# Genome- and Transcriptome-wide association meta-analysis reveals new insights into genes affecting coronary and peripheral artery disease

**DOI:** 10.1101/2025.01.27.25320452

**Authors:** Michael Rode, Maciej Rosolowski, Katrin Horn, Sylvia Henger, Andrej Teren, Kerstin Wirkner, Joachim Thiery, Markus Loeffler, Janne Pott, Holger Kirsten, Markus Scholz

## Abstract

**Background:** A low ankle-brachial Index (ABI) is an established condition for peripheral artery disease (PAD) and cardiovascular disease risk. The search for genetic determinants of the ankle-brachial index (ABI) is important to better understand molecular patho-mechanisms of PAD and its commonalities with cardiovascular diseases (CVD), supporting development of new drug targets and tailored preventive or therapeutic measures.

**Methods:** To search for genetic factors contributing to ankle-brachial index, we integrated genome-wide (GWAMA) and transcriptome-wide association analysis (TWAMA) of two German cohorts, the population-based LIFE-Adult cohort and LIFE-Heart, a cohort of patients with suspected or confirmed coronary artery disease. Pathway analysis of identified genes was used to explore biological mechanisms potentially involved in ABI pathophysiology. Finally, we analysed co-associations of known CAD or carotid plaque associations with ABI to detect possible genetic commonalities.

**Results:** By our GWAMA, we identified four new gene loci associated with ABI that are also linked with coronary artery diseases (CAD) (6q26: *LPA* and 11q14.1: *DLG2*) or cholesterol levels (12q21.31: *TMTC2* and Xp21.1: *DMD*). Furthermore, we replicated a known ABI locus on cytoband 9p21.3 (*CDKN2B*) and four loci associated with PAD. In our TWAMA, we identified 145 blood transcripts associated with ABI at FDR 5% level. Gene set enrichment analysis of all TWAMA results revealed the inflammation-related pathways *interferon gamma response*, *neutrophil degranulation*, and *interferon alpha response* as the top three upregulated pathways in patients with lower ABI. Among overlapping genes between blood TWAMA and tissue-specific genetically regulated gene-expression association analysis, 24 genes showed consistent effect directions at nominal significance, with lower ABI-associated genes relating to stress response and vascular integrity, while higher ABI-associated genes linked to cellular homeostasis and metabolism.

**Conclusions:** In our integrated genome- and transcriptome-wide meta-analysis, we identified novel and confirmed known candidate genes and pathways associated with ABI. Association signals partly overlap with those of other cardiovascular traits such as CAD and carotid plaque formation. The integration of gene-expression data, validated known and added new molecular insight how inflammatory signaling can contribute to atherosclerosis and vascular dysfunction. These findings pave the way for improved understanding of the molecular underpinnings of PAD and inform future strategies for targeted prevention and therapy.

## Supplementary Tables for "Genome- and Transcriptome-wide association meta-analysis reveals new insights into genes affecting coronary and peripheral artery disease" (part 1 of 3)

### Sheet: Content
Supplementary tables
SupTab 1	Correlation between ABI and principal components for LIFE-Adult and LIFE-Heart
SupTab 2	GWAS top hits for SNPs with at least suggestive significance level
SupTab 3	GWAS catalog-lookup
SupTab 4	Genes significantly related with ABI in S-PrediXcan
SupTab 5	Candidate genes (CAD, PAD, carotid plaque build up and ABI) replicated
SupTab 6	Genes significantly related with ABI in TWAMA
SupTab 7	Significantly enriched pathways based on Disease Ontology
SupTab 8	Significantly enriched pathways based on GSEA
SupTab 9	Fast Gene Set Enrichment Analysis
SupTab 10	Overlap of gene association analysis in TWAMA, S-PrediXcan blood and S-PrediXcan
SupTab 11	List of abbrevations in our study

### Sheet: SupTable1
Supplementary Table 1: Correlation between ABI and principal components for LIFE-Adult and LIFE-Heart
LIFE-Adult					LIFE-Heart
	p-value	correlation	95% CI			p-value	correlation	95% CI
PC1	0.91	-0.001	-0.026 - 0.023		PC1	0.84	0.004	-0.031 - 0.039
PC2	0.03	0.028	0.003 - 0.052		PC2	0.09	0.030	-0.005 - 0.065
PC3	0.28	-0.013	-0.038 - 0.011		PC3	0.20	0.023	-0.012 - 0.058
PC4	0.71	-0.005	-0.029 - 0.020		PC4	0.004	-0.052	-0.086 - 0.017
PC5	0.67	0.005	-0.019 - 0.030		PC5	0.09	-0.030	-0.065 -0.005
PC6	0.39	-0.011	-0.035 - 0.014		PC6	0.08	-0.005	-0.040 - 0.030
PC7	0.003	-0.04	-0.061 - 0.013		PC7	0.80	0.004	-0.030 - 0.039
PC8	0.03	0.031	0.002 - 0.051		PC8	0.57	-0.010	-0.045 - 0.025
PC9	0.14	-0.182	-0.042 - 0.006		PC9	0.47	0.013	-0.022 - 0.048
PC10	0.31	-0.013	-0.037 - 0.012		PC10	0.667	-0.008	-0.042 - 0.027

### Sheet: SupTable2
Supplementary Table 2: GWAS top hits for SNPs with at least suggestive significance level. For column annotation please see Supplementary Table 10.									Supplementary Table 2: GWAS top hits for SNPs with at least suggestive significance level		Supplementary table 2: GWAS top hits for SNPs with at least suggestive significance level
SNP	Duplicated position	Chrom.	Cytoband	Position of SNP	TagSNP	R² SNP - tagSNP	Is tagSNP	Nearest genes (functional relevance)	Biotype (validation) nearest genes	Nearest gene	Cis-eQTL genes	Trans-eQTL genes	Top phenotype	Top log-p prim. statistic	explained variance SNP	Counted allele	Other allele	Allele	Allele freq.	Minor allel freq.	Info-score	Beta prim log ABI	SE prim log ABI
rs5972515:32303187:G:A	FALSE	23	Xp21.1	32303187	rs5972515	1	TRUE	DMD (0 kb, intron/Intron/MODIFIER | nc-RNA/Non coding transcript/MODIFIER); NPM1P8 (78 kb); RNA5SP501 (180 kb)	DMD:protein_coding(KNOWN); NPM1P8:pseudogene(KNOWN); RNA5SP501:rRNA(KNOWN)	DMD: dystrophin (0 kb)			ABI	6.54168	0.00272386	9652	A	G	0.0473307	0.0473307	0.984979	-0.0178388	0.00347434
rs80115038:83244133:C:T	FALSE	12	12q21.31	83244133	rs80115038	1	TRUE	TMTC2 (0 kb, intron/NMD transcript/MODIFIER | intron/Intron/MODIFIER | nc-RNA/Non coding transcript/MODIFIER); RNU6-977P (170 kb)	TMTC2:protein_coding(KNOWN); RNU6-977P:snRNA(KNOWN)	TMTC2: transmembrane and tetratricopeptide repeat containing 2 (0 kb)			ABI	6.53776	0.00271697	9662	T	C	0.0393568	0.0393568	0.981021	-0.0234768	0.00457585
rs186696265:161111700:C:T	FALSE	6	6q26	161111700	rs186696265	1	TRUE	PLG (12 kb); LPA (24 kb); LPAL2 (180 kb); SLC22A3 (240 kb)	PLG:protein_coding(KNOWN); LPA:protein_coding(KNOWN); LPAL2:pseudogene(KNOWN); SLC22A3:protein_coding(KNOWN)	PLG: plasminogen (12 kb)	ACAT2 | MAP3K4 | MRPL18 | RP3-428L16.2 | SLC22A1 | SOD2 | TCP1 | WTAP		ABI	6.18619	0.00255844	9662	T	C	0.0170359	0.0170359	0.938959	-0.0358276	0.00719681
rs200811106:84455545:T:TGG	FALSE	11	11q14.1	84455545	rs200811106	1	TRUE	DLG2 (0 kb, intron/Intron/MODIFIER | nc-RNA/Non coding transcript/MODIFIER); CTD-2537O9.1 (0 kb, intron/Intron/MODIFIER | nc-RNA/Non coding transcript/MODIFIER); HNRNPA1P72 (200 kb)	DLG2:protein_coding(KNOWN); CTD-2537O9.1:antisense(KNOWN); HNRNPA1P72:pseudogene(KNOWN)	DLG2: discs, large homolog 2 (Drosophila) (0 kb)	C11orf73 | EED | SYTL2		ABI	6.04681	0.0024902	9662	TGG	T	0.0127924	0.0127924	0.905347	-0.0417329	0.00849741

### Sheet: SupTable3
Supplementary Table 3: GWAS catalog-lookup. For column annotation please see Supplementary Table 10.
SNP	Chrom. of SNP	Position of SNP	R² SNP & GWAS-SNP	Distance SNP & GWAS-SNP	Reference LD calculation	GWAS-SNP	GWAS-SNP-Haplotype	GWAS-phenotype	GWAS-p-value-details	GWAs-p-value	GWAS reported genes	GWAS first author	GWAS date	GWAS PMID
rs186696265	6	161111700	1	0	ref1: TG phase3 v5	rs186696265	rs186696265	Low density lipoprotein cholesterol levels		4e-07	NR	Wojcik GL	2019-06-19	31217584
rs186696265	6	161111700	1	0	ref1: TG phase3 v5	rs186696265	rs186696265	Total cholesterol levels		2e-06	NR	Wojcik GL	2019-06-19	31217584
rs186696265	6	161111700	1	0	ref1: TG phase3 v5	rs186696265	rs186696265	Triglyceride levels		5e-36	PLG	Richardson TG	2020-03-23	32203549
rs186696265	6	161111700	1	0	ref1: TG phase3 v5	rs186696265	rs186696265	Triglycerides		2e-26		Sakaue S	2021-09-30	34594039
rs186696265	6	161111700	1	0	ref1: TG phase3 v5	rs186696265	rs186696265	LDL cholesterol		4e-14	LPA	Surakka I	2015-05-11	25961943
rs186696265	6	161111700	1	0	ref1: TG phase3 v5	rs186696265	rs186696265	Lipoprotein phospholipase A2 activity in cardiovascular disease		1e-12	intergenic	Yeo A	2017-07-28	28753643
rs186696265	6	161111700	1	0	ref1: TG phase3 v5	rs186696265	rs186696265	Lipoprotein(a) levels adjusted for apolipoprotein(a) isoforms		2e-207	LPA	Mack S	2017-05-16	28512139
rs186696265	6	161111700	1	0	ref1: TG phase3 v5	rs186696265	rs186696265	Lipoprotein (a) levels		4e-231	LPA	Mack S	2017-05-16	28512139
rs186696265	6	161111700	1	0	ref1: TG phase3 v5	rs186696265	rs186696265	Total cholesterol levels	(EA)	5e-64	NR	Hoffmann TJ	2018-03-05	29507422
rs186696265	6	161111700	1	0	ref1: TG phase3 v5	rs186696265	rs186696265	Total cholesterol levels		8e-64	NR	Hoffmann TJ	2018-03-05	29507422
rs186696265	6	161111700	1	0	ref1: TG phase3 v5	rs186696265	rs186696265	Low density lipoprotein cholesterol levels	(EA)	3e-69	NR	Hoffmann TJ	2018-03-05	29507422
rs186696265	6	161111700	1	0	ref1: TG phase3 v5	rs186696265	rs186696265	Low density lipoprotein cholesterol levels		4e-69	NR	Hoffmann TJ	2018-03-05	29507422
rs186696265	6	161111700	1	0	ref1: TG phase3 v5	rs186696265	rs186696265	Coronary artery disease		5e-92	intergenic	van der Harst P	2017-12-06	29212778
rs186696265	6	161111700	1	0	ref1: TG phase3 v5	rs186696265	rs186696265	Parental longevity (combined parental attained age, Martingale residuals)		8e-18	NR	Pilling LC	2017-12-01	29227965
rs186696265	6	161111700	1	0	ref1: TG phase3 v5	rs186696265	rs186696265	Parental longevity (mother's age at death or mother's attained age)		8e-09	LPA	Wright KM	2019-09-04	31484785
rs186696265	6	161111700	0.76455	98687	ref1: TG phase3 v5	rs140570886	rs140570886	Triglyceride levels		3e-34	LPA	Ripatti P	2020-03-10	32154731
rs186696265	6	161111700	0.76455	98687	ref1: TG phase3 v5	rs140570886	rs140570886	Medication use (salicylic acid and derivatives)		2e-12	LPA	Wu Y	2019-04-23	31015401
rs186696265	6	161111700	0.76455	98687	ref1: TG phase3 v5	rs140570886	rs140570886	Medication use (vasodilators used in cardiac diseases)		2e-10	LPA	Wu Y	2019-04-23	31015401
rs186696265	6	161111700	0.76455	98687	ref1: TG phase3 v5	rs140570886	rs140570886	Medication use (antithrombotic agents)		3e-18	LPA	Wu Y	2019-04-23	31015401
rs186696265	6	161111700	0.76455	98687	ref1: TG phase3 v5	rs140570886	rs140570886	Medication use (beta blocking agents)		3e-09	LPA	Wu Y	2019-04-23	31015401
rs186696265	6	161111700	0.76455	98687	ref1: TG phase3 v5	rs140570886	rs140570886	Non-albumin protein levels		6e-11	NR	Sinnott-Armstrong N	2021-01-18	33462484
rs186696265	6	161111700	0.76455	98687	ref1: TG phase3 v5	rs140570886	rs140570886	Free cholesterol levels in medium VLDL		1e-32		Richardson TG	2022-02-25	35213538
rs186696265	6	161111700	0.76455	98687	ref1: TG phase3 v5	rs140570886	rs140570886	Omega-6 fatty acid levels		8e-42		Richardson TG	2022-02-25	35213538
rs186696265	6	161111700	0.76455	98687	ref1: TG phase3 v5	rs140570886	rs140570886	Phosphatidylcholine levels		2e-12		Richardson TG	2022-02-25	35213538
rs186696265	6	161111700	0.76455	98687	ref1: TG phase3 v5	rs140570886	rs140570886	Phosphoglycerides levels		3e-18		Richardson TG	2022-02-25	35213538
rs186696265	6	161111700	0.76455	98687	ref1: TG phase3 v5	rs140570886	rs140570886	Cholesterol levels in very large VLDL		8e-100		Richardson TG	2022-02-25	35213538
rs186696265	6	161111700	0.76455	98687	ref1: TG phase3 v5	rs140570886	rs140570886	Phospholipids to total lipids ratio in very large VLDL		3e-12		Richardson TG	2022-02-25	35213538
rs186696265	6	161111700	0.76455	98687	ref1: TG phase3 v5	rs140570886	rs140570886	Cholesteryl ester levels in very large VLDL		6e-76		Richardson TG	2022-02-25	35213538
rs186696265	6	161111700	0.76455	98687	ref1: TG phase3 v5	rs140570886	rs140570886	Total lipid levels in medium VLDL		2e-63		Richardson TG	2022-02-25	35213538
rs186696265	6	161111700	0.76455	98687	ref1: TG phase3 v5	rs140570886	rs140570886	Concentration of medium VLDL particles		6e-52		Richardson TG	2022-02-25	35213538
rs186696265	6	161111700	0.76455	98687	ref1: TG phase3 v5	rs140570886	rs140570886	Phospholipid levels in very small VLDL		3e-13		Richardson TG	2022-02-25	35213538
rs186696265	6	161111700	0.76455	98687	ref1: TG phase3 v5	rs140570886	rs140570886	Triglyceride levels in very small VLDL		7e-40		Richardson TG	2022-02-25	35213538
rs186696265	6	161111700	0.76455	98687	ref1: TG phase3 v5	rs140570886	rs140570886	Total lipid levels in very small VLDL		2e-11		Richardson TG	2022-02-25	35213538
rs186696265	6	161111700	0.76455	98687	ref1: TG phase3 v5	rs140570886	rs140570886	Concentration of very small VLDL particles		1e-09		Richardson TG	2022-02-25	35213538
rs186696265	6	161111700	0.76455	98687	ref1: TG phase3 v5	rs140570886	rs140570886	Apolipoprotein B levels		6e-17		Richardson TG	2022-02-25	35213538
rs186696265	6	161111700	0.76455	98687	ref1: TG phase3 v5	rs140570886	rs140570886	Total cholines levels		2e-14		Richardson TG	2022-02-25	35213538
rs186696265	6	161111700	0.76455	98687	ref1: TG phase3 v5	rs140570886	rs140570886	Ratio of apolipoprotein B to apolipoprotein A1 levels		2e-10		Richardson TG	2022-02-25	35213538
rs186696265	6	161111700	0.76455	98687	ref1: TG phase3 v5	rs140570886	rs140570886	Medication use (HMG CoA reductase inhibitors)		1e-41	LPA	Wu Y	2019-04-23	31015401
rs186696265	6	161111700	0.76455	98687	ref1: TG phase3 v5	rs140570886	rs140570886	Medication use (agents acting on the renin-angiotensin system)		4e-09	LPA	Wu Y	2019-04-23	31015401
rs186696265	6	161111700	0.76455	98687	ref1: TG phase3 v5	rs140570886	rs140570886	Triglyceride levels in IDL		7e-24		Richardson TG	2022-02-25	35213538
rs186696265	6	161111700	0.76455	98687	ref1: TG phase3 v5	rs140570886	rs140570886	Cholesteryl ester levels in medium LDL		7e-25		Richardson TG	2022-02-25	35213538
rs186696265	6	161111700	0.76455	98687	ref1: TG phase3 v5	rs140570886	rs140570886	Cholesteryl esters to total lipids ratio in large LDL		6e-28		Richardson TG	2022-02-25	35213538
rs186696265	6	161111700	0.76455	98687	ref1: TG phase3 v5	rs140570886	rs140570886	Total lipid levels in large VLDL		2e-110		Richardson TG	2022-02-25	35213538
rs186696265	6	161111700	0.76455	98687	ref1: TG phase3 v5	rs140570886	rs140570886	Cholesterol levels in large VLDL		1e-78		Richardson TG	2022-02-25	35213538
rs186696265	6	161111700	0.76455	98687	ref1: TG phase3 v5	rs140570886	rs140570886	Cholesterol levels in medium LDL		6e-16		Richardson TG	2022-02-25	35213538
rs186696265	6	161111700	0.76455	98687	ref1: TG phase3 v5	rs140570886	rs140570886	Triglyceride levels in large LDL		3e-25		Richardson TG	2022-02-25	35213538
rs186696265	6	161111700	0.76455	98687	ref1: TG phase3 v5	rs140570886	rs140570886	Phospholipids to total lipids ratio in large LDL		1e-21		Richardson TG	2022-02-25	35213538
rs186696265	6	161111700	0.76455	98687	ref1: TG phase3 v5	rs140570886	rs140570886	Total lipid levels in medium LDL		4e-17		Richardson TG	2022-02-25	35213538
rs186696265	6	161111700	0.76455	98687	ref1: TG phase3 v5	rs140570886	rs140570886	Phospholipid levels in medium LDL		4e-11		Richardson TG	2022-02-25	35213538
rs186696265	6	161111700	0.76455	98687	ref1: TG phase3 v5	rs140570886	rs140570886	Concentration of medium LDL particles		3e-25		Richardson TG	2022-02-25	35213538
rs186696265	6	161111700	0.76455	98687	ref1: TG phase3 v5	rs140570886	rs140570886	Triglyceride levels in medium LDL		7e-64		Richardson TG	2022-02-25	35213538
rs186696265	6	161111700	0.76455	98687	ref1: TG phase3 v5	rs140570886	rs140570886	Linoleic acid levels		2e-47		Richardson TG	2022-02-25	35213538
rs186696265	6	161111700	0.76455	98687	ref1: TG phase3 v5	rs140570886	rs140570886	Polyunsaturated fatty acid levels		2e-44		Richardson TG	2022-02-25	35213538
rs186696265	6	161111700	0.76455	98687	ref1: TG phase3 v5	rs140570886	rs140570886	Total fatty acid levels		1e-77		Richardson TG	2022-02-25	35213538
rs186696265	6	161111700	0.76455	98687	ref1: TG phase3 v5	rs140570886	rs140570886	Total lipid levels in lipoprotein particles		4e-41		Richardson TG	2022-02-25	35213538
rs186696265	6	161111700	0.76455	98687	ref1: TG phase3 v5	rs140570886	rs140570886	Total lipid levels in small HDL		1e-08		Richardson TG	2022-02-25	35213538
rs186696265	6	161111700	0.76455	98687	ref1: TG phase3 v5	rs140570886	rs140570886	Phospholipid levels in small HDL		1e-09		Richardson TG	2022-02-25	35213538
rs186696265	6	161111700	0.76455	98687	ref1: TG phase3 v5	rs140570886	rs140570886	Concentration of small LDL particles		4e-32		Richardson TG	2022-02-25	35213538
rs186696265	6	161111700	0.76455	98687	ref1: TG phase3 v5	rs140570886	rs140570886	Phospholipid levels in medium VLDL		9e-46		Richardson TG	2022-02-25	35213538
rs186696265	6	161111700	0.76455	98687	ref1: TG phase3 v5	rs140570886	rs140570886	Triglyceride levels in medium VLDL		1e-96		Richardson TG	2022-02-25	35213538
rs186696265	6	161111700	0.76455	98687	ref1: TG phase3 v5	rs140570886	rs140570886	Omega-3 fatty acid levels		3e-18		Richardson TG	2022-02-25	35213538
rs186696265	6	161111700	0.76455	98687	ref1: TG phase3 v5	rs140570886	rs140570886	Monounsaturated fatty acid levels		4e-89		Richardson TG	2022-02-25	35213538
rs186696265	6	161111700	0.76455	98687	ref1: TG phase3 v5	rs140570886	rs140570886	Free cholesterol levels in small VLDL		1e-18		Richardson TG	2022-02-25	35213538
rs186696265	6	161111700	0.76455	98687	ref1: TG phase3 v5	rs140570886	rs140570886	Total lipid levels in small LDL		8e-21		Richardson TG	2022-02-25	35213538
rs186696265	6	161111700	0.76455	98687	ref1: TG phase3 v5	rs140570886	rs140570886	Cholesterol levels in small LDL		2e-18		Richardson TG	2022-02-25	35213538
rs186696265	6	161111700	0.76455	98687	ref1: TG phase3 v5	rs140570886	rs140570886	Cholesteryl ester levels in small LDL		3e-32		Richardson TG	2022-02-25	35213538
rs186696265	6	161111700	0.76455	98687	ref1: TG phase3 v5	rs140570886	rs140570886	Triglyceride levels in small HDL		5e-45		Richardson TG	2022-02-25	35213538
rs186696265	6	161111700	0.76455	98687	ref1: TG phase3 v5	rs140570886	rs140570886	Total lipid levels in small VLDL		3e-49		Richardson TG	2022-02-25	35213538
rs186696265	6	161111700	0.76455	98687	ref1: TG phase3 v5	rs140570886	rs140570886	Concentration of small VLDL particles		3e-51		Richardson TG	2022-02-25	35213538
rs186696265	6	161111700	0.76455	98687	ref1: TG phase3 v5	rs140570886	rs140570886	Phospholipid levels in small VLDL		2e-32		Richardson TG	2022-02-25	35213538
rs186696265	6	161111700	0.76455	98687	ref1: TG phase3 v5	rs140570886	rs140570886	Triglyceride levels in small VLDL		2e-77		Richardson TG	2022-02-25	35213538
rs186696265	6	161111700	0.76455	98687	ref1: TG phase3 v5	rs140570886	rs140570886	Saturated fatty acid levels		2e-76		Richardson TG	2022-02-25	35213538
rs186696265	6	161111700	0.76455	98687	ref1: TG phase3 v5	rs140570886	rs140570886	Total phospholipid levels in lipoprotein particles		4e-23		Richardson TG	2022-02-25	35213538
rs186696265	6	161111700	0.76455	98687	ref1: TG phase3 v5	rs140570886	rs140570886	Cholesteryl ester levels in VLDL		2e-33		Richardson TG	2022-02-25	35213538
rs186696265	6	161111700	0.76455	98687	ref1: TG phase3 v5	rs140570886	rs140570886	Phospholipid levels in VLDL		1e-82		Richardson TG	2022-02-25	35213538
rs186696265	6	161111700	0.76455	98687	ref1: TG phase3 v5	rs140570886	rs140570886	VLDL cholesterol levels		1e-49		Richardson TG	2022-02-25	35213538
rs186696265	6	161111700	0.76455	98687	ref1: TG phase3 v5	rs140570886	rs140570886	Free cholesterol levels in VLDL		1e-73		Richardson TG	2022-02-25	35213538
rs186696265	6	161111700	0.76455	98687	ref1: TG phase3 v5	rs140570886	rs140570886	Total lipid levels in VLDL		2e-105		Richardson TG	2022-02-25	35213538
rs186696265	6	161111700	0.76455	98687	ref1: TG phase3 v5	rs140570886	rs140570886	Concentration of VLDL particles		2e-51		Richardson TG	2022-02-25	35213538
rs186696265	6	161111700	0.76455	98687	ref1: TG phase3 v5	rs140570886	rs140570886	Cholesterol levels in small VLDL		6e-20		Richardson TG	2022-02-25	35213538
rs186696265	6	161111700	0.76455	98687	ref1: TG phase3 v5	rs140570886	rs140570886	Cholesteryl ester levels in small VLDL		4e-20		Richardson TG	2022-02-25	35213538
rs186696265	6	161111700	0.76455	98687	ref1: TG phase3 v5	rs140570886	rs140570886	Coronary artery disease		2e-21	LPA	Klarin D	2017-07-17	28714974
rs186696265	6	161111700	0.76455	98687	ref1: TG phase3 v5	rs140570886	rs140570886	Concentration of large VLDL particles		7e-110		Richardson TG	2022-02-25	35213538
rs186696265	6	161111700	0.76455	98687	ref1: TG phase3 v5	rs140570886	rs140570886	Phospholipid levels in large VLDL		5e-99		Richardson TG	2022-02-25	35213538
rs186696265	6	161111700	0.76455	98687	ref1: TG phase3 v5	rs140570886	rs140570886	Phospholipids to total lipids ratio in large VLDL		8e-32		Richardson TG	2022-02-25	35213538
rs186696265	6	161111700	0.76455	98687	ref1: TG phase3 v5	rs140570886	rs140570886	Cholesteryl ester levels in large VLDL		3e-61		Richardson TG	2022-02-25	35213538
rs186696265	6	161111700	0.76455	98687	ref1: TG phase3 v5	rs140570886	rs140570886	Free cholesterol levels in large VLDL		9e-95		Richardson TG	2022-02-25	35213538
rs186696265	6	161111700	0.76455	98687	ref1: TG phase3 v5	rs140570886	rs140570886	Total lipid levels in LDL		1e-08		Richardson TG	2022-02-25	35213538
rs186696265	6	161111700	0.76455	98687	ref1: TG phase3 v5	rs140570886	rs140570886	Concentration of LDL particles		1e-18		Richardson TG	2022-02-25	35213538
rs186696265	6	161111700	0.76455	98687	ref1: TG phase3 v5	rs140570886	rs140570886	Cholesteryl esters to total lipids ratio in IDL		2e-18		Richardson TG	2022-02-25	35213538
rs186696265	6	161111700	0.76455	98687	ref1: TG phase3 v5	rs140570886	rs140570886	Triglyceride levels in LDL		1e-43		Richardson TG	2022-02-25	35213538
rs186696265	6	161111700	0.76455	98687	ref1: TG phase3 v5	rs140570886	rs140570886	Total free cholesterol levels		7e-16		Richardson TG	2022-02-25	35213538
rs186696265	6	161111700	0.76455	98687	ref1: TG phase3 v5	rs140570886	rs140570886	Dyslipidemia		5e-19		Guindo-Martinez M	2021-04-23	33893285
rs186696265	6	161111700	0.76455	98687	ref1: TG phase3 v5	rs140570886	rs140570886	Lipoprotein(a) levels adjusted for apolipoprotein(a) isoforms		2e-210	LPA	Mack S	2017-05-16	28512139
rs186696265	6	161111700	0.76455	98687	ref1: TG phase3 v5	rs140570886	rs140570886	Coronary artery disease		3e-87	LPA	van der Harst P	2017-12-06	29212778
rs186696265	6	161111700	0.76455	98687	ref1: TG phase3 v5	rs140570886	rs140570886	Heart failure		8e-11	LPA	Shah S	2020-01-09	31919418
rs186696265	6	161111700	0.76455	98687	ref1: TG phase3 v5	rs140570886	rs140570886	Cardiovascular disease		1e-23		Kichaev G	2018-12-27	30595370
rs186696265	6	161111700	0.61564	216822	ref1: TG phase3 v5	rs1510224	rs1510224	Lipoprotein (a) levels		4e-160	LPA	Mack S	2017-05-16	28512139
rs186696265	6	161111700	0.61564	216822	ref1: TG phase3 v5	rs1510224	rs1510224	Parental longevity (combined parental attained age, Martingale residuals)		4e-11	NR	Pilling LC	2017-12-01	29227965
rs186696265	6	161111700	0.61564	150563	ref1: TG phase3 v5	rs3798220	rs3798220	Apolipoprotein B levels		3e-63	NR	Sinnott-Armstrong N	2021-01-18	33462484
rs186696265	6	161111700	0.61564	150563	ref1: TG phase3 v5	rs3798220	rs3798220	Low density lipoprotein cholesterol levels		3e-68	NR	Sinnott-Armstrong N	2021-01-18	33462484
rs186696265	6	161111700	0.61564	150563	ref1: TG phase3 v5	rs3798220	rs3798220	Lipoprotein (a) levels		0	NR	Sinnott-Armstrong N	2021-01-18	33462484
rs186696265	6	161111700	0.61564	150563	ref1: TG phase3 v5	rs3798220	rs3798220	Total cholesterol levels		2e-52	NR	Sinnott-Armstrong N	2021-01-18	33462484
rs186696265	6	161111700	0.61564	150563	ref1: TG phase3 v5	rs3798220	rs3798220	Triglyceride levels		1e-24	NR	Sinnott-Armstrong N	2021-01-18	33462484
rs186696265	6	161111700	0.61564	150563	ref1: TG phase3 v5	rs3798220	rs3798220	Coronary heart disease		3e-11	LPA	Schunkert H	2011-03-06	21378990
rs186696265	6	161111700	0.61564	262957	ref1: TG phase3 v5	rs9457925	rs9457925	Blood protein levels	(LPA)	2e-17	NR	Sun W	2016-08-17	27532455
rs186696265	6	161111700	0.61564	262957	ref1: TG phase3 v5	rs9457925	rs9457925	Parental longevity (mother's age at death or mother's attained age)		2e-06	NR	Wright KM	2019-09-04	31484785
rs186696265	6	161111700	0.61564	262957	ref1: TG phase3 v5	rs9457925	rs9457925	Parental longevity (father's age at death)		4e-12	LPA	Wright KM	2019-09-04	31484785
rs186696265	6	161111700	0.61564	201418	ref1: TG phase3 v5	rs9457927	rs9457927	Phospholipids to total lipids ratio in IDL		4e-08		Richardson TG	2022-02-25	35213538
rs186696265	6	161111700	0.509049	188830	ref1: TG phase3 v5	rs117733303	rs117733303	LDL cholesterol levels		3e-27	LPA	Richardson TG	2020-03-23	32203549
rs186696265	6	161111700	0.509049	188830	ref1: TG phase3 v5	rs117733303	rs117733303	Apolipoprotein B levels		4e-29	LPA	Richardson TG	2020-03-23	32203549
rs186696265	6	161111700	0.468054	360169	ref1: TG phase3 v5	rs9295128	rs9295128	Lipoprotein phospholipase A2 activity in cardiovascular disease		4e-11	intergenic	Yeo A	2017-07-28	28753643
rs186696265	6	161111700	0.468054	360169	ref1: TG phase3 v5	rs9295128	rs9295128	Parental longevity (combined parental attained age, Martingale residuals)		2e-11	NR	Pilling LC	2017-12-01	29227965
rs186696265	6	161111700	0.409138	554057	ref1: TG phase3 v5	rs2282143	rs2282143	Essential hypertension (time to event)		3e-08	SLC22A1	Bi W	2020-06-23	32589924
rs186696265	6	161111700	0.409138	554057	ref1: TG phase3 v5	rs2282143	rs2282143	Apolipoprotein B levels		8e-33	NR	Sinnott-Armstrong N	2021-01-18	33462484
rs186696265	6	161111700	0.409138	554057	ref1: TG phase3 v5	rs2282143	rs2282143	Low density lipoprotein cholesterol levels		5e-34	NR	Sinnott-Armstrong N	2021-01-18	33462484
rs186696265	6	161111700	0.409138	554057	ref1: TG phase3 v5	rs2282143	rs2282143	Lipoprotein (a) levels		1e-138	NR	Sinnott-Armstrong N	2021-01-18	33462484
rs186696265	6	161111700	0.409138	554057	ref1: TG phase3 v5	rs2282143	rs2282143	Total cholesterol levels		6e-28	NR	Sinnott-Armstrong N	2021-01-18	33462484
rs186696265	6	161111700	0.409138	554057	ref1: TG phase3 v5	rs2282143	rs2282143	Triglyceride levels		1e-12	NR	Sinnott-Armstrong N	2021-01-18	33462484
rs186696265	6	161111700	0.375818	271379	ref1: TG phase3 v5	rs143843429	rs143843429	Triglycerides to total lipids ratio in medium HDL		1e-08		Richardson TG	2022-02-25	35213538
rs186696265	6	161111700	0.375818	271379	ref1: TG phase3 v5	rs143843429	rs143843429	Parental longevity (combined parental attained age, Martingale residuals)		4e-09	NR	Pilling LC	2017-12-01	29227965
rs186696265	6	161111700	0.370728	548400	ref2: TG phase1 v3	rs138458033	rs138458033	Ratio of polyunsaturated fatty acids to total fatty acids		1e-09		Richardson TG	2022-02-25	35213538
rs186696265	6	161111700	0.370728	548400	ref2: TG phase1 v3	rs138458033	rs138458033	Ratio of polyunsaturated fatty acids to monounsaturated fatty acids		6e-10		Richardson TG	2022-02-25	35213538
rs186696265	6	161111700	0.370728	548400	ref2: TG phase1 v3	rs138458033	rs138458033	Ratio of monounsaturated fatty acids to total fatty acids		4e-09		Richardson TG	2022-02-25	35213538
rs186696265	6	161111700	0.370728	548400	ref2: TG phase1 v3	rs138458033	rs138458033	Cholesterol levels in chylomicrons and extremely large VLDL		7e-29		Richardson TG	2022-02-25	35213538
rs186696265	6	161111700	0.370728	548400	ref2: TG phase1 v3	rs138458033	rs138458033	Free cholesterol levels in chylomicrons and extremely large VLDL		2e-30		Richardson TG	2022-02-25	35213538
rs186696265	6	161111700	0.370728	548400	ref2: TG phase1 v3	rs138458033	rs138458033	Concentration of chylomicrons and extremely large VLDL particles		6e-31		Richardson TG	2022-02-25	35213538
rs186696265	6	161111700	0.370728	548400	ref2: TG phase1 v3	rs138458033	rs138458033	Cholesteryl ester levels in chylomicrons and extremely large VLDL		3e-27		Richardson TG	2022-02-25	35213538
rs186696265	6	161111700	0.370728	548400	ref2: TG phase1 v3	rs138458033	rs138458033	Total lipid levels in chylomicrons and extremely large VLDL		7e-36		Richardson TG	2022-02-25	35213538
rs186696265	6	161111700	0.370728	548400	ref2: TG phase1 v3	rs138458033	rs138458033	Total lipid levels in very large VLDL		6e-23		Richardson TG	2022-02-25	35213538
rs186696265	6	161111700	0.370728	548400	ref2: TG phase1 v3	rs138458033	rs138458033	Free cholesterol levels in very large VLDL		1e-21		Richardson TG	2022-02-25	35213538
rs186696265	6	161111700	0.370728	548400	ref2: TG phase1 v3	rs138458033	rs138458033	Concentration of very large VLDL particles		9e-21		Richardson TG	2022-02-25	35213538
rs186696265	6	161111700	0.370728	548400	ref2: TG phase1 v3	rs138458033	rs138458033	Phospholipid levels in very large VLDL		5e-22		Richardson TG	2022-02-25	35213538
rs186696265	6	161111700	0.370728	548400	ref2: TG phase1 v3	rs138458033	rs138458033	Triglyceride levels in very large VLDL		3e-25		Richardson TG	2022-02-25	35213538
rs186696265	6	161111700	0.370728	548400	ref2: TG phase1 v3	rs138458033	rs138458033	Phospholipid levels in chylomicrons and extremely large VLDL		1e-29		Richardson TG	2022-02-25	35213538
rs186696265	6	161111700	0.370728	548400	ref2: TG phase1 v3	rs138458033	rs138458033	Phospholipids to total lipids ratio in chylomicrons and extremely large VLDL		3e-10		Richardson TG	2022-02-25	35213538
rs186696265	6	161111700	0.370728	548400	ref2: TG phase1 v3	rs138458033	rs138458033	Triglyceride levels in chylomicrons and extremely large VLDL		2e-41		Richardson TG	2022-02-25	35213538
rs186696265	6	161111700	0.370728	548400	ref2: TG phase1 v3	rs138458033	rs138458033	Ratio of triglycerides to phosphoglycerides		1e-17		Richardson TG	2022-02-25	35213538
rs186696265	6	161111700	0.370728	548400	ref2: TG phase1 v3	rs138458033	rs138458033	Cholesteryl esters to total lipids ratio in small LDL		2e-18		Richardson TG	2022-02-25	35213538
rs186696265	6	161111700	0.370728	548400	ref2: TG phase1 v3	rs138458033	rs138458033	Phospholipids to total lipids ratio in small LDL		5e-18		Richardson TG	2022-02-25	35213538
rs186696265	6	161111700	0.370728	548400	ref2: TG phase1 v3	rs138458033	rs138458033	Average diameter for VLDL particles		4e-29		Richardson TG	2022-02-25	35213538
rs186696265	6	161111700	0.370728	548400	ref2: TG phase1 v3	rs138458033	rs138458033	Triglyceride levels in VLDL		6e-24		Richardson TG	2022-02-25	35213538
rs186696265	6	161111700	0.370728	548400	ref2: TG phase1 v3	rs138458033	rs138458033	Cholesteryl esters to total lipids ratio in large VLDL		2e-20		Richardson TG	2022-02-25	35213538
rs186696265	6	161111700	0.370728	548400	ref2: TG phase1 v3	rs138458033	rs138458033	Triglyceride levels in large VLDL		3e-23		Richardson TG	2022-02-25	35213538
rs186696265	6	161111700	0.370728	547669	ref2: TG phase1 v3	rs148349043	rs148349043	Triglyceride levels in very large HDL		3e-10		Richardson TG	2022-02-25	35213538
rs186696265	6	161111700	0.370728	547669	ref2: TG phase1 v3	rs148349043	rs148349043	Ratio of omega-6 fatty acids to total fatty acids		5e-08		Richardson TG	2022-02-25	35213538
rs186696265	6	161111700	0.370728	547669	ref2: TG phase1 v3	rs148349043	rs148349043	Free cholesterol to total lipids ratio in chylomicrons and extremely large VLDL		1e-28		Richardson TG	2022-02-25	35213538
rs186696265	6	161111700	0.370728	547669	ref2: TG phase1 v3	rs148349043	rs148349043	Cholesterol to total lipids ratio in chylomicrons and extremely large VLDL		3e-25		Richardson TG	2022-02-25	35213538
rs186696265	6	161111700	0.370728	547669	ref2: TG phase1 v3	rs148349043	rs148349043	Cholesteryl esters to total lipids ratio in chylomicrons and extremely large VLDL		2e-18		Richardson TG	2022-02-25	35213538
rs186696265	6	161111700	0.370728	547669	ref2: TG phase1 v3	rs148349043	rs148349043	Cholesteryl esters to total lipids ratio in very large VLDL		9e-25		Richardson TG	2022-02-25	35213538
rs186696265	6	161111700	0.370728	547669	ref2: TG phase1 v3	rs148349043	rs148349043	Triglycerides to total lipids ratio in very large VLDL		2e-17		Richardson TG	2022-02-25	35213538
rs186696265	6	161111700	0.370728	547669	ref2: TG phase1 v3	rs148349043	rs148349043	Free cholesterol to total lipids ratio in very large VLDL		2e-10		Richardson TG	2022-02-25	35213538
rs186696265	6	161111700	0.370728	547669	ref2: TG phase1 v3	rs148349043	rs148349043	Cholesterol to total lipids ratio in very large VLDL		7e-23		Richardson TG	2022-02-25	35213538
rs186696265	6	161111700	0.370728	547669	ref2: TG phase1 v3	rs148349043	rs148349043	Cholesteryl esters to total lipids ratio in medium VLDL		1e-09		Richardson TG	2022-02-25	35213538
rs186696265	6	161111700	0.370728	547669	ref2: TG phase1 v3	rs148349043	rs148349043	Triglycerides to total lipids ratio in chylomicrons and extremely large VLDL		3e-26		Richardson TG	2022-02-25	35213538
rs186696265	6	161111700	0.370728	547669	ref2: TG phase1 v3	rs148349043	rs148349043	Free cholesterol to total lipids ratio in medium LDL		2e-14		Richardson TG	2022-02-25	35213538
rs186696265	6	161111700	0.370728	547669	ref2: TG phase1 v3	rs148349043	rs148349043	Cholesterol to total lipids ratio in medium VLDL		8e-09		Richardson TG	2022-02-25	35213538
rs186696265	6	161111700	0.370728	547669	ref2: TG phase1 v3	rs148349043	rs148349043	Triglyceride levels in small LDL		1e-20		Richardson TG	2022-02-25	35213538
rs186696265	6	161111700	0.370728	547669	ref2: TG phase1 v3	rs148349043	rs148349043	Triglycerides to total lipids ratio in small LDL		8e-12		Richardson TG	2022-02-25	35213538
rs186696265	6	161111700	0.370728	547669	ref2: TG phase1 v3	rs148349043	rs148349043	Free cholesterol to total lipids ratio in small LDL		7e-16		Richardson TG	2022-02-25	35213538
rs186696265	6	161111700	0.370728	547669	ref2: TG phase1 v3	rs148349043	rs148349043	Total triglycerides levels		3e-20		Richardson TG	2022-02-25	35213538
rs186696265	6	161111700	0.370728	547669	ref2: TG phase1 v3	rs148349043	rs148349043	Cholesterol to total lipids ratio in large VLDL		6e-16		Richardson TG	2022-02-25	35213538
rs186696265	6	161111700	0.366159	570352	ref1: TG phase3 v5	rs9457840	rs9457840	Blood protein levels	(LPA)	2e-08	NR	Sun W	2016-08-17	27532455
rs186696265	6	161111700	0.324435	676858	ref2: TG phase1 v3	chr6:160434842:I	chr6:160434842:I	Total cholesterol levels	(EA)	2e-18	NR	Hoffmann TJ	2018-03-05	29507422
rs186696265	6	161111700	0.324435	676858	ref2: TG phase1 v3	chr6:160434842:I	chr6:160434842:I	Total cholesterol levels		3e-18	NR	Hoffmann TJ	2018-03-05	29507422
rs186696265	6	161111700	0.324435	676858	ref2: TG phase1 v3	chr6:160434842:I	chr6:160434842:I	Low density lipoprotein cholesterol levels	(EA)	2e-20	NR	Hoffmann TJ	2018-03-05	29507422
rs186696265	6	161111700	0.324435	676858	ref2: TG phase1 v3	chr6:160434842:I	chr6:160434842:I	Low density lipoprotein cholesterol levels		9e-20	NR	Hoffmann TJ	2018-03-05	29507422
rs186696265	6	161111700	0.308196	502896	ref2: TG phase1 v3	rs16891156	rs16891156	Triglyceride levels in very large HDL		8e-36		Richardson TG	2022-02-25	35213538
rs186696265	6	161111700	0.308196	502896	ref2: TG phase1 v3	rs16891156	rs16891156	Triglycerides to total lipids ratio in very large HDL		2e-23		Richardson TG	2022-02-25	35213538
rs186696265	6	161111700	0.308196	502896	ref2: TG phase1 v3	rs16891156	rs16891156	Free cholesterol to total lipids ratio in medium VLDL		7e-21		Richardson TG	2022-02-25	35213538
rs186696265	6	161111700	0.308196	502896	ref2: TG phase1 v3	rs16891156	rs16891156	Ratio of polyunsaturated fatty acids to total fatty acids		2e-29		Richardson TG	2022-02-25	35213538
rs186696265	6	161111700	0.308196	502896	ref2: TG phase1 v3	rs16891156	rs16891156	Cholesterol to total lipids ratio in small HDL		1e-18		Richardson TG	2022-02-25	35213538
rs186696265	6	161111700	0.308196	502896	ref2: TG phase1 v3	rs16891156	rs16891156	Ratio of omega-6 fatty acids to total fatty acids		9e-31		Richardson TG	2022-02-25	35213538
rs186696265	6	161111700	0.308196	502896	ref2: TG phase1 v3	rs16891156	rs16891156	Ratio of polyunsaturated fatty acids to monounsaturated fatty acids		7e-35		Richardson TG	2022-02-25	35213538
rs186696265	6	161111700	0.308196	502896	ref2: TG phase1 v3	rs16891156	rs16891156	Cholesteryl esters to total lipids ratio in small HDL		7e-17		Richardson TG	2022-02-25	35213538
rs186696265	6	161111700	0.308196	502896	ref2: TG phase1 v3	rs16891156	rs16891156	Ratio of monounsaturated fatty acids to total fatty acids		7e-35		Richardson TG	2022-02-25	35213538
rs186696265	6	161111700	0.308196	502896	ref2: TG phase1 v3	rs16891156	rs16891156	Cholesterol levels in chylomicrons and extremely large VLDL		2e-90		Richardson TG	2022-02-25	35213538
rs186696265	6	161111700	0.308196	502896	ref2: TG phase1 v3	rs16891156	rs16891156	Free cholesterol levels in chylomicrons and extremely large VLDL		5e-96		Richardson TG	2022-02-25	35213538
rs186696265	6	161111700	0.308196	502896	ref2: TG phase1 v3	rs16891156	rs16891156	Free cholesterol to total lipids ratio in chylomicrons and extremely large VLDL		4e-67		Richardson TG	2022-02-25	35213538
rs186696265	6	161111700	0.308196	502896	ref2: TG phase1 v3	rs16891156	rs16891156	Concentration of chylomicrons and extremely large VLDL particles		9e-98		Richardson TG	2022-02-25	35213538
rs186696265	6	161111700	0.308196	502896	ref2: TG phase1 v3	rs16891156	rs16891156	Cholesterol to total lipids ratio in chylomicrons and extremely large VLDL		2e-66		Richardson TG	2022-02-25	35213538
rs186696265	6	161111700	0.308196	502896	ref2: TG phase1 v3	rs16891156	rs16891156	Cholesteryl ester levels in chylomicrons and extremely large VLDL		8e-84		Richardson TG	2022-02-25	35213538
rs186696265	6	161111700	0.308196	502896	ref2: TG phase1 v3	rs16891156	rs16891156	Cholesteryl esters to total lipids ratio in chylomicrons and extremely large VLDL		1e-51		Richardson TG	2022-02-25	35213538
rs186696265	6	161111700	0.308196	502896	ref2: TG phase1 v3	rs16891156	rs16891156	Total lipid levels in chylomicrons and extremely large VLDL		3e-108		Richardson TG	2022-02-25	35213538
rs186696265	6	161111700	0.308196	502896	ref2: TG phase1 v3	rs16891156	rs16891156	Total lipid levels in very large VLDL		2e-72		Richardson TG	2022-02-25	35213538
rs186696265	6	161111700	0.308196	502896	ref2: TG phase1 v3	rs16891156	rs16891156	Cholesterol to total lipids ratio in very small VLDL		3e-18		Richardson TG	2022-02-25	35213538
rs186696265	6	161111700	0.308196	502896	ref2: TG phase1 v3	rs16891156	rs16891156	Cholesteryl esters to total lipids ratio in very large VLDL		2e-72		Richardson TG	2022-02-25	35213538
rs186696265	6	161111700	0.308196	502896	ref2: TG phase1 v3	rs16891156	rs16891156	Triglycerides to total lipids ratio in very large VLDL		1e-46		Richardson TG	2022-02-25	35213538
rs186696265	6	161111700	0.308196	502896	ref2: TG phase1 v3	rs16891156	rs16891156	Free cholesterol to total lipids ratio in very large VLDL		2e-24		Richardson TG	2022-02-25	35213538
rs186696265	6	161111700	0.308196	502896	ref2: TG phase1 v3	rs16891156	rs16891156	Free cholesterol levels in very large VLDL		5e-69		Richardson TG	2022-02-25	35213538
rs186696265	6	161111700	0.308196	502896	ref2: TG phase1 v3	rs16891156	rs16891156	Cholesterol to total lipids ratio in very large VLDL		6e-65		Richardson TG	2022-02-25	35213538
rs186696265	6	161111700	0.308196	502896	ref2: TG phase1 v3	rs16891156	rs16891156	Phospholipid levels in very large VLDL		2e-70		Richardson TG	2022-02-25	35213538
rs186696265	6	161111700	0.308196	502896	ref2: TG phase1 v3	rs16891156	rs16891156	Concentration of very large VLDL particles		4e-67		Richardson TG	2022-02-25	35213538
rs186696265	6	161111700	0.308196	502896	ref2: TG phase1 v3	rs16891156	rs16891156	Triglyceride levels in very large VLDL		2e-79		Richardson TG	2022-02-25	35213538
rs186696265	6	161111700	0.308196	502896	ref2: TG phase1 v3	rs16891156	rs16891156	Cholesteryl esters to total lipids ratio in medium VLDL		1e-33		Richardson TG	2022-02-25	35213538
rs186696265	6	161111700	0.308196	502896	ref2: TG phase1 v3	rs16891156	rs16891156	Cholesteryl esters to total lipids ratio in very small VLDL		4e-19		Richardson TG	2022-02-25	35213538
rs186696265	6	161111700	0.308196	502896	ref2: TG phase1 v3	rs16891156	rs16891156	Triglycerides to total lipids ratio in very small VLDL		1e-17		Richardson TG	2022-02-25	35213538
rs186696265	6	161111700	0.308196	502896	ref2: TG phase1 v3	rs16891156	rs16891156	Phospholipid levels in chylomicrons and extremely large VLDL		2e-96		Richardson TG	2022-02-25	35213538
rs186696265	6	161111700	0.308196	502896	ref2: TG phase1 v3	rs16891156	rs16891156	Triglycerides to total lipids ratio in chylomicrons and extremely large VLDL		2e-58		Richardson TG	2022-02-25	35213538
rs186696265	6	161111700	0.308196	502896	ref2: TG phase1 v3	rs16891156	rs16891156	Triglyceride levels in chylomicrons and extremely large VLDL		3e-120		Richardson TG	2022-02-25	35213538
rs186696265	6	161111700	0.308196	502896	ref2: TG phase1 v3	rs16891156	rs16891156	Ratio of docosahexaenoic acid to total fatty acid levels		2e-13		Richardson TG	2022-02-25	35213538
rs186696265	6	161111700	0.308196	502896	ref2: TG phase1 v3	rs16891156	rs16891156	Triglyceride levels in HDL		3e-23		Richardson TG	2022-02-25	35213538
rs186696265	6	161111700	0.308196	502896	ref2: TG phase1 v3	rs16891156	rs16891156	Triglycerides to total lipids ratio in IDL		3e-12		Richardson TG	2022-02-25	35213538
rs186696265	6	161111700	0.308196	502896	ref2: TG phase1 v3	rs16891156	rs16891156	Triglyceride levels in large HDL		4e-09		Richardson TG	2022-02-25	35213538
rs186696265	6	161111700	0.308196	502896	ref2: TG phase1 v3	rs16891156	rs16891156	Cholesteryl esters to total lipids ratio in medium HDL		2e-19		Richardson TG	2022-02-25	35213538
rs186696265	6	161111700	0.308196	502896	ref2: TG phase1 v3	rs16891156	rs16891156	Triglyceride levels in medium HDL		6e-20		Richardson TG	2022-02-25	35213538
rs186696265	6	161111700	0.308196	502896	ref2: TG phase1 v3	rs16891156	rs16891156	Free cholesterol to total lipids ratio in large LDL		2e-25		Richardson TG	2022-02-25	35213538
rs186696265	6	161111700	0.308196	502896	ref2: TG phase1 v3	rs16891156	rs16891156	Free cholesterol to total lipids ratio in large VLDL		5e-08		Richardson TG	2022-02-25	35213538
rs186696265	6	161111700	0.308196	502896	ref2: TG phase1 v3	rs16891156	rs16891156	Free cholesterol to total lipids ratio in medium LDL		2e-52		Richardson TG	2022-02-25	35213538
rs186696265	6	161111700	0.308196	502896	ref2: TG phase1 v3	rs16891156	rs16891156	Triglycerides to total lipids ratio in medium LDL		9e-14		Richardson TG	2022-02-25	35213538
rs186696265	6	161111700	0.308196	502896	ref2: TG phase1 v3	rs16891156	rs16891156	Glycoprotein acetyls levels		1e-12		Richardson TG	2022-02-25	35213538
rs186696265	6	161111700	0.308196	502896	ref2: TG phase1 v3	rs16891156	rs16891156	Cholesterol to total lipids ratio in medium VLDL		1e-30		Richardson TG	2022-02-25	35213538
rs186696265	6	161111700	0.308196	502896	ref2: TG phase1 v3	rs16891156	rs16891156	Ratio of triglycerides to phosphoglycerides		5e-60		Richardson TG	2022-02-25	35213538
rs186696265	6	161111700	0.308196	502896	ref2: TG phase1 v3	rs16891156	rs16891156	Triglycerides to total lipids ratio in small HDL		6e-27		Richardson TG	2022-02-25	35213538
rs186696265	6	161111700	0.308196	502896	ref2: TG phase1 v3	rs16891156	rs16891156	Cholesteryl esters to total lipids ratio in small LDL		5e-44		Richardson TG	2022-02-25	35213538
rs186696265	6	161111700	0.308196	502896	ref2: TG phase1 v3	rs16891156	rs16891156	Triglycerides to total lipids ratio in medium VLDL		9e-26		Richardson TG	2022-02-25	35213538
rs186696265	6	161111700	0.308196	502896	ref2: TG phase1 v3	rs16891156	rs16891156	Phospholipids to total lipids ratio in medium VLDL		1e-09		Richardson TG	2022-02-25	35213538
rs186696265	6	161111700	0.308196	502896	ref2: TG phase1 v3	rs16891156	rs16891156	Free cholesterol to total lipids ratio in small VLDL		1e-19		Richardson TG	2022-02-25	35213538
rs186696265	6	161111700	0.308196	502896	ref2: TG phase1 v3	rs16891156	rs16891156	Triglyceride levels in small LDL		3e-66		Richardson TG	2022-02-25	35213538
rs186696265	6	161111700	0.308196	502896	ref2: TG phase1 v3	rs16891156	rs16891156	Cholesterol to total lipids ratio in small VLDL		5e-22		Richardson TG	2022-02-25	35213538
rs186696265	6	161111700	0.308196	502896	ref2: TG phase1 v3	rs16891156	rs16891156	Cholesteryl esters to total lipids ratio in small VLDL		1e-19		Richardson TG	2022-02-25	35213538
rs186696265	6	161111700	0.308196	502896	ref2: TG phase1 v3	rs16891156	rs16891156	Phospholipids to total lipids ratio in small LDL		2e-42		Richardson TG	2022-02-25	35213538
rs186696265	6	161111700	0.308196	502896	ref2: TG phase1 v3	rs16891156	rs16891156	Free cholesterol to total lipids ratio in small LDL		1e-57		Richardson TG	2022-02-25	35213538
rs186696265	6	161111700	0.308196	502896	ref2: TG phase1 v3	rs16891156	rs16891156	Phospholipids to total lipids ratio in small VLDL		1e-17		Richardson TG	2022-02-25	35213538
rs186696265	6	161111700	0.308196	502896	ref2: TG phase1 v3	rs16891156	rs16891156	Triglycerides to total lipids ratio in small VLDL		3e-21		Richardson TG	2022-02-25	35213538
rs186696265	6	161111700	0.308196	502896	ref2: TG phase1 v3	rs16891156	rs16891156	Total triglycerides levels		2e-66		Richardson TG	2022-02-25	35213538
rs186696265	6	161111700	0.308196	502896	ref2: TG phase1 v3	rs16891156	rs16891156	Average diameter for VLDL particles		3e-84		Richardson TG	2022-02-25	35213538
rs186696265	6	161111700	0.308196	502896	ref2: TG phase1 v3	rs16891156	rs16891156	Degree of unsaturation		1e-14		Richardson TG	2022-02-25	35213538
rs186696265	6	161111700	0.308196	502896	ref2: TG phase1 v3	rs16891156	rs16891156	Triglycerides to total lipids ratio in small LDL		1e-47		Richardson TG	2022-02-25	35213538
rs186696265	6	161111700	0.308196	502896	ref2: TG phase1 v3	rs16891156	rs16891156	Triglyceride levels in VLDL		4e-76		Richardson TG	2022-02-25	35213538
rs186696265	6	161111700	0.308196	502896	ref2: TG phase1 v3	rs16891156	rs16891156	Cholesteryl esters to total lipids ratio in large VLDL		2e-56		Richardson TG	2022-02-25	35213538
rs186696265	6	161111700	0.308196	502896	ref2: TG phase1 v3	rs16891156	rs16891156	Cholesterol to total lipids ratio in large VLDL		7e-45		Richardson TG	2022-02-25	35213538
rs186696265	6	161111700	0.308196	502896	ref2: TG phase1 v3	rs16891156	rs16891156	Cholesterol to total lipids ratio in IDL		7e-13		Richardson TG	2022-02-25	35213538
rs186696265	6	161111700	0.308196	502896	ref2: TG phase1 v3	rs16891156	rs16891156	Triglyceride levels in large VLDL		1e-70		Richardson TG	2022-02-25	35213538
rs186696265	6	161111700	0.308196	502896	ref2: TG phase1 v3	rs16891156	rs16891156	Triglycerides to total lipids ratio in large VLDL		6e-10		Richardson TG	2022-02-25	35213538
rs186696265	6	161111700	0.308196	513104	ref2: TG phase1 v3	rs9456508	rs9456508	Parental longevity (combined parental attained age, Martingale residuals)		4e-08	NR	Pilling LC	2017-12-01	29227965
rs200811106:84455545:T:TGG	11	84455545	0.74389	14680	ref1: TG phase3 v5	rs142615018	rs142615018	Body mass index		4e-07	CTD-2537O9.1, DLG2	Tachmazidou I	2017-06-01	28552196
rs6539694:83230454:T:C	12	83230454			LD kl min R2
rs112001936:83236919:G:A	12	83236919			LD kl min R2
rs112249695:83237227:TGAA:T	12	83237227			LD kl min R2
rs10506884:83242668:G:T	12	83242668			LD kl min R2
rs80115038:83244133:C:T	12	83244133			LD kl min R2
rs73358290:83245303:G:A	12	83245303			LD kl min R2
rs17010056:83247188:G:A	12	83247188			LD kl min R2
rs147568648:32286518:A:G	23	32286518			LD kl min R2
rs7055420:32290186:G:T	23	32290186			LD kl min R2
rs7055501:32290454:A:G	23	32290454			LD kl min R2
rs149656501:32291135:T:G	23	32291135			LD kl min R2
rs5972515:32303187:G:A	23	32303187			LD kl min R2

### Sheet: SupTable4
Supplementary Table 4: Genes significantly related with ABI in S-PrediXcan
Genes reaching nominal significance level in at least one of three artery tissue and in whole blood with consistent effect direction across tissues
Gene name	Ensembl gene ID	p-value Artery	Best artery tissue	Z-Score Artery	p-value whole blood	Z-Score whole blood
ACACA	ENSG00000278540.4	0.0220085	Artery_Aorta	-2.29022	0.0256127	-2.23203
ACOT8	ENSG00000101473.16	0.00756006	Artery_Coronary	2.67789	0.00304537	2.96312
ACTG2	ENSG00000163017.13	0.0201628	Artery_Coronary	-2.3233	0.0201628	-2.3233
ALDH7A1	ENSG00000164904.17	0.0475131	Artery_Tibial	1.92636	0.017557	2.37483
ANKFY1	ENSG00000185722.16	0.0477615	Artery_Tibial	-2.46429	0.0451624	-2.00314
ANKRD13D	ENSG00000172932.14	0.0268025	Artery_Coronary	2.59254	0.0270185	2.21125
APOA2	ENSG00000158874.11	0.0387698	Artery_Aorta	2.52221	0.0179417	2.36682
ARC	ENSG00000198576.3	0.0464914	Artery_Aorta	-2.0475	0.0467136	-1.98889
ARFIP2	ENSG00000132254.12	0.0337849	Artery_Coronary	2.50028	0.0324843	2.1384
ARHGEF12	ENSG00000196914.8	0.0338781	Artery_Tibial	-2.25762	0.0487959	-1.97037
C11orf71	ENSG00000180425.11	0.017356	Artery_Tibial	2.71984	0.0200884	2.32469
C17orf107	ENSG00000205710.3	0.0257371	Artery_Tibial	-2.42614	0.025368	-2.23575
C1orf145	ENSG00000162913.9	0.0128943	Artery_Aorta	2.48668	0.011445	2.52881
C1QA	ENSG00000173372.16	0.0225005	Artery_Aorta	2.25331	0.0322838	2.14088
CABLES1	ENSG00000134508.12	0.0253699	Artery_Tibial	2.59838	0.0315361	2.15024
CAPS2	ENSG00000180881.19	0.00176639	Artery_Tibial	3.53548	0.00159959	3.15598
CARD19	ENSG00000165233.17	0.0294527	Artery_Tibial	2.81887	0.00590371	2.75308
CARM1	ENSG00000142453.11	0.00136183	Artery_Tibial	3.80399	0.000164681	3.76782
CCL14	ENSG00000276409.4	0.0397809	Artery_Tibial	-2.11721	0.0241062	-2.25543
CCM2	ENSG00000136280.15	0.0269906	Artery_Aorta	-2.74752	0.0161957	-2.40448
CEP192	ENSG00000101639.18	0.0237103	Artery_Aorta	2.31513	0.0260937	2.22481
CEP350	ENSG00000135837.15	0.000386823	Artery_Aorta	-3.95706	0.000124439	-3.83721
CEP70	ENSG00000114107.8	0.0334147	Artery_Tibial	-1.94943	0.0237957	-2.26041
CEP85	ENSG00000130695.14	0.00448738	Artery_Coronary	-3.27479	0.0217901	-2.29401
CFDP1	ENSG00000153774.8	0.00495371	Artery_Coronary	3.09695	0.000133577	3.81977
CHRNE	ENSG00000108556.7	0.0157682	Artery_Aorta	-2.41744	0.0182163	-2.36119
CLASP1	ENSG00000074054.17	0.0400136	Artery_Tibial	2.46569	0.0198328	2.3295
CNOT1	ENSG00000125107.17	0.013936	Artery_Coronary	3.19846	0.039342	2.06059
COPS6	ENSG00000168090.9	0.0498144	Artery_Tibial	2.36885	0.0178434	2.36885
CTD-2054N24.2	ENSG00000259363.5	0.0327171	Artery_Tibial	-2.63255	0.0116879	-2.52143
CTDSP2	ENSG00000175215.10	0.0175388	Artery_Tibial	-2.37521	0.0175388	-2.37521
CTSS	ENSG00000163131.10	0.0209984	Artery_Coronary	2.61915	0.0128957	2.48664
CUBN	ENSG00000107611.14	0.0298634	Artery_Aorta	-2.6394	0.0167164	-2.39289
CWC15	ENSG00000150316.11	0.00613379	Artery_Tibial	-3.18389	0.0014531	-3.18389
CWC25	ENSG00000273559.4	0.00521769	Artery_Coronary	3.26613	0.00241268	3.03408
CYTH1	ENSG00000108669.16	0.0392768	Artery_Aorta	2.46805	0.0135852	2.46805
DCAF6	ENSG00000143164.15	0.00729248	Artery_Aorta	-3.1056	0.00254517	-3.01792
DDX55	ENSG00000111364.15	0.0387244	Artery_Aorta	-2.1355	0.0231658	-2.27069
DEF8	ENSG00000140995.16	0.0202016	Artery_Coronary	1.63905	0.00417588	2.86456
DNAJA2	ENSG00000069345.11	0.0431781	Artery_Coronary	-2.02198	0.0431781	-2.02198
EMC4	ENSG00000128463.12	0.00406885	Artery_Tibial	3.30657	0.0279621	2.19782
FAM103A1	ENSG00000169612.3	0.0218356	Artery_Tibial	2.29446	0.0237403	2.26131
FAM126B	ENSG00000155744.9	0.0216216	Artery_Aorta	3.10871	0.00187909	3.10871
FARP2	ENSG00000006607.13	0.00331255	Artery_Aorta	-3.56121	0.027776	-2.20044
FBXL13	ENSG00000161040.16	0.00951857	Artery_Coronary	-2.59284	0.00951857	-2.59284
FHAD1	ENSG00000142621.19	0.0360726	Artery_Coronary	-2.54566	0.0371014	-2.08465
FOPNL	ENSG00000133393.12	0.0192194	Artery_Coronary	2.33977	0.0195647	2.33459
GALNT11	ENSG00000178234.12	0.0285045	Artery_Coronary	2.26362	0.0235977	2.26362
GATB	ENSG00000059691.11	0.00980741	Artery_Aorta	-2.62059	0.0073924	-2.67863
GCLM	ENSG00000023909.9	0.0487297	Artery_Coronary	-2.45783	0.0172724	-2.38086
GGACT	ENSG00000134864.10	0.0269537	Artery_Coronary	2.4362	0.0284788	2.19063
GOLT1B	ENSG00000111711.9	0.011392	Artery_Aorta	2.98889	0.0243602	2.2514
GRIN2D	ENSG00000105464.3	0.0235617	Artery_Tibial	2.40761	0.0165704	2.3961
GTF3C5	ENSG00000148308.17	0.00943516	Artery_Tibial	2.62975	0.0195908	2.33409
GVQW1	ENSG00000241043.1	0.0368493	Artery_Tibial	2.37527	0.0153575	2.42384
HCN3	ENSG00000143630.9	0.0182207	Artery_Coronary	2.3611	0.0182207	2.3611
HDLBP	ENSG00000115677.16	0.0264302	Artery_Coronary	2.65347	0.0320809	2.1434
HLA-DOA	ENSG00000204252.13	0.0172671	Artery_Coronary	-2.96924	0.00714446	-2.69003
HM13	ENSG00000101294.16	0.0498887	Artery_Aorta	-1.96092	0.0498887	-1.96092
HPS6	ENSG00000166189.7	0.00542909	Artery_Tibial	2.78044	0.00542203	2.78083
IP6K2	ENSG00000068745.14	0.0140027	Artery_Tibial	-2.95391	0.0031594	-2.95179
IQGAP2	ENSG00000145703.15	0.0167807	Artery_Coronary	-2.56391	0.0113003	-2.53327
ITGA2	ENSG00000164171.10	0.00928433	Artery_Aorta	-2.77811	0.0222191	-2.2866
KDELC2	ENSG00000178202.12	0.0493873	Artery_Aorta	1.96523	0.0493873	1.96523
KRT1	ENSG00000167768.4	0.0303424	Artery_Aorta	2.35381	0.0373156	2.08229
LA16c-380H5.5	ENSG00000272079.2	0.0383827	Artery_Aorta	2.20122	0.0277205	2.20122
LDLRAD3	ENSG00000179241.12	0.0128285	Artery_Aorta	2.4885	0.0134821	2.47077
LINC01089	ENSG00000212694.8	0.0176324	Artery_Tibial	2.4071	0.0166071	2.39529
LINC01481	ENSG00000257613.1	0.0401638	Artery_Aorta	2.31533	0.0205948	2.31533
LNP1	ENSG00000206535.7	0.0274637	Artery_Aorta	-2.27331	0.0230075	-2.27331
LRRC23	ENSG00000010626.14	0.0305932	Artery_Coronary	2.17272	0.0447031	2.00744
LYNX1	ENSG00000180155.19	0.0125204	Artery_Tibial	-2.5107	0.0144663	-2.44547
MAIP1	ENSG00000162972.10	0.034266	Artery_Tibial	-2.18969	0.0210019	-2.30795
MAPKAP1	ENSG00000119487.16	0.0429582	Artery_Aorta	-2.02412	0.0429582	-2.02412
MARCH9	ENSG00000139266.5	0.0436674	Artery_Tibial	2.01727	0.0436674	2.01727
MBLAC1	ENSG00000214309.4	0.0229844	Artery_Aorta	-2.3228	0.0201901	-2.3228
MC1R	ENSG00000258839.3	0.00284781	Artery_Aorta	3.4145	0.0138672	2.46069
MCOLN3	ENSG00000055732.12	0.00334624	Artery_Coronary	3.4144	0.0130386	2.48271
MGAM2	ENSG00000257743.8	0.0220599	Artery_Coronary	2.36678	0.0154594	2.42143
MIR9-3HG	ENSG00000255571.8	0.0297881	Artery_Aorta	2.1729	0.0238523	2.2595
MPC2	ENSG00000143158.10	0.00157425	Artery_Tibial	3.22805	0.0110374	2.54151
MRPL42	ENSG00000198015.12	0.0469706	Artery_Aorta	-2.01934	0.0390717	-2.06343
MTAP	ENSG00000099810.18	0.0143146	Artery_Tibial	-2.61626	0.00845066	-2.63351
NBR1	ENSG00000188554.13	0.0329699	Artery_Coronary	-2.12352	0.0343952	-2.11541
NDUFB6	ENSG00000165264.10	0.0318683	Artery_Coronary	-2.43357	0.0266145	-2.21713
NIFK	ENSG00000155438.11	0.018086	Artery_Aorta	2.36385	0.018086	2.36385
OXCT1	ENSG00000083720.12	0.00449282	Artery_Coronary	-2.84131	0.00449282	-2.84131
PABPC1L	ENSG00000101104.12	0.0469741	Artery_Aorta	-2.28737	0.023215	-2.26988
PBX4	ENSG00000105717.13	0.0413113	Artery_Aorta	-2.18485	0.0303155	-2.16594
PCDH12	ENSG00000113555.5	0.0428392	Artery_Tibial	2.02527	0.0250197	2.2411
PCGF2	ENSG00000277258.4	0.00678995	Artery_Tibial	-3.05541	0.00167078	-3.14326
PCNX1	ENSG00000100731.15	0.00238025	Artery_Aorta	-3.26866	0.0387241	-2.06711
PF4	ENSG00000163737.3	0.0146564	Artery_Tibial	2.44076	0.0174653	2.37676
PFN2	ENSG00000070087.13	0.0485126	Artery_Aorta	-2.02808	0.00964935	-2.58815
PIAS3	ENSG00000131788.15	0.0460501	Artery_Aorta	-1.99493	0.0499912	-1.96004
PICALM	ENSG00000073921.17	0.0134716	Artery_Aorta	-3.06521	0.0147868	-2.43756
PIK3C3	ENSG00000078142.12	0.0406843	Artery_Coronary	-2.46356	0.0137566	-2.46356
PKIG	ENSG00000168734.13	0.0129908	Artery_Tibial	2.50856	0.0121223	2.50856
PLS1	ENSG00000120756.12	0.00519483	Artery_Aorta	3.21375	0.00144651	3.18521
PPP1CB	ENSG00000213639.9	0.029382	Artery_Coronary	-2.56906	0.0218618	-2.29276
PPP1R15A	ENSG00000087074.7	0.0395017	Artery_Coronary	-2.72514	0.00642747	-2.72514
PPP4R1-AS1	ENSG00000263627.1	0.00574233	Artery_Coronary	-2.7753	0.00657002	-2.71789
PRDX3	ENSG00000165672.6	0.0187999	Artery_Aorta	2.34948	0.0348557	2.11003
PRRC1	ENSG00000164244.20	0.00408294	Artery_Coronary	2.83012	0.0190274	2.34499
RAB7B	ENSG00000276600.4	0.0161484	Artery_Aorta	-2.40554	0.0161484	-2.40554
RABL2B	ENSG00000079974.17	0.00947985	Artery_Tibial	2.6682	0.0109589	2.54401
RAD51C	ENSG00000108384.14	0.00705645	Artery_Coronary	3.13815	0.00170019	3.13815
RASAL3	ENSG00000105122.12	0.0171669	Artery_Aorta	2.41995	0.0155226	2.41995
RCHY1	ENSG00000163743.13	0.0186862	Artery_Aorta	-2.43911	0.0194407	-2.33697
RETSAT	ENSG00000042445.13	0.0104017	Artery_Coronary	3.30018	0.00384597	2.89053
RIDA	ENSG00000132541.10	0.00331974	Artery_Aorta	2.93647	0.0177351	2.3711
RP11-178C3.2	ENSG00000267302.5	0.0481182	Artery_Coronary	-2.18812	0.0185721	-2.35401
RP11-347I19.7	ENSG00000274292.1	0.0250084	Artery_Tibial	2.24194	0.0253828	2.23553
RP11-47I22.2	ENSG00000250548.6	0.0285482	Artery_Coronary	-2.58247	0.00980961	-2.58247
RP11-486O12.2	ENSG00000247373.3	0.0381626	Artery_Tibial	-2.0731	0.0381626	-2.0731
RP11-61J19.5	ENSG00000260805.2	0.0349767	Artery_Coronary	-2.10863	0.0349767	-2.10863
RP11-63G10.3	ENSG00000272226.1	0.0165667	Artery_Tibial	-2.35857	0.0183457	-2.35857
RP11-74E22.6	ENSG00000272911.1	0.00318945	Artery_Coronary	-2.94886	0.00462067	-2.83235
RP11-806H10.4	ENSG00000266970.1	0.00638949	Artery_Aorta	-2.3699	0.0110842	-2.54003
RP11-888D10.3	ENSG00000264964.1	0.0182656	Artery_Aorta	-2.75715	0.00656058	-2.71836
RPS27L	ENSG00000185088.13	0.0223937	Artery_Aorta	-2.42651	0.0286249	-2.18861
RPS6KB2	ENSG00000175634.14	0.0408527	Artery_Coronary	-2.06235	0.018004	-2.36554
S100A1	ENSG00000160678.11	0.0400144	Artery_Aorta	2.05303	0.0406938	2.04664
S1PR5	ENSG00000180739.13	0.045992	Artery_Tibial	2.44883	0.0459106	1.99621
SAP130	ENSG00000136715.17	0.0211557	Artery_Aorta	2.61468	0.00893118	2.61468
SAP30L	ENSG00000164576.11	0.021357	Artery_Coronary	-2.75872	0.015984	-2.40928
SCAMP5	ENSG00000198794.11	0.0135283	Artery_Tibial	-2.79038	0.0145714	-2.44286
SENP7	ENSG00000138468.15	0.0244024	Artery_Aorta	-2.67045	0.0130931	-2.48123
SIAE	ENSG00000110013.12	0.0397649	Artery_Aorta	2.05618	0.0397649	2.05618
SLC16A1	ENSG00000155380.11	0.0278211	Artery_Aorta	2.15594	0.0310881	2.15594
SLC25A34	ENSG00000162461.7	0.00830246	Artery_Tibial	2.72199	0.0106202	2.55495
SLC25A41	ENSG00000181240.13	0.047557	Artery_Coronary	-2.04157	0.0488075	-1.97027
SLC35C1	ENSG00000181830.8	0.0146447	Artery_Coronary	-2.98831	0.00754833	-2.67163
SLC9A3	ENSG00000066230.10	0.0045589	Artery_Aorta	-3.03673	0.0230935	-2.27188
SMARCA4	ENSG00000127616.17	0.00563706	Artery_Coronary	-2.89531	0.00960379	-2.58978
SNX16	ENSG00000104497.13	0.0422966	Artery_Tibial	2.50493	0.021481	2.29942
SNX27	ENSG00000143376.12	0.0119039	Artery_Aorta	-2.58319	0.0197094	-2.33183
SOWAHC	ENSG00000198142.4	0.00954048	Artery_Coronary	3.08593	0.00350606	2.91949
SPA17	ENSG00000064199.6	0.0374185	Artery_Aorta	-2.12712	0.0341316	-2.11851
SPDYA	ENSG00000163806.15	0.00353291	Artery_Aorta	3.23802	0.00784197	2.6588
SPSB2	ENSG00000111671.9	0.041694	Artery_Aorta	2.09629	0.00680807	2.70609
SPTBN1	ENSG00000115306.15	0.0291253	Artery_Aorta	-2.13116	0.0161878	-2.40465
SRM	ENSG00000116649.9	0.0353775	Artery_Aorta	2.46762	0.0112835	2.53379
SS18L1	ENSG00000184402.14	0.00547381	Artery_Tibial	-2.89734	0.0483033	-1.97469
TADA2A	ENSG00000276234.4	0.0277507	Artery_Aorta	2.34283	0.0278716	2.19909
TBC1D2B	ENSG00000167202.11	0.0327486	Artery_Aorta	2.70952	0.0213461	2.30181
TBP	ENSG00000112592.13	0.000446544	Artery_Tibial	-3.54143	0.000521825	-3.4693
TGM2	ENSG00000198959.11	0.0241989	Artery_Coronary	-2.25396	0.0241989	-2.25396
TMEM183A	ENSG00000163444.11	0.00822881	Artery_Aorta	2.52418	0.00670257	2.71127
TOMM22	ENSG00000100216.5	0.0305965	Artery_Aorta	2.32629	0.0200032	2.32629
TRIM38	ENSG00000112343.10	0.00865014	Artery_Tibial	-3.20821	0.0174712	-2.37664
TRIP4	ENSG00000103671.9	0.0121753	Artery_Coronary	2.47929	0.0135714	2.46841
TRMT61B	ENSG00000171103.10	0.00882581	Artery_Tibial	2.64347	0.00827265	2.64073
TTC30B	ENSG00000196659.9	0.0261463	Artery_Coronary	-2.43265	0.036338	-2.09312
TXNDC16	ENSG00000087301.8	0.00141535	Artery_Tibial	3.19587	0.00126497	3.22381
U47924.32	ENSG00000275703.1	0.0293112	Artery_Tibial	-2.25872	0.0271836	-2.20887
WDR25	ENSG00000176473.13	0.00807808	Artery_Aorta	3.01574	0.0030277	2.96491
WDR48	ENSG00000114742.13	0.0240386	Artery_Coronary	-2.36347	0.0181047	-2.36347
XRRA1	ENSG00000166435.15	0.0404798	Artery_Coronary	-2.04882	0.0404798	-2.04882
YAE1D1	ENSG00000241127.7	0.00720104	Artery_Tibial	-2.88108	0.00508885	-2.80136
ZBTB40	ENSG00000184677.16	0.00298742	Artery_Aorta	-3.39595	0.0485804	-1.97226
ZG16B	ENSG00000162078.11	0.0179262	Artery_Aorta	-2.36714	0.0231786	-2.27048
ZNF30	ENSG00000168661.14	0.0487345	Artery_Coronary	-2.00401	0.0450726	-2.00398
ZNF420	ENSG00000197050.10	6.342e-05	Artery_Aorta	3.99971	6.342e-05	3.99971
ZNF610	ENSG00000167554.14	0.0280134	Artery_Coronary	-2.54276	0.0358501	-2.09862
ZNF780A	ENSG00000197782.14	0.0179951	Artery_Tibial	-2.48772	0.026884	-2.2132

### Sheet: SupTable5
Supplementary Table 5: Candidate genes (CAD, PAD, carotid plaque build up and ABI) replicated
Genes reaching nominal significance with one-sided p-value for ABI
*Decreased ABI indicates PAD		** Increased carotid plaque leads to lower ABI				*** Plaque build up decreases ABI
Original Study													Meta Data
SNP	PUBMEDID	Reported Trait	Initial Sample Size	Replication Sample Size	Reported Gene GWAS Catalog	Effect Allele reported	Other Allele reported	Effect Allele Frequency Reported	P Value Reported	Effect Size Reported	Effect Size Reported Detail	Power	ID Meta	Cytoband	Effect Allele Meta	Other Allele Meta	Phase Litsnp	r2 SNP LitSNP	Beta Meta	SE Meta	Pval Twosided Meta	Effect Direction Consistent	Pval Onesided Meta	FDR Onesided
rs4977574	29212778	CAD	up to 122,733 cases, up to 424,528 controls		CDKN2B-AS1	A	G	0.519	9e-223	0.1788	unit decrease		chr9:22098574:G:A	9p21.3	G	A	G-G/A-A	1	-0.00565841	0.00176674	0.00137475	TRUE	0.000687375	0.0587706
rs55730499	29212778	CAD	34,541 cases, 261,984 controls	88,192 cases, 162,544 controls	LPA	T	C	0.069	3e-154	0.337	unit increase		chr6:161005610:T:C	6q26	T	C	T-T/C-C	1	-0.00791663	0.00384407	0.0396875	TRUE	0.0198437	0.326468
rs186696265	29212778	CAD	88,192 cases, 162,544 controls	34,541 cases, 261,984 controls	intergenic	T	C	0.0131	5e-92	0.5467	unit increase		chr6:161111700:T:C	6q26	T	C	T-T/C-C	1	-0.0358276	0.00719681	6.51346e-07	TRUE	3.25673e-07	0.00011138
rs9349379	29212778	CAD	34,541 cases, 261,984 controls	88,192 cases, 162,544 controls	PHACTR1	A	G	0.588	3e-77	0.121	unit decrease		chr6:12903957:G:A	6p24.1	G	A	G-G/A-A	1	-0.00178339	0.00183159	0.328271	TRUE	0.164135	0.678237
rs602633	29212778	CAD	88,192 cases, 162,544 controls	34,541 cases, 261,984 controls	CELSR2, PSRC1	T	G	0.2346	2e-59	0.112	unit decrease		chr1:109821511:G:T	1p13.3	T	G	T-T/G-G	1	-0.00239874	0.00218404	0.27246	TRUE	0.13623	0.678237
rs118039278	31285632	PAD	24,009 European ancestry cases, 150,983 European ancestry controls, 5,373 African ancestry cases, 42,485 African ancestry controls, 1,925 Hispanic cases, 18,285 Hispanic controls	5,117 European ancestry cases, 389,291 European ancestry controls	LPA	A	G	0.0643	2e-43	1.26	OddsRatio	0.999944	chr6:160985526:A:G	6q25.3	A	G	A-A/G-G	1	-0.0066905	0.00395392	0.091081	TRUE	0.0455405	0.221357
rs6511720	29212778	CAD	34,541 cases, 261,984 controls	88,192 cases, 162,544 controls	LDLR	T	G	0.117	5e-41	0.136	unit decrease		chr19:11202306:T:G	19p13.2	T	G	T-T/G-G	1	0.0029365	0.00299186	0.3264	TRUE	0.1632	0.678237
rs1537372	31285632	PAD	24,009 European ancestry cases, 150,983 European ancestry controls, 5,373 African ancestry cases, 42,485 African ancestry controls, 1,925 Hispanic cases, 18,285 Hispanic controls	5,117 European ancestry cases, 389,291 European ancestry controls	CDKN2B-AS1	T	G	0.4176	4e-39	1.12	OddsRatio	0.9992	chr9:22103183:T:G	9p21.3	T	G	T-T/G-G	1	-0.00474322	0.00179987	0.00847532	TRUE	0.00423766	0.101704
rs7173743	29212778	CAD	up to 122,733 cases, up to 424,528 controls		intergenic	T	C	0.5542	5e-36	0.0636	unit increase		chr15:79141784:C:T	15q25.1	C	T	C-C/T-T	1	0.00164026	0.00177207	0.354347	TRUE	0.177173	0.678237
rs28451064	29212778	CAD	up to 122,733 cases, up to 424,528 controls		intergenic	A	G	0.1239	3e-33	0.1083	unit increase		chr21:35593827:A:G	21q22.11	A	G	A-A/G-G	1	-0.0012345	0.00272417	0.648929	TRUE	0.324464	0.801347
rs6728861	29212778	CAD	up to 122,733 cases, up to 424,528 controls		NBEAL1	A	G	0.1174	1e-32	0.1054	unit increase		chr2:203873743:A:G	2q33.2	A	G	A-A/G-G	1	-0.0061173	0.00271194	0.0241928	TRUE	0.0120964	0.292476
rs2327429	29212778	CAD	88,192 cases, 162,544 controls	34,541 cases, 261,984 controls	EYA4-AS1, TCF21	T	C	0.693	3e-31	0.0723	unit increase		chr6:134209837:C:T	6q23.2	C	T	C-C/T-T	1	-0.0018907	0.00204046	0.352708	FALSE	0.823646	0.964681
rs17465637	29212778	CAD	88,192 cases, 162,544 controls	34,541 cases, 261,984 controls	MIA3	A	C	0.2903	8e-31	0.0817	unit decrease		chr1:222823529:C:A	1q41	A	C	A-A/C-C	1	0.000921815	0.00201397	0.64877	FALSE	0.675615	0.911815
rs3184504	29212778	CAD	88,192 cases, 162,544 controls	34,541 cases, 261,984 controls	ATXN2, SH2B3	T	C	0.4721	5e-30	0.0742	unit increase		chr12:111884608:C:T	12q24.12	T	C	T-T/C-C	1	0.000954237	0.0017971	0.597092	TRUE	0.298546	0.801344
rs974819	29212778	CAD	88,192 cases, 162,544 controls	34,541 cases, 261,984 controls	intergenic	T	C	0.3098	6e-29	0.0674	unit increase		chr11:103660567:C:T	11q22.3	T	C	T-T/C-C	1	-0.00606342	0.00196999	0.00208888	FALSE	0.998956	0.998956
rs17114046	29212778	CAD	up to 122,733 cases, up to 424,528 controls		PPAP2B	A	G	0.9062	8e-28	0.096	unit increase		chr1:56966350:G:A	1p32.2	G	A	G-G/A-A	1	0.00314993	0.0032645	0.33456	TRUE	0.16728	0.678237
rs17514846	29212778	CAD	88,192 cases, 162,544 controls	34,541 cases, 261,984 controls	FURIN	A	C	0.4577	8e-27	0.0613	unit increase		chr15:91416550:A:C	15q26.1	A	C	A-A/C-C	1	0.00101521	0.00187435	0.588387	FALSE	0.705807	0.92782
rs17165136	29472232	CAD	280 Han Chinese ancestry cases, 350 Han Chinese ancestry controls	9,764 Han Chinese ancestry cases, 11,434 Han Chinese ancestry controls	THSD7A	A	G	0.863	1e-25	1.28	OddsRatio		chr7:11778975:G:A	7p21.3	G	A	G-G/A-A	1	0.002014	0.00416013	0.6286	TRUE	0.3143	0.801347
rs2954029	29212778	CAD	88,192 cases, 162,544 controls	34,541 cases, 261,984 controls	intergenic	A	T	0.5421	1e-25	0.0666	unit increase		chr8:126490972:T:A	8q24.13	T	A	T-T/A-A	1	0.0018733	0.00179113	0.295737	TRUE	0.147869	0.678237
rs11591147	29212778	CAD	34,541 cases, 261,984 controls	88,192 cases, 162,544 controls	PCSK9	T	G	0.016	2e-25	0.282	unit decrease		chr1:55505647:T:G	1p32.3	T	G	T-T/G-G	1	-0.00838446	0.00844494	0.320317	FALSE	0.839841	0.972506
rs2107595	29212778	CAD	up to 122,733 cases, up to 424,528 controls		intergenic	A	G	0.1767	1e-24	0.0752	unit increase		chr7:19049388:A:G	7p21.1	A	G	A-A/G-G	1	0.00140307	0.00238869	0.557438	FALSE	0.721281	0.928334
rs11556924	29212778	CAD	34,541 cases, 261,984 controls	88,192 cases, 162,544 controls	ZC3HC1	T	C	0.36	1e-24	0.062	unit decrease		chr7:129663496:T:C	7q32.2	T	C	T-T/C-C	1	0.0006884	0.00192965	0.7217	TRUE	0.36085	0.810466
rs1657346	29212778	CAD	88,192 cases, 162,544 controls	34,541 cases, 261,984 controls	intergenic	C	G	0.1203	2e-24	0.0918	unit decrease		chr10:44777560:C:G	10q11.21	C	G	C-C/G-G	1	0.00102204	0.00295224	0.728758	TRUE	0.364379	0.810466
rs2246942	29212778	CAD	88,192 cases, 162,544 controls	34,541 cases, 261,984 controls	LIPA	A	G	0.6515	2e-24	0.0706	unit decrease		chr10:91004886:G:A	10q23.31	G	A	G-G/A-A	1	-0.00118033	0.00193193	0.540012	TRUE	0.270006	0.755301
rs1870634	29212778	CAD	up to 122,733 cases, up to 424,528 controls		intergenic	T	G	0.3511	4e-24	0.06	unit decrease		chr10:44480811:G:T	10q11.21	T	G	T-T/G-G	1	0.000394679	0.00186715	0.828829	FALSE	0.585585	0.90162
rs6841581	29212778	CAD	up to 122,733 cases, up to 424,528 controls		EDNRA	A	G	0.1559	5e-24	0.0751	unit increase		chr4:148401190:A:G	4q31.22	A	G	A-A/G-G	1	-0.00223373	0.00251637	0.374927	TRUE	0.187463	0.678237
rs9515203	29212778	CAD	34,541 cases, 261,984 controls	88,192 cases, 162,544 controls	COL4A2	T	C	0.739	6e-24	0.068	unit increase		chr13:111049623:C:T	13q34	C	T	C-C/T-T	1	-0.00208719	0.00204336	0.307052	FALSE	0.846474	0.972506
rs1561198	29212778	CAD	88,192 cases, 162,544 controls	34,541 cases, 261,984 controls	VAMP5, VAMP8	T	C	0.4568	2e-23	0.0549	unit increase		chr2:85809989:T:C	2p11.2	T	C	T-T/C-C	1	-0.0043185	0.00179349	0.0159888	TRUE	0.0079944	0.273408
rs7692387	29212778	CAD	up to 122,733 cases, up to 424,528 controls		GUCY1A3	A	G	0.1892	3e-23	0.0643	unit decrease		chr4:156635309:A:G	4q32.1	A	G	A-A/G-G	1	0.00406556	0.00224929	0.0707905	TRUE	0.0353952	0.504382
rs11057830	29212778	CAD	88,192 cases, 162,544 controls	34,541 cases, 261,984 controls	SCARB1	A	G	0.1474	3e-20	0.0821	unit increase		chr12:125307053:A:G	12q24.31	A	G	A-A/G-G	1	0.00206407	0.00255494	0.419478	FALSE	0.790261	0.946822
rs507666	29212778	CAD	88,192 cases, 162,544 controls	34,541 cases, 261,984 controls	ABO	A	G	0.1918	5e-20	0.0734	unit increase		chr9:136149399:A:G	9q34.2	A	G	A-A/G-G	1	-0.00434331	0.00215433	0.0438729	TRUE	0.0219364	0.341012
rs1250229	29212778	CAD	88,192 cases, 162,544 controls	34,541 cases, 261,984 controls	FN1	T	C	0.2621	3e-19	0.0644	unit increase		chr2:216304384:C:T	2q35	T	C	T-T/C-C	1	0.00181688	0.00202283	0.369699	TRUE	0.184849	0.678237
rs6544713	29212778	CAD	88,192 cases, 162,544 controls	34,541 cases, 261,984 controls	ABCG5, ABCG8	T	C	0.3018	6e-19	0.0549	unit increase		chr2:44073881:C:T	2p21	T	C	T-T/C-C	1	-0.00424272	0.00193171	0.0280269	FALSE	0.985987	0.994339
rs2244608	29212778	CAD	88,192 cases, 162,544 controls	34,541 cases, 261,984 controls	HNF1A, HNF1A-AS1	A	G	0.6679	7e-19	0.0518	unit decrease		chr12:121416988:G:A	12q24.31	G	A	G-G/A-A	1	-0.00125291	0.00189265	0.507474	TRUE	0.253737	0.741648
rs185244	29212778	CAD	88,192 cases, 162,544 controls	34,541 cases, 261,984 controls	MRAS	T	C	0.1624	3e-18	0.0737	unit increase		chr3:138092889:T:C	3q22.3	T	C	T-T/C-C	1	0.00358264	0.00236815	0.130689	FALSE	0.934655	0.993357
rs964184	21378990	CAD	22,233 European ancestry cases, 64,762 European ancestry controls	56,682 European ancestry cases and controls	ZNF259, APOA1, APOC3, APOA4, APOA5	G	C	0.13	1e-17	1.13	OddsRatio		chr11:116648917:C:G	11q23.3	G	C	G-G/C-C	1	0.00258912	0.00246868	0.294942	TRUE	0.147471	0.678237
rs9337951	29212778	CAD	34,541 cases, 261,984 controls	88,192 cases, 162,544 controls	KIAA1462	A	G	0.315	1e-17	0.062	unit increase		chr10:30317073:A:G	10p11.23	A	G	A-A/G-G	1	-0.000288412	0.00192579	0.882762	TRUE	0.441381	0.857684
rs668948	29212778	CAD	88,192 cases, 162,544 controls	34,541 cases, 261,984 controls	intergenic	A	G	0.815	2e-17	0.063	unit increase		chr2:21291529:A:G	2p24.1	G	A	G-G/A-A	1	0.00104994	0.00232525	0.653234	FALSE	0.673383	0.911815
rs4803455	29212778	CAD	up to 122,733 cases, up to 424,528 controls		B9D2, TGFB1	A	C	0.4954	2e-17	0.0484	unit decrease		chr19:41851509:A:C	19q13.2	A	C	A-A/C-C	1	0.000146007	0.00182126	0.935855	TRUE	0.467927	0.88415
rs246600	29212778	CAD	34,541 cases, 261,984 controls	88,192 cases, 162,544 controls	ARHGAP26	T	C	0.464	2e-17	0.048	unit increase		chr5:142516897:T:C	5q31.3	T	C	T-T/C-C	1	-0.000730523	0.00178971	0.684191	TRUE	0.342095	0.801347
rs170041	29212778	CAD	up to 122,733 cases, up to 424,528 controls		SMG6	T	C	0.2943	4e-17	0.0469	unit decrease		chr17:2170216:T:C	17p13.3	T	C	T-T/C-C	1	-0.00298477	0.00194715	0.125285	FALSE	0.937358	0.993357
rs17228058	29212778	CAD	34,541 cases, 261,984 controls	88,192 cases, 162,544 controls	SMAD3	A	G	0.781	4e-17	0.066	unit increase		chr15:67450305:G:A	15q22.33	G	A	G-G/A-A	1	-0.000445872	0.002048	0.826591	FALSE	0.586705	0.90162
rs11617955	29212778	CAD	34,541 cases, 261,984 controls	88,192 cases, 162,544 controls	COL4A1	A	T	0.118	4e-17	0.081	unit decrease		chr13:110818102:A:T	13q34	A	T	A-A/T-T	1	0.00192793	0.00290466	0.505963	TRUE	0.252982	0.741648
rs16986953	29212778	CAD	up to 122,733 cases, up to 424,528 controls		intergenic	A	G	0.1095	1e-16	0.0812	unit increase		chr2:19942473:A:G	2p24.1	A	G	A-A/G-G	1	-0.00501899	0.00347375	0.148125	TRUE	0.0740625	0.630246
rs7500448	29212778	CAD	34,541 cases, 261,984 controls	88,192 cases, 162,544 controls	CDH13	A	G	0.761	2e-16	0.063	unit increase		chr16:83045790:G:A	16q23.3	G	A	G-G/A-A	1	-0.00143594	0.00201991	0.47723	FALSE	0.761385	0.937073
rs8046696	29212778	CAD	up to 122,733 cases, up to 424,528 controls		CFDP1	T	G	0.4311	2e-16	0.0479	unit decrease		chr16:75442143:G:T	16q23.1	T	G	T-T/G-G	1	-0.00380395	0.00180703	0.0353376	TRUE	0.0176688	0.321954
rs8003602	29212778	CAD	up to 122,733 cases, up to 424,528 controls		CYP46A1, HHIPL1, MIR5698	T	C	0.2681	3e-16	0.0539	unit decrease		chr14:100148961:C:T	14q32.2	T	C	T-T/C-C	1	-0.00535477	0.0021289	0.0118723	TRUE	0.00593615	0.25377
rs16948048	29212778	CAD	88,192 cases, 162,544 controls	34,541 cases, 261,984 controls	LOC102724596, ZNF652	A	G	0.6308	3e-16	0.0534	unit decrease		chr17:47440466:G:A	17q21.33	G	A	G-G/A-A	1	-0.000788133	0.00182136	0.665841	TRUE	0.332921	0.801347
rs4845625	29212778	CAD	88,192 cases, 162,544 controls	34,541 cases, 261,984 controls	IL6R	T	C	0.436	6e-16	0.0448	unit increase		chr1:154422067:C:T	1q21.3	T	C	T-T/C-C	1	0.00226785	0.00179836	0.20791	TRUE	0.103955	0.635589
rs9268402	22751097	CAD	1,515 Han Chinese ancestry cases, 5,019 Han Chinese ancestry controls	15,460 Han Chinese ancestry cases, 11,472 Han Chinese ancestry controls	BTNL2, C6orf10	G	A	0.59	3e-15	1.16	OddsRatio		chr6:32341353:A:G	6p21.32	G	A	G-G/A-A	1	-0.00276286	0.00176604	0.117143	FALSE	0.941429	0.993357
rs789294	29212778	CAD	up to 122,733 cases, up to 424,528 controls		GPR149	C	G	0.1649	3e-15	0.0642	unit decrease		chr3:154057741:G:C	3q25.2	C	G	C-C/G-G	1	-0.00356284	0.00276492	0.197981	TRUE	0.0989905	0.634901
rs2681492	29212778	CAD	88,192 cases, 162,544 controls	34,541 cases, 261,984 controls	ATP2B1	T	C	0.8116	3e-15	0.0629	unit decrease		chr12:90013089:C:T	12q21.33	C	T	C-C/T-T	1	2.21519e-05	0.00251047	0.991949	FALSE	0.504026	0.90162
rs7678555	29212778	CAD	34,541 cases, 261,984 controls	88,192 cases, 162,544 controls	intergenic	A	C	0.717	3e-15	0.056	unit decrease		chr4:120909501:C:A	4q27	C	A	C-C/A-A	1	-0.00233718	0.00193647	0.227893	TRUE	0.113946	0.660503
rs3740390	29212778	CAD	88,192 cases, 162,544 controls	34,541 cases, 261,984 controls	AS3MT, C10orf32-ASMT	T	C	0.1106	4e-15	0.0719	unit decrease		chr10:104638480:T:C	10q24.32	T	C	T-T/C-C	1	0.00696394	0.002974	0.0192745	TRUE	0.00963725	0.274662
rs688359	29212778	CAD	88,192 cases, 162,544 controls	34,541 cases, 261,984 controls	IGF2R	A	G	0.6112	5e-15	0.0526	unit decrease		chr6:160465291:A:G	6q25.3	G	A	G-G/A-A	1	0.00171119	0.00189463	0.366885	TRUE	0.183442	0.678237
rs667920	29212778	CAD	up to 122,733 cases, up to 424,528 controls		STAG1	T	G	0.7751	6e-15	0.0489	unit increase		chr3:136069472:T:G	3q22.3	G	T	G-G/T-T	1	-0.000669537	0.00221236	0.761865	TRUE	0.380932	0.820215
rs12980942	29212778	CAD	88,192 cases, 162,544 controls	34,541 cases, 261,984 controls	CCDC97, TGFB1	A	G	0.1599	7e-15	0.0609	unit decrease		chr19:41832231:A:G	19q13.2	A	G	A-A/G-G	1	0.000516768	0.00255077	0.839986	TRUE	0.419993	0.845355
rs4593108	29212778	CAD	88,192 cases, 162,544 controls	34,541 cases, 261,984 controls	intergenic	C	G	0.8022	8e-15	0.0627	unit increase		chr4:148281001:G:C	4q31.22	G	C	G-G/C-C	1	0.00753864	0.00235062	0.00134816	TRUE	0.00067408	0.0587706
rs4678145	29212778	CAD	up to 122,733 cases, up to 424,528 controls		UMPS	C	G	0.1284	1e-14	0.0639	unit increase		chr3:124450081:C:G	3q21.2	C	G	C-C/G-G	1	-0.00280737	0.00286489	0.328816	TRUE	0.164408	0.678237
rs12976411	26343387	CAD	42,096 European ancestry cases, 361 African American cases, 758 Hispanic American cases, 12,658 South Asian ancestry cases, 1,802 Lebanese ancestry cases, 3,614 East Asian ancestry cases, 99,121 European ancestry controls, 2,778 African American controls, 3,337 Hispanic American controls, 12,899 South Asian ancestry controls, 466 Lebanese ancestry controls, 7,709 East Asian ancestry controls		ZNF507, LOC400684	A	T	0.09	1e-14	1.49254	OddsRatio		chr19:32882020:T:A	19q13.11	T	A	T-T/A-A	1	0.00123014	0.00506144	0.807302	TRUE	0.403651	0.826639
rs73045269	29212778	CAD	34,541 cases, 261,984 controls	88,192 cases, 162,544 controls	CCDC97	T	C	0.153	1e-14	0.07	unit increase		chr19:41825191:T:C	19q13.2	T	C	T-T/C-C	1	-0.00834552	0.00286437	0.00355344	TRUE	0.00177672	0.121528
rs10857147	29212778	CAD	34,541 cases, 261,984 controls	88,192 cases, 162,544 controls	FGF5	A	T	0.722	1e-14	0.055	unit decrease		chr4:81181072:T:A	4q21.21	T	A	T-T/A-A	1	0.00124102	0.0019303	0.519397	FALSE	0.740301	0.937073
rs852787	29472232	CAD	280 Han Chinese ancestry cases, 350 Han Chinese ancestry controls	9,764 Han Chinese ancestry cases, 11,434 Han Chinese ancestry controls	DAB1	T	C	0.073	2e-14	1.29	OddsRatio		chr1:58302102:T:C	1p32.2	T	C	T-T/C-C	1	-2.21697e-05	0.00210451	0.991796	TRUE	0.495898	0.90162
rs56131196	32469254	CAD	15,302 Japanese ancestry cases, 76,014 European and East Asian ancestry cases, 36,140 Japanese ancestry controls, 264,785 European and East Asian ancestry controls		APOC1	A	G	0.16	2e-14	1.09	OddsRatio		chr19:45422846:A:G	19q13.32	A	G	A-A/G-G	1	-0.000459889	0.00250372	0.853407	TRUE	0.426704	0.845355
rs10841443	29212778	CAD	up to 122,733 cases, up to 424,528 controls		LOC100506393	C	G	0.3409	3e-14	0.046	unit decrease		chr12:20220033:G:C	12p12.2	C	G	C-C/G-G	1	-0.00160217	0.00197715	0.416915	TRUE	0.208457	0.68493
rs17091891	29212778	CAD	up to 122,733 cases, up to 424,528 controls		intergenic	T	C	0.8709	5e-14	0.0585	unit increase		chr8:19843171:C:T	8p21.3	C	T	C-C/T-T	1	0.00191604	0.00276306	0.487232	TRUE	0.243616	0.741648
rs11204085	29212778	CAD	88,192 cases, 162,544 controls	34,541 cases, 261,984 controls	intergenic	T	C	0.5802	5e-14	0.0432	unit increase		chr8:19940796:C:T	8p21.3	C	T	C-C/T-T	1	-0.000665073	0.00181022	0.713006	FALSE	0.643497	0.911447
rs6909752	29212778	CAD	up to 122,733 cases, up to 424,528 controls		intergenic	A	G	0.3545	6e-14	0.0442	unit increase		chr6:22612629:A:G	6p22.3	A	G	A-A/G-G	1	-0.00107921	0.0018978	0.568785	TRUE	0.284393	0.778098
rs9584669	26488411	PAD	785 Japanese ancestry cases, 3,383 Japanese ancestry controls	2,379 Japanese ancestry cases, 16,752 Japanese ancestry controls	IPO5, RAP2A	C	T	NR	7e-14	1.72	OddsRatio	1	chr13:98363482:C:T	13q32.2	C	T	C-C/T-T	1	0.0030146	0.00283381	0.287009	FALSE	0.856496	0.885266
rs73015714	29212778	CAD	88,192 cases, 162,544 controls	34,541 cases, 261,984 controls	FCHO1	C	G	0.7954	8e-14	0.0593	unit decrease		chr19:17855763:G:C	19p13.11	G	C	G-G/C-C	1	-0.000507513	0.00225568	0.825126	TRUE	0.412563	0.83986
rs147055617	29212778	CAD	34,541 cases, 261,984 controls	88,192 cases, 162,544 controls	PPAP2B	A	G	0.918	8e-14	0.088	unit decrease		chr1:56986303:G:A	1p32.2	G	A	G-G/A-A	1	-0.004255	0.00310128	0.169824	TRUE	0.084912	0.630246
rs10851907	31285632	PAD	24,009 European ancestry cases, 150,983 European ancestry controls, 5,373 African ancestry cases, 42,485 African ancestry controls, 1,925 Hispanic cases, 18,285 Hispanic controls	5,117 European ancestry cases, 389,291 European ancestry controls	CHRNA3	A	G	0.4105	1e-13	1.06	OddsRatio	0.931201	chr15:78915864:A:G	15q25.1	A	G	A-A/G-G	1	-0.00160537	0.00179921	0.373426	TRUE	0.186713	0.398361
rs11170820	29212778	CAD	34,541 cases, 261,984 controls	88,192 cases, 162,544 controls	FLJ12825, LOC400043	C	G	0.929	1e-13	0.097	unit decrease		chr12:54513915:G:C	12q13.13	G	C	G-G/C-C	1	0.00766915	0.0038735	0.0478674	FALSE	0.976066	0.994339
rs644045	29212778	CAD	up to 122,733 cases, up to 424,528 controls		C2	A	G	0.3528	3e-13	0.0413	unit decrease		chr6:31883957:G:A	6p21.33	A	G	A-A/G-G	1	-0.001534	0.00191607	0.423403	TRUE	0.211701	0.68493
rs71566846	29212778	CAD	up to 122,733 cases, up to 424,528 controls		intergenic	T	C	0.0662	3e-13	0.0829	unit increase		chr6:57148171:T:C	6p11.2	T	C	T-T/C-C	1	0.00360881	0.00333682	0.278007	FALSE	0.860996	0.975036
rs112941079	29212778	CAD	up to 122,733 cases, up to 424,528 controls		SEMA5A, SNHG18, SNORD123	A	G	0.8676	4e-13	0.0615	unit increase		chr5:9546098:G:A	5p15.31	G	A	G-G/A-A	1	-0.00137712	0.00252067	0.583854	FALSE	0.708073	0.92782
rs1892094	29212778	CAD	88,192 cases, 162,544 controls	34,541 cases, 261,984 controls	ATP1B1, NME7	T	C	0.4924	4e-13	0.0413	unit decrease		chr1:169094459:T:C	1q24.2	C	T	C-C/T-T	1	-0.00287249	0.00177396	0.10511	FALSE	0.947445	0.993357
rs2252641	29212778	CAD	up to 122,733 cases, up to 424,528 controls		TEX41	T	C	0.5299	5e-13	0.0368	unit decrease		chr2:145801461:C:T	2q22.3	C	T	C-C/T-T	1	-0.00232413	0.00180076	0.197155	TRUE	0.0985775	0.634901
rs11601507	29212778	CAD	up to 122,733 cases, up to 424,528 controls		TRIM5, TRIM22	A	C	0.0739	6e-13	0.0782	unit increase		chr11:5701074:A:C	11p15.4	A	C	A-A/C-C	1	-0.000881008	0.00342725	0.797352	TRUE	0.398676	0.826639
rs10840293	29212778	CAD	88,192 cases, 162,544 controls	34,541 cases, 261,984 controls	SWAP70	A	G	0.5523	9e-13	0.046	unit increase		chr11:9751196:A:G	11p15.4	G	A	G-G/A-A	1	-0.000829781	0.00180837	0.648495	TRUE	0.324248	0.801347
rs7199941	29212778	CAD	88,192 cases, 162,544 controls	34,541 cases, 261,984 controls	PLCG2	A	G	0.3985	9e-13	0.0401	unit increase		chr16:81906423:G:A	16q23.3	A	G	A-A/G-G	1	-0.00153508	0.00184094	0.404397	FALSE	0.797801	0.95069
rs11107903	29212778	CAD	up to 122,733 cases, up to 424,528 controls		FGD6	A	G	0.0768	1e-12	0.0747	unit decrease		chr12:95507971:A:G	12q22	A	G	A-A/G-G	1	-0.00364349	0.003606	0.312309	FALSE	0.843845	0.972506
rs2571445	29212778	CAD	88,192 cases, 162,544 controls	34,541 cases, 261,984 controls	TNS1	A	G	0.3897	1e-12	0.041	unit increase		chr2:218683154:G:A	2q35	A	G	A-A/G-G	1	-0.000703693	0.00186634	0.706534	FALSE	0.646733	0.911447
rs7502499	29212778	CAD	34,541 cases, 261,984 controls	88,192 cases, 162,544 controls	PHB	A	G	0.311	1e-12	0.043	unit increase		chr17:47490102:A:G	17q21.33	A	G	A-A/G-G	1	-0.00185482	0.00196947	0.346402	TRUE	0.173201	0.678237
rs896655	29212778	CAD	88,192 cases, 162,544 controls	34,541 cases, 261,984 controls	intergenic	A	G	0.5985	2e-12	0.04	unit increase		chr9:21706571:G:A	9p21.3	G	A	G-G/A-A	1	0.00630024	0.00180731	0.00049221	TRUE	0.000246105	0.042084
rs6025	31285632	PAD	24,009 European ancestry cases, 150,983 European ancestry controls, 5,373 African ancestry cases, 42,485 African ancestry controls, 1,925 Hispanic cases, 18,285 Hispanic controls	5,117 European ancestry cases, 389,291 European ancestry controls	F5	T	C	0.0265	2e-12	1.02	OddsRatio	0.0892359	chr1:169519049:C:T	1q24.2	T	C	T-T/C-C	1	0.0100592	0.00513911	0.0501951	TRUE	0.0250976	0.209418
rs56210063	35915156	CAD	190,493 European ancestry cases, 582,775 European ancestry controls, 12,117 Hispanic cases, 44,853 Hispanic controls, 27,021 African American cases, 102,305 African American controls			C	G	0.1333	3e-12	0.0503	unit increase		chr11:8789165:C:G	11p15.4	C	G	C-C/G-G	1	0.00049175	0.00402917	0.903508	FALSE	0.548246	0.90162
rs10947789	29212778	CAD	88,192 cases, 162,544 controls	34,541 cases, 261,984 controls	KCNK5	T	C	0.7666	3e-12	0.0462	unit increase		chr6:39174922:C:T	6p21.2	C	T	C-C/T-T	1	-0.00533867	0.00203892	0.0088887	FALSE	0.995556	0.998475
rs62010554	32469254	CAD	15,302 Japanese ancestry cases, 76,014 European and East Asian ancestry cases, 36,140 Japanese ancestry controls, 264,785 European and East Asian ancestry controls		CHRNB4, ADAMTS7	G	A	0.25	3e-12	1.06	OddsRatio		chr15:79002832:G:A	15q25.1	G	A	G-G/A-A	1	-0.00318004	0.00214164	0.138087	TRUE	0.0690435	0.630246
rs944172	29212778	CAD	up to 122,733 cases, up to 424,528 controls		intergenic	T	C	0.7197	4e-12	0.0395	unit decrease		chr9:110517794:T:C	9q31.2	C	T	C-C/T-T	1	-0.00201383	0.00190693	0.291387	FALSE	0.854306	0.973909
rs867186	29212778	CAD	88,192 cases, 162,544 controls	34,541 cases, 261,984 controls	PROCR	A	G	0.8948	5e-12	0.063	unit increase		chr20:33764554:G:A	20q11.22	G	A	G-G/A-A	1	0.00258372	0.00278392	0.353849	TRUE	0.176925	0.678237
rs3008629	32469254	CAD	15,302 Japanese ancestry cases, 76,014 European and East Asian ancestry cases, 36,140 Japanese ancestry controls, 264,785 European and East Asian ancestry controls		MIA3	T	C	0.8	6e-12	1.07	OddsRatio		chr1:222835930:C:T	1q41	C	T	C-C/T-T	1	-0.000258121	0.00243365	0.916133	FALSE	0.541933	0.90162
rs1317507	29212778	CAD	88,192 cases, 162,544 controls	34,541 cases, 261,984 controls	MCF2L, MCF2L-AS1	A	C	0.2619	8e-12	0.0434	unit increase		chr13:113631780:C:A	13q34	A	C	A-A/C-C	1	-0.000416232	0.00221243	0.852076	FALSE	0.573962	0.90162
rs9644862	28282560	Plaque	7,189 European ancestry individuals		CDKN2B-AS1, CDKN2B	G	T	NR	9e-12	0.131166	unit increase		chr9:22090936:G:T	9p21.3	T	G	T-T/G-G	1	-0.00583547	0.00176715	0.000971048	TRUE	0.000485524	0.00631181
rs2814993	29212778	CAD	88,192 cases, 162,544 controls	34,541 cases, 261,984 controls	C6orf106	A	G	0.1431	1e-11	0.061	unit increase		chr6:34618893:A:G	6p21.31	A	G	A-A/G-G	1	0.000743731	0.00245399	0.762314	FALSE	0.618843	0.90162
rs6984210	29212778	CAD	up to 122,733 cases, up to 424,528 controls		BMP1	C	G	0.939	1e-11	0.0784	unit decrease		chr8:22033615:G:C	8p21.3	G	C	G-G/C-C	1	0.000974715	0.00504479	0.847281	FALSE	0.576359	0.90162
rs9319428	29212778	CAD	88,192 cases, 162,544 controls	34,541 cases, 261,984 controls	FLT1	A	G	0.3153	1e-11	0.0404	unit increase		chr13:28973621:A:G	13q12.3	A	G	A-A/G-G	1	0.00216942	0.00191529	0.256587	FALSE	0.871706	0.98067
rs1842896	22751097	CAD	1,515 Han Chinese ancestry cases, 5,019 Han Chinese ancestry controls	15,460 Han Chinese ancestry cases, 11,472 Han Chinese ancestry controls	GUCY1A3	T	G	0.76	1e-11	1.14	OddsRatio		chr4:156511459:T:G	4q32.1	G	T	G-G/T-T	1	-9.4315e-05	0.00178423	0.960082	TRUE	0.480041	0.89225
rs11810571	29212778	CAD	88,192 cases, 162,544 controls	34,541 cases, 261,984 controls	TDRKH	C	G	0.1939	2e-11	0.0553	unit decrease		chr1:151762308:G:C	1q21.3	C	G	C-C/G-G	1	-0.00269485	0.00248036	0.279375	TRUE	0.139688	0.678237
rs2107595	31285632	PAD	24,009 European ancestry cases, 150,983 European ancestry controls, 5,373 African ancestry cases, 42,485 African ancestry controls, 1,925 Hispanic cases, 18,285 Hispanic controls	5,117 European ancestry cases, 389,291 European ancestry controls	HDAC9	A	G	0.187	2e-11	1.08	OddsRatio	0.804642	chr7:19049388:A:G	7p21.1	A	G	A-A/G-G	1	0.00140307	0.00238869	0.557438	FALSE	0.721281	0.834486
rs7617773	29212778	CAD	88,192 cases, 162,544 controls	34,541 cases, 261,984 controls	CDC25A	T	C	0.6703	2e-11	0.0393	unit increase		chr3:48193515:T:C	3p21.31	C	T	C-C/T-T	1	0.00348571	0.00192821	0.0706775	FALSE	0.964661	0.994339
rs12801636	29212778	CAD	up to 122,733 cases, up to 424,528 controls		MAP3K11, PCNXL3	A	G	0.2364	2e-11	0.0403	unit decrease		chr11:65391317:A:G	11q13.1	A	G	A-A/G-G	1	-0.00257988	0.00224052	0.248735	FALSE	0.875632	0.981261
rs12999907	29212778	CAD	34,541 cases, 261,984 controls	88,192 cases, 162,544 controls	intergenic	A	G	0.819	2e-11	0.056	unit increase		chr2:164957251:G:A	2q24.3	G	A	G-G/A-A	1	0.00266432	0.00243976	0.274612	TRUE	0.137306	0.678237
rs17680741	29212778	CAD	34,541 cases, 261,984 controls	88,192 cases, 162,544 controls	TSPAN14	T	C	0.715	2e-11	0.047	unit increase		chr10:82251514:C:T	10q23.1	C	T	C-C/T-T	1	0.00101751	0.00193905	0.600097	TRUE	0.300049	0.801344
rs2820315	29212778	CAD	88,192 cases, 162,544 controls	34,541 cases, 261,984 controls	LMOD1	T	C	0.3	3e-11	0.0405	unit increase		chr1:201872264:T:C	1q32.1	T	C	T-T/C-C	1	0.000605981	0.00191883	0.752708	FALSE	0.623646	0.90162
rs1050362	29212778	CAD	88,192 cases, 162,544 controls	34,541 cases, 261,984 controls	DHX38, TXNL4B	A	C	0.3781	3e-11	0.0386	unit increase		chr16:72130815:A:C	16q22.2	A	C	A-A/C-C	1	-0.00151849	0.00186599	0.415966	TRUE	0.207983	0.68493
rs34991912	29212778	CAD	up to 122,733 cases, up to 424,528 controls		FGD5	T	C	0.4344	3e-11	0.0379	unit increase		chr3:14926351:C:T	3p25.1	T	C	T-T/C-C	1	0.00408187	0.00182747	0.0256558	TRUE	0.0128279	0.292476
rs41272114	29212778	CAD	88,192 cases, 162,544 controls	34,541 cases, 261,984 controls	LPA	T	C	0.0361	3e-11	0.1153	unit decrease		chr6:161006077:T:C	6q26	T	C	T-T/C-C	1	-0.00406519	0.00642057	0.527467	FALSE	0.736266	0.936071
rs11066301	31285632	PAD	24,009 European ancestry cases, 150,983 European ancestry controls, 5,373 African ancestry cases, 42,485 African ancestry controls, 1,925 Hispanic cases, 18,285 Hispanic controls	5,117 European ancestry cases, 389,291 European ancestry controls	PTPN11	G	A	0.4109	3e-11	1.06	OddsRatio	0.755293	chr12:112871372:G:A	12q24.13	G	A	G-G/A-A	1	-0.00275811	0.0017921	0.12409	TRUE	0.062045	0.221357
rs7528419	31285632	PAD	24,009 European ancestry cases, 150,983 European ancestry controls, 5,373 African ancestry cases, 42,485 African ancestry controls, 1,925 Hispanic cases, 18,285 Hispanic controls	5,117 European ancestry cases, 389,291 European ancestry controls	CELSR2, SORT1	A	G	0.7721	3e-11	1.07	OddsRatio	0.862867	chr1:109817192:G:A	1p13.3	G	A	G-G/A-A	1	0.00294721	0.00217466	0.175543	TRUE	0.0877715	0.263314
rs4722172	31285632	PAD	24,009 European ancestry cases, 150,983 European ancestry controls, 5,373 African ancestry cases, 42,485 African ancestry controls, 1,925 Hispanic cases, 18,285 Hispanic controls	5,117 European ancestry cases, 389,291 European ancestry controls	IL6	G	A	0.1957	4e-11	1.08	OddsRatio	0.804642	chr7:22786532:A:G	7p15.3	G	A	G-G/A-A	1	0.00431741	0.0022267	0.0523545	TRUE	0.0261773	0.209418
rs9486729	29472232	CAD	280 Han Chinese ancestry cases, 350 Han Chinese ancestry controls	9,764 Han Chinese ancestry cases, 11,434 Han Chinese ancestry controls	SCML4	G	A	0.056	4e-11	1.25	OddsRatio		chr6:108145801:G:A	6q21	G	A	G-G/A-A	1	0.00107097	0.00249	0.667465	FALSE	0.666267	0.911815
rs7903146	31285632	PAD	24,009 European ancestry cases, 150,983 European ancestry controls, 5,373 African ancestry cases, 42,485 African ancestry controls, 1,925 Hispanic cases, 18,285 Hispanic controls	5,117 European ancestry cases, 389,291 European ancestry controls	TCF7L2	T	C	0.2937	4e-11	1.06	OddsRatio	0.755293	chr10:114758349:T:C	10q25.2	T	C	T-T/C-C	1	-0.0030584	0.00201147	0.129125	TRUE	0.0645625	0.221357
rs606452	29212778	CAD	up to 122,733 cases, up to 424,528 controls		SERPINH1	A	C	0.1707	5e-11	0.0466	unit decrease		chr11:75276178:C:A	11q13.5	A	C	A-A/C-C	1	-0.0017641	0.0027728	0.524792	TRUE	0.262396	0.741648
rs1807214	29212778	CAD	up to 122,733 cases, up to 424,528 controls		intergenic	A	C	0.8891	5e-11	0.0639	unit increase		chr15:89565257:C:A	15q26.1	C	A	C-C/A-A	1	0.00150916	0.00325948	0.642504	TRUE	0.321252	0.801347
rs7214227	32469254	CAD	15,302 Japanese ancestry cases, 76,014 European and East Asian ancestry cases, 36,140 Japanese ancestry controls, 264,785 European and East Asian ancestry controls		BCAS3	T	C	0.16	5e-11	1.07	OddsRatio		chr17:58991025:T:C	17q23.2	T	C	T-T/C-C	1	-0.00504727	0.00245839	0.0400926	TRUE	0.0200463	0.326468
rs9892152	29212778	CAD	up to 122,733 cases, up to 424,528 controls		PECAM1	T	C	0.4717	6e-11	0.033	unit decrease		chr17:62401965:C:T	17q23.3	T	C	T-T/C-C	1	-3.512e-05	0.00179527	0.982696	TRUE	0.491348	0.90162
rs4754698	29212778	CAD	up to 122,733 cases, up to 424,528 controls		ARHGAP42	C	G	0.5399	7e-11	0.0368	unit decrease		chr11:100631908:G:C	11q22.1	G	C	G-G/C-C	1	-0.00053172	0.00179802	0.767453	TRUE	0.383727	0.820215
rs9591012	29212778	CAD	88,192 cases, 162,544 controls	34,541 cases, 261,984 controls	N4BP2L2	A	G	0.3385	7e-11	0.0441	unit decrease		chr13:33058333:A:G	13q13.1	A	G	A-A/G-G	1	-0.00236676	0.00182072	0.195149	FALSE	0.902425	0.982897
rs10985348	32469254	CAD	15,302 Japanese ancestry cases, 36,140 Japanese ancestry controls		DAB2IP	C	G	0.24	7e-11	1.16	OddsRatio		chr9:124419722:C:G	9q33.2	C	G	C-C/G-G	1	0.00284326	0.00208059	0.172037	FALSE	0.913982	0.989183
rs505922	31285632	PAD	24,009 European ancestry cases, 150,983 European ancestry controls, 5,373 African ancestry cases, 42,485 African ancestry controls, 1,925 Hispanic cases, 18,285 Hispanic controls	5,117 European ancestry cases, 389,291 European ancestry controls	ABO	C	T	0.3371	7e-11	1.06	OddsRatio	0.927222	chr9:136149229:C:T	9q34.2	C	T	C-C/T-T	1	-0.00295021	0.00182069	0.105536	TRUE	0.052768	0.221357
rs6997330	29212778	CAD	88,192 cases, 162,544 controls	34,541 cases, 261,984 controls	LPL	C	G	0.044	8e-11	0.1291	unit increase		chr8:19800529:C:G	8p21.3	C	G	C-C/G-G	1	0.00871303	0.00789156	0.271258	FALSE	0.864371	0.975627
rs4752700	29212778	CAD	up to 122,733 cases, up to 424,528 controls		HTRA1	A	G	0.5508	8e-11	0.0332	unit decrease		chr10:124237612:G:A	10q26.13	G	A	G-G/A-A	1	-0.002617	0.00180627	0.147742	TRUE	0.073871	0.630246
rs10237377	29212778	CAD	88,192 cases, 162,544 controls	34,541 cases, 261,984 controls	PARP12	T	G	0.3637	9e-11	0.0423	unit decrease		chr7:139757136:T:G	7q34	T	G	T-T/G-G	1	0.000954616	0.0018524	0.606441	TRUE	0.303221	0.801344
rs138294113	31285632	PAD	24,009 European ancestry cases, 150,983 European ancestry controls, 5,373 African ancestry cases, 42,485 African ancestry controls, 1,925 Hispanic cases, 18,285 Hispanic controls	5,117 European ancestry cases, 389,291 European ancestry controls	LDLR	C	T	0.879	1e-10	1.09	OddsRatio	0.881828	chr19:11191729:T:C	19p13.2	T	C	T-T/C-C	1	0.00265126	0.00298639	0.37478	TRUE	0.18739	0.398361
rs12469758	32469254	CAD	15,302 Japanese ancestry cases, 36,140 Japanese ancestry controls		TDRD15, KLHL29	A	T	0.06	1e-10	1.28	OddsRatio		chr2:21533107:A:T	2p24.1	A	T	A-A/T-T	1	0.000955909	0.00552641	0.863032	FALSE	0.568484	0.90162
rs1591805	29212778	CAD	up to 122,733 cases, up to 424,528 controls		CENPW	A	G	0.4927	1e-10	0.037	unit increase		chr6:126717064:G:A	6q22.32	G	A	G-G/A-A	1	-0.000280511	0.00178005	0.875697	FALSE	0.562152	0.90162
rs11673093	29212778	CAD	34,541 cases, 261,984 controls	88,192 cases, 162,544 controls	EXOC3L2	A	G	0.258	1e-10	0.047	unit increase		chr19:45742094:A:G	19q13.32	A	G	A-A/G-G	1	0.000415815	0.00208629	0.844311	FALSE	0.577845	0.90162
rs12897	29212778	CAD	88,192 cases, 162,544 controls	34,541 cases, 261,984 controls	FNDC3B	A	G	0.5863	2e-10	0.042	unit decrease		chr3:172115902:A:G	3q26.31	G	A	G-G/A-A	1	0.00165403	0.00183623	0.368012	TRUE	0.184006	0.678237
rs590121	29212778	CAD	88,192 cases, 162,544 controls	34,541 cases, 261,984 controls	SERPINH1	T	G	0.3015	2e-10	0.0386	unit increase		chr11:75274150:T:G	11q13.5	T	G	T-T/G-G	1	-0.00259588	0.00193197	0.178696	TRUE	0.089348	0.630246
rs917191	35915156	CAD	190,493 European ancestry cases, 582,775 European ancestry controls, 12,117 Hispanic cases, 44,853 Hispanic controls, 27,021 African American cases, 102,305 African American controls			C	G	0.5594	2e-10	0.0238	unit increase		chr7:80570871:C:G	7q21.11	G	C	G-G/C-C	1	2.38059e-05	0.0018182	0.988921	FALSE	0.50554	0.90162
rs180803	26343387	CAD	42,096 European ancestry cases, 361 African American cases, 758 Hispanic American cases, 12,658 South Asian ancestry cases, 1,802 Lebanese ancestry cases, 3,614 East Asian ancestry cases, 99,121 European ancestry controls, 2,778 African American controls, 3,337 Hispanic American controls, 12,899 South Asian ancestry controls, 466 Lebanese ancestry controls, 7,709 East Asian ancestry controls		POM121L9P, ADORA2A	G	T	0.97	2e-10	1.2	OddsRatio		chr22:24658858:T:G	22q11.23	T	G	T-T/G-G	1	0.00336221	0.00861997	0.695366	TRUE	0.347683	0.808895
rs9521678	29212778	CAD	88,192 cases, 162,544 controls	34,541 cases, 261,984 controls	COL4A1	T	C	0.7373	2e-10	0.0408	unit increase		chr13:110916118:C:T	13q34	C	T	C-C/T-T	1	0.000631258	0.00202517	0.755824	TRUE	0.377912	0.820215
rs12500824	29212778	CAD	up to 122,733 cases, up to 424,528 controls		SHROOM3	A	G	0.3565	2e-10	0.0336	unit increase		chr4:77416627:G:A	4q21.1	A	G	A-A/G-G	1	-0.00106704	0.00190334	0.575028	FALSE	0.712486	0.928334
rs11099493	29212778	CAD	up to 122,733 cases, up to 424,528 controls		intergenic	A	G	0.6924	2e-10	0.039	unit increase		chr4:82587050:G:A	4q21.22	G	A	G-G/A-A	1	-0.00282878	0.00189269	0.134946	FALSE	0.932527	0.993357
rs2074158	29212778	CAD	88,192 cases, 162,544 controls	34,541 cases, 261,984 controls	DHX58, KAT2A	T	C	0.8194	2e-10	0.0543	unit decrease		chr17:40257163:C:T	17q21.2	C	T	C-C/T-T	1	0.00138129	0.00263122	0.598958	FALSE	0.700521	0.925206
rs62084752	31285632	PAD	24,009 European ancestry cases, 150,983 European ancestry controls, 5,373 African ancestry cases, 42,485 African ancestry controls, 1,925 Hispanic cases, 18,285 Hispanic controls	5,117 European ancestry cases, 389,291 European ancestry controls	LOC732538	C	G	0.2171	2e-10	1.07	OddsRatio	0.862867	chr17:66089393:G:C	17q24.2	C	G	C-C/G-G	1	0.00109971	0.00218387	0.613772	TRUE	0.306886	0.433251
rs11042937	29212778	CAD	88,192 cases, 162,544 controls	34,541 cases, 261,984 controls	intergenic	T	G	0.5016	3e-10	0.0403	unit increase		chr11:10745394:T:G	11p15.3	G	T	G-G/T-T	1	0.000408511	0.00178284	0.818824	FALSE	0.590588	0.90162
rs3130968	31285632	PAD	24,009 European ancestry cases, 150,983 European ancestry controls, 5,373 African ancestry cases, 42,485 African ancestry controls, 1,925 Hispanic cases, 18,285 Hispanic controls	5,117 European ancestry cases, 389,291 European ancestry controls	HLA-B	T	C	0.1371	3e-10	1.07	OddsRatio	0.710811	chr6:31065071:T:C	6p21.33	T	C	T-T/C-C	1	-0.000385917	0.00278494	0.889125	TRUE	0.444563	0.561553
rs1077534	29212778	CAD	34,541 cases, 261,984 controls	88,192 cases, 162,544 controls	FGD5	A	G	0.866	3e-10	0.059	unit decrease		chr3:14877574:G:A	3p25.1	G	A	G-G/A-A	1	-0.003546	0.00268827	0.187968	TRUE	0.093984	0.630246
rs12936587	29212778	CAD	88,192 cases, 162,544 controls	34,541 cases, 261,984 controls	intergenic	A	G	0.4335	3e-10	0.0361	unit decrease		chr17:17543722:A:G	17p11.2	A	G	A-A/G-G	1	0.00154705	0.0018188	0.39663	TRUE	0.198315	0.678237
rs3741380	29212778	CAD	34,541 cases, 261,984 controls	88,192 cases, 162,544 controls	EHBP1L1, FAM89B, SSSCA1	A	G	0.476	3e-10	0.041	unit increase		chr11:65349063:A:G	11q13.1	A	G	A-A/G-G	1	0.0015016	0.00197783	0.447254	FALSE	0.776373	0.941098
rs273909	29212778	CAD	88,192 cases, 162,544 controls	34,541 cases, 261,984 controls	LOC553103, SLC22A4	A	G	0.8736	3e-10	0.0534	unit decrease		chr5:131667353:G:A	5q31.1	G	A	G-G/A-A	1	0.00124952	0.00285983	0.663577	FALSE	0.668212	0.911815
rs1801251	29212778	CAD	88,192 cases, 162,544 controls	34,541 cases, 261,984 controls	GIGYF2, KCNJ13	A	G	0.3568	3e-10	0.0416	unit increase		chr2:233633460:A:G	2q37.1	A	G	A-A/G-G	1	-0.00157912	0.00190819	0.406649	TRUE	0.203324	0.681735
rs11080107	29212778	CAD	up to 122,733 cases, up to 424,528 controls		ANKRD13B, CORO6	T	C	0.5146	3e-10	0.0358	unit decrease		chr17:27938424:C:T	17q11.2	C	T	C-C/T-T	1	-0.00302275	0.00180457	0.0936491	TRUE	0.0468245	0.582571
rs78532451	35915156	CAD	190,493 European ancestry cases, 582,775 European ancestry controls, 12,117 Hispanic cases, 44,853 Hispanic controls, 27,021 African American cases, 102,305 African American controls			T	C	0.1171	3e-10	0.0367	unit decrease		chr17:73879092:T:C	17q25.1	T	C	T-T/C-C	1	0.00148199	0.00297408	0.619877	TRUE	0.309939	0.801347
rs7623687	28714975	CAD	18,467 European and unknown ancestry cases, 45,264 European and unknown ancestry controls	57,347 European and unknown ancestry cases, 219,521 European and unknown ancestry controls	RHOA	A	C	0.859	4e-10	1.076	OddsRatio		chr3:49448566:C:A	3p21.31	C	A	C-C/A-A	1	0.00227278	0.00251552	0.3659	TRUE	0.18295	0.678237
rs4072980	29212778	CAD	up to 122,733 cases, up to 424,528 controls		FHL3, SF3A3	A	G	0.4303	4e-10	0.0326	unit decrease		chr1:38456106:A:G	1p34.3	A	G	A-A/G-G	1	-3.08979e-05	0.00184283	0.986212	FALSE	0.506894	0.90162
rs7145159	29212778	CAD	88,192 cases, 162,544 controls	34,541 cases, 261,984 controls	NEK9	T	C	0.522	4e-10	0.0348	unit decrease		chr14:75583268:C:T	14q24.3	T	C	T-T/C-C	1	-0.000168782	0.00178656	0.924206	TRUE	0.462103	0.877996
rs11806316	29212778	CAD	up to 122,733 cases, up to 424,528 controls		intergenic	A	G	0.3668	4e-10	0.0337	unit decrease		chr1:115753482:A:G	1p13.2	A	G	A-A/G-G	1	-0.000523566	0.00180417	0.769627	FALSE	0.615186	0.90162
rs10456100	29212778	CAD	34,541 cases, 261,984 controls	88,192 cases, 162,544 controls	KCNK5	T	C	0.273	5e-10	0.044	unit increase		chr6:39183470:T:C	6p21.2	T	C	T-T/C-C	1	0.000553982	0.00200876	0.783581	FALSE	0.608209	0.90162
rs11213945	35915156	CAD	190,493 European ancestry cases, 582,775 European ancestry controls, 12,117 Hispanic cases, 44,853 Hispanic controls, 27,021 African American cases, 102,305 African American controls			A	G	0.7509	5e-10	0.0285	unit decrease		chr11:111461003:G:A	11q23.1	G	A	G-G/A-A	1	0.000480216	0.00196812	0.805857	FALSE	0.597071	0.90162
rs112635299	29212778	CAD	34,541 cases, 261,984 controls	88,192 cases, 162,544 controls	SERPINA1, SERPINA2	T	G	0.019	5e-10	0.165	unit decrease		chr14:94838142:T:G	14q32.13	T	G	T-T/G-G	1	0.00728122	0.00738484	0.32348	TRUE	0.16174	0.678237
rs145542470	29212778	CAD	34,541 cases, 261,984 controls	88,192 cases, 162,544 controls	intergenic	A	G	0.018	6e-10	0.158	unit increase		chr9:21953099:A:G	9p21.3	A	G	A-A/G-G	1	-0.00532779	0.00779691	0.494752	TRUE	0.247376	0.741648
rs1800775	29212778	CAD	88,192 cases, 162,544 controls	34,541 cases, 261,984 controls	CETP	A	C	0.4905	6e-10	0.0405	unit decrease		chr16:56995236:A:C	16q13	A	C	A-A/C-C	1	0.000246369	0.00178009	0.891018	TRUE	0.445509	0.859375
rs61848342	29212778	CAD	up to 122,733 cases, up to 424,528 controls		intergenic	T	C	0.6355	6e-10	0.0363	unit decrease		chr10:12303813:C:T	10p13	C	T	C-C/T-T	1	0.000497475	0.0018863	0.792237	FALSE	0.603881	0.90162
rs11838267	29212778	CAD	up to 122,733 cases, up to 424,528 controls		C1S	T	C	0.8679	6e-10	0.0514	unit increase		chr12:7175872:C:T	12p13.31	C	T	C-C/T-T	1	0.00102266	0.00250173	0.682431	TRUE	0.341216	0.801347
rs1558802	35915156	CAD	190,493 European ancestry cases, 582,775 European ancestry controls, 12,117 Hispanic cases, 44,853 Hispanic controls, 27,021 African American cases, 102,305 African American controls			A	T	0.4192	6e-10	0.025	unit increase		chr12:109036248:A:T	12q24.11	A	T	A-A/T-T	1	-0.000450685	0.00183991	0.806145	TRUE	0.403073	0.826639
rs7136259	22751097	CAD	1,515 Han Chinese ancestry cases, 5,019 Han Chinese ancestry controls	15,460 Han Chinese ancestry cases, 11,472 Han Chinese ancestry controls	ATP2B1	T	C	0.39	6e-10	1.11	OddsRatio		chr12:90081188:C:T	12q21.33	T	C	T-T/C-C	1	-0.000311378	0.00184099	0.864463	FALSE	0.567769	0.90162
rs7903146	35915156	CAD	190,493 European ancestry cases, 582,775 European ancestry controls, 12,117 Hispanic cases, 44,853 Hispanic controls, 27,021 African American cases, 102,305 African American controls			T	C	0.2808	6e-10	0.0263	unit increase		chr10:114758349:T:C	10q25.2	T	C	T-T/C-C	1	-0.0030584	0.00201147	0.129125	TRUE	0.0645625	0.630246
rs17608766	29212778	CAD	88,192 cases, 162,544 controls	34,541 cases, 261,984 controls	GOSR2	T	C	0.8634	6e-10	0.0519	unit decrease		chr17:45013271:C:T	17q21.32	C	T	C-C/T-T	1	0.00142276	0.00269511	0.598664	FALSE	0.700668	0.925206
rs4613862	29212778	CAD	up to 122,733 cases, up to 424,528 controls		intergenic	A	C	0.5314	7e-10	0.0319	unit increase		chr6:82612271:C:A	6q14.1	C	A	C-C/A-A	1	0.00272094	0.00178959	0.128637	TRUE	0.0643185	0.630246
rs17101521	35915156	CAD	190,493 European ancestry cases, 582,775 European ancestry controls, 12,117 Hispanic cases, 44,853 Hispanic controls, 27,021 African American cases, 102,305 African American controls			T	C	0.8214	7e-10	0.0443	unit increase		chr10:122915553:C:T	10q26.12	C	T	C-C/T-T	1	-0.0101799	0.00654422	0.119436	FALSE	0.940282	0.993357
rs7476	31285632	PAD	24,009 European ancestry cases, 150,983 European ancestry controls, 5,373 African ancestry cases, 42,485 African ancestry controls, 1,925 Hispanic cases, 18,285 Hispanic controls	5,117 European ancestry cases, 389,291 European ancestry controls	CREB3L1	C	A	0.3763	8e-10	1.06	OddsRatio	0.755293	chr11:46342834:C:A	11p11.2	C	A	C-C/A-A	1	-0.00107703	0.00203002	0.596559	TRUE	0.298279	0.433251
rs1975514	31285632	PAD	24,009 European ancestry cases, 150,983 European ancestry controls, 5,373 African ancestry cases, 42,485 African ancestry controls, 1,925 Hispanic cases, 18,285 Hispanic controls	5,117 European ancestry cases, 389,291 European ancestry controls	COL4A1	C	T	0.3534	8e-10	1.05	OddsRatio	0.829218	chr13:110828891:C:T	13q34	C	T	C-C/T-T	1	-0.00126424	0.00183311	0.4901	TRUE	0.24505	0.420086
rs11413744	34594039	PAD	7,114 European ancestry cases, 475,964 European ancestry controls, 4,112 East Asian ancestry cases, 173,601 East Asian ancestry controls			GT	G	NR	8e-10	0.1102	unit increase	0.982134	chr4:148395284:GT:G	4q31.22	GT	G	GT-GT/G-G	1	-0.0020082	0.00255138	0.431558	TRUE	0.215779	0.398361
rs260020	29212778	CAD	up to 122,733 cases, up to 424,528 controls		intergenic	T	C	0.1309	8e-10	0.0518	unit increase		chr20:57714025:T:C	20q13.32	T	C	T-T/C-C	1	0.00292922	0.00248765	0.238321	FALSE	0.880839	0.981261
rs7873551	35915156	CAD	190,493 European ancestry cases, 582,775 European ancestry controls, 12,117 Hispanic cases, 44,853 Hispanic controls, 27,021 African American cases, 102,305 African American controls			C	T	0.7886	8e-10	0.0286	unit decrease		chr9:119245127:C:T	9q33.1	C	T	C-C/T-T	1	0.00138564	0.00215914	0.521501	TRUE	0.260751	0.741648
rs10488763	32469254	CAD	15,302 Japanese ancestry cases, 76,014 European and East Asian ancestry cases, 36,140 Japanese ancestry controls, 264,785 European and East Asian ancestry controls		RDX, FDX1	T	A	0.18	9e-10	1.06	OddsRatio		chr11:110244360:T:A	11q22.3	T	A	T-T/A-A	1	-0.00338732	0.00253799	0.181116	TRUE	0.090558	0.630246
rs62397561	35915156	CAD	190,493 European ancestry cases, 582,775 European ancestry controls, 12,117 Hispanic cases, 44,853 Hispanic controls, 27,021 African American cases, 102,305 African American controls			T	C	0.2776	1e-09	0.0255	unit decrease		chr6:33784105:T:C	6p21.31	T	C	T-T/C-C	1	-0.00157047	0.00193126	0.416427	FALSE	0.791787	0.946822
rs2738464	32469254	CAD	15,302 Japanese ancestry cases, 36,140 Japanese ancestry controls		LDLR	C	G	0.68	1e-09	1.13	OddsRatio		chr19:11242307:C:G	19p13.2	G	C	G-G/C-C	1	0.000145693	0.0028821	0.95915	FALSE	0.520425	0.90162
rs9367716	29212778	CAD	88,192 cases, 162,544 controls	34,541 cases, 261,984 controls	intergenic	T	G	0.3172	1e-09	0.0375	unit decrease		chr6:57160572:T:G	6p11.2	T	G	T-T/G-G	1	0.00178209	0.00198698	0.370089	TRUE	0.185045	0.678237
rs7622417	35915156	CAD	190,493 European ancestry cases, 582,775 European ancestry controls, 12,117 Hispanic cases, 44,853 Hispanic controls, 27,021 African American cases, 102,305 African American controls			C	G	0.5272	1e-09	0.0231	unit increase		chr3:141625999:C:G	3q23	C	G	C-C/G-G	1	-0.00151251	0.00177087	0.3928	TRUE	0.1964	0.678237
rs12663498	29212778	CAD	88,192 cases, 162,544 controls	34,541 cases, 261,984 controls	PLEKHG1	T	C	0.091	1e-09	0.0591	unit decrease		chr6:151003840:T:C	6q25.1	T	C	T-T/C-C	1	-0.00668944	0.00356246	0.0603467	FALSE	0.969827	0.994339
rs4842266	31285632	PAD	24,009 European ancestry cases, 150,983 European ancestry controls, 5,373 African ancestry cases, 42,485 African ancestry controls, 1,925 Hispanic cases, 18,285 Hispanic controls	5,117 European ancestry cases, 389,291 European ancestry controls	RP11-359M6.3	G	A	0.4077	1e-09	1.06	OddsRatio	0.755293	chr12:79951566:A:G	12q21.2	G	A	G-G/A-A	1	0.00102887	0.00189562	0.585791	TRUE	0.292896	0.433251
rs4074793	35915156	CAD	190,493 European ancestry cases, 582,775 European ancestry controls, 12,117 Hispanic cases, 44,853 Hispanic controls, 27,021 African American cases, 102,305 African American controls			A	G	0.9232	1e-09	0.0424	unit decrease		chr5:52193125:G:A	5q11.2	G	A	G-G/A-A	1	-0.00124004	0.00295233	0.675285	TRUE	0.337643	0.801347
rs1410127	35915156	CAD	190,493 European ancestry cases, 582,775 European ancestry controls, 12,117 Hispanic cases, 44,853 Hispanic controls, 27,021 African American cases, 102,305 African American controls			T	C	0.3342	1e-09	0.0195	unit decrease		chr23:67280381:T:C	Xq12	T	C	T-T/C-C	1	-0.000251108	0.00155058	0.871914	FALSE	0.564043	0.90162
rs2972146	28714974	CAD	4,831 European ancestry cases, 115,455 European ancestry controls	up to 60,801 European and unknown ancestry cases, up to 123,504 European and unknown ancestry controls	LOC646736	T	G	0.65	1e-09	1.06	OddsRatio		chr2:227100698:T:G	2q36.3	G	T	G-G/T-T	1	0.00285845	0.00184498	0.121051	FALSE	0.939474	0.993357
rs4918072	29212778	CAD	up to 122,733 cases, up to 424,528 controls		intergenic	A	G	0.2713	1e-09	0.0386	unit increase		chr10:105693644:A:G	10q24.33	A	G	A-A/G-G	1	0.00258077	0.00202971	0.203478	FALSE	0.898261	0.982897
rs3895874	29212778	CAD	88,192 cases, 162,544 controls	34,541 cases, 261,984 controls	GIP	A	G	0.5552	1e-09	0.0414	unit increase		chr17:47047868:A:G	17q21.32	G	A	G-G/A-A	1	-0.00113734	0.00187393	0.543303	TRUE	0.271651	0.755301
rs9964304	29212778	CAD	34,541 cases, 261,984 controls	88,192 cases, 162,544 controls	intergenic	A	C	0.714	1e-09	0.043	unit decrease		chr18:47229717:C:A	18q21.1	C	A	C-C/A-A	1	0.00128187	0.00193605	0.506601	FALSE	0.746699	0.937073
rs1956028	35915156	CAD	190,493 European ancestry cases, 582,775 European ancestry controls, 12,117 Hispanic cases, 44,853 Hispanic controls, 27,021 African American cases, 102,305 African American controls			T	C	0.7937	1e-09	0.0325	unit increase		chr14:93535197:A:G	14q32.12	A	G	C-A/T-G	0.827376	0.00312289	0.0027433	0.255434	TRUE	0.127717	0.678237
rs11633313	35915156	CAD	190,493 European ancestry cases, 582,775 European ancestry controls, 12,117 Hispanic cases, 44,853 Hispanic controls, 27,021 African American cases, 102,305 African American controls			A	G	0.6686	2e-09	0.0237	unit increase		chr15:56135709:G:A	15q21.3	G	A	G-G/A-A	1	0.00146547	0.0019155	0.445627	TRUE	0.222814	0.692541
rs738408	35915156	CAD	190,493 European ancestry cases, 582,775 European ancestry controls, 12,117 Hispanic cases, 44,853 Hispanic controls, 27,021 African American cases, 102,305 African American controls			T	C	0.2704	2e-09	0.0257	unit decrease		chr22:44324730:T:C	22q13.31	T	C	T-T/C-C	1	-0.00124432	0.00215683	0.562805	FALSE	0.718597	0.928334
rs11830157	26343387	CAD	42,096 European ancestry cases, 361 African American cases, 758 Hispanic American cases, 12,658 South Asian ancestry cases, 1,802 Lebanese ancestry cases, 3,614 East Asian ancestry cases, 99,121 European ancestry controls, 2,778 African American controls, 3,337 Hispanic American controls, 12,899 South Asian ancestry controls, 466 Lebanese ancestry controls, 7,709 East Asian ancestry controls		KSR2	G	T	0.36	2e-09	1.12	OddsRatio		chr12:118265441:G:T	12q24.23	G	T	G-G/T-T	1	0.00183708	0.00179249	0.304604	FALSE	0.847698	0.972506
rs288173	35915156	CAD	190,493 European ancestry cases, 582,775 European ancestry controls, 12,117 Hispanic cases, 44,853 Hispanic controls, 27,021 African American cases, 102,305 African American controls			A	G	0.7445	2e-09	0.0267	unit increase		chr5:107352294:G:A	5q21.3	G	A	G-G/A-A	1	0.000451031	0.0024646	0.855612	TRUE	0.427806	0.845355
rs57265257	29212778	CAD	88,192 cases, 162,544 controls	34,541 cases, 261,984 controls	NOA1, POLR2B	A	T	0.799	2e-09	0.0468	unit decrease		chr4:57839280:T:A	4q12	T	A	T-T/A-A	1	0.0022983	0.00222718	0.303199	FALSE	0.8484	0.972506
rs2832227	29212778	CAD	88,192 cases, 162,544 controls	34,541 cases, 261,984 controls	MAP3K7CL	A	G	0.8248	2e-09	0.0438	unit decrease		chr21:30533076:G:A	21q21.3	G	A	G-G/A-A	1	-0.00308367	0.00259542	0.234478	TRUE	0.117239	0.668262
rs6088590	29212778	CAD	88,192 cases, 162,544 controls	34,541 cases, 261,984 controls	NCOA6	T	C	0.6139	2e-09	0.0338	unit decrease		chr20:33313566:C:T	20q11.22	C	T	C-C/T-T	1	-0.00118245	0.0018142	0.515719	TRUE	0.25786	0.741648
rs322	31285632	PAD	24,009 European ancestry cases, 150,983 European ancestry controls, 5,373 African ancestry cases, 42,485 African ancestry controls, 1,925 Hispanic cases, 18,285 Hispanic controls	5,117 European ancestry cases, 389,291 European ancestry controls	LPL	A	C	0.702	3e-09	1.06	OddsRatio	0.927222	chr8:19819217:C:A	8p21.3	C	A	C-C/A-A	1	-0.00241268	0.0020111	0.229467	FALSE	0.885266	0.885266
rs10512861	29212778	CAD	up to 122,733 cases, up to 424,528 controls		DNAJC13	T	G	0.1433	3e-09	0.0431	unit decrease		chr3:132257961:T:G	3q22.1	T	G	T-T/G-G	1	0.00263757	0.00254785	0.299861	TRUE	0.14993	0.678237
rs4466200	31388106	ABI	1,437 Puerto Rican ancestry individuals	up to 8,527 European ancestry individuals, 2,362 African American individuals, 1,447 Hispanic/Latino individuals	COMMD10	G	A	0.35	3e-09	0.024	unit increase	1	chr5:115596152:A:G	5q23.1	G	A	G-G/A-A	1	-0.000241127	0.00201159	0.902203	TRUE	0.451101	0.723185
rs1800449	28714974	CAD	4,831 European ancestry cases, 115,455 European ancestry controls	up to 60,801 European and unknown ancestry cases, up to 123,504 European and unknown ancestry controls	LOX	T	C	0.17	3e-09	1.07	OddsRatio		chr5:121413208:T:C	5q23.2	T	C	T-T/C-C	1	-0.000444233	0.00238087	0.854163	TRUE	0.427082	0.845355
rs17678683	26343387	CAD	42,096 European ancestry cases, 361 African American cases, 758 Hispanic American cases, 12,658 South Asian ancestry cases, 1,802 Lebanese ancestry cases, 3,614 East Asian ancestry cases, 99,121 European ancestry controls, 2,778 African American controls, 3,337 Hispanic American controls, 12,899 South Asian ancestry controls, 466 Lebanese ancestry controls, 7,709 East Asian ancestry controls		ZEB2, ACO74093.1	G	T	0.087681	3e-09	1.1	OddsRatio		chr2:145286559:G:T	2q22.3	G	T	G-G/T-T	1	0.0017264	0.00288143	0.550496	FALSE	0.724752	0.928334
rs840616	29212778	CAD	88,192 cases, 162,544 controls	34,541 cases, 261,984 controls	intergenic	T	C	0.3542	3e-09	0.0402	unit decrease		chr2:188196469:C:T	2q32.1	T	C	T-T/C-C	1	0.000741071	0.00183867	0.684696	FALSE	0.657652	0.911736
rs116405693	34601942	PAD	3,846 Finnish ancestry cases, 28,881 Finnish ancestry controls, 3,846 non-Scandinavian ancestry cases, 28,881 non-Scandinavian ancestry controls, 3,846 British ancestry cases, 28,881 British ancestry controls			T	C	0.04	3e-09	1.51	OddsRatio	0.979788	chr4:91588354:T:C	4q22.1	T	C	T-T/C-C	1	0.00485101	0.0045728	0.288233	FALSE	0.855883	0.885266
rs3019173	35915156	CAD	190,493 European ancestry cases, 582,775 European ancestry controls, 12,117 Hispanic cases, 44,853 Hispanic controls, 27,021 African American cases, 102,305 African American controls			T	C	0.5307	3e-09	0.0228	unit increase		chr8:96020974:C:T	8q22.1	C	T	C-C/T-T	1	-0.00196207	0.00182499	0.28244	FALSE	0.85878	0.975036
rs3827066	29212778	CAD	88,192 cases, 162,544 controls	34,541 cases, 261,984 controls	PCIF1, ZNF335	T	C	0.1437	3e-09	0.0467	unit increase		chr20:44586023:T:C	20q13.12	T	C	T-T/C-C	1	-0.00159667	0.00245723	0.515974	TRUE	0.257987	0.741648
rs6700559	29212778	CAD	88,192 cases, 162,544 controls	34,541 cases, 261,984 controls	DDX59, LOC101929224	T	C	0.4718	4e-09	0.0325	unit decrease		chr1:200646073:T:C	1q32.1	T	C	T-T/C-C	1	-0.00354562	0.00179999	0.0484038	FALSE	0.975798	0.994339
rs566125	31285632	PAD	24,009 European ancestry cases, 150,983 European ancestry controls, 5,373 African ancestry cases, 42,485 African ancestry controls, 1,925 Hispanic cases, 18,285 Hispanic controls	5,117 European ancestry cases, 389,291 European ancestry controls	MMP3	T	C	0.1269	4e-09	1.08	OddsRatio	0.673884	chr11:102710471:T:C	11q22.2	T	C	T-T/C-C	1	-0.00209031	0.00254512	0.411865	TRUE	0.205932	0.398361
rs11124924	32469254	CAD	15,302 Japanese ancestry cases, 76,014 European and East Asian ancestry cases, 36,140 Japanese ancestry controls, 264,785 European and East Asian ancestry controls		LDAH, APOB	G	C	0.92	4e-09	1.09	OddsRatio		chr2:21206275:C:G	2p24.1	C	G	C-C/G-G	1	-0.00201285	0.00338944	0.554713	FALSE	0.722644	0.928334
rs11057401	28714974	CAD	4,831 European ancestry cases, 115,455 European ancestry controls	up to 60,801 European and unknown ancestry cases, up to 123,504 European and unknown ancestry controls	CCDC92	T	A	0.69	4e-09	1.06	OddsRatio		chr12:124427306:A:T	12q24.31	A	T	A-A/T-T	1	-0.000600536	0.00194163	0.754994	FALSE	0.622503	0.90162
rs9912587	35915156	CAD	190,493 European ancestry cases, 582,775 European ancestry controls, 12,117 Hispanic cases, 44,853 Hispanic controls, 27,021 African American cases, 102,305 African American controls			A	G	0.237	4e-09	0.0298	unit increase		chr17:41173086:A:G	17q21.31	A	G	A-A/G-G	1	0.00305755	0.00249079	0.219124	FALSE	0.890438	0.982897
rs191896574	29212778	CAD	34,541 cases, 261,984 controls	88,192 cases, 162,544 controls	B4GALNT2	T	C	0.982	4e-09	0.162	unit increase		chr17:47225736:C:T	17q21.32	C	T	C-C/T-T	1	0.0128783	0.00710859	0.0698457	TRUE	0.0349228	0.504382
rs7229520	32514122	CAD	21,611 Japanese ancestry male cases, 87,736 Japanese ancestry male controls			A	G	0.464049	4e-09	1.0693	OddsRatio		chr18:46516468:A:G	18q21.1	G	A	G-G/A-A	1	-0.000256287	0.00190753	0.894554	TRUE	0.447277	0.859375
rs10267593	29212778	CAD	88,192 cases, 162,544 controls	34,541 cases, 261,984 controls	MAD1L1	A	G	0.2052	5e-09	0.0412	unit decrease		chr7:1937261:A:G	7p22.3	A	G	A-A/G-G	1	-0.00108187	0.00234873	0.644538	FALSE	0.677731	0.911815
rs6997340	29212778	CAD	88,192 cases, 162,544 controls	34,541 cases, 261,984 controls	intergenic	T	C	0.305	5e-09	0.036	unit increase		chr8:18286997:C:T	8p22	T	C	T-T/C-C	1	0.00422033	0.00200986	0.0357727	TRUE	0.0178864	0.321954
rs11613352	29212778	CAD	up to 122,733 cases, up to 424,528 controls		intergenic	T	C	0.235	5e-09	0.036	unit decrease		chr12:57792580:T:C	12q13.3	T	C	T-T/C-C	1	0.00313295	0.00208711	0.134157	TRUE	0.0670785	0.630246
rs73796819	35915156	CAD	190,493 European ancestry cases, 582,775 European ancestry controls, 12,117 Hispanic cases, 44,853 Hispanic controls, 27,021 African American cases, 102,305 African American controls			A	G	0.6942	5e-09	0.0269	unit increase		chr5:122420430:G:A	5q23.2	G	A	G-G/A-A	1	0.00168285	0.00196431	0.391518	TRUE	0.195759	0.678237
rs2218584	35915156	CAD	190,493 European ancestry cases, 582,775 European ancestry controls, 12,117 Hispanic cases, 44,853 Hispanic controls, 27,021 African American cases, 102,305 African American controls			T	C	0.5403	5e-09	0.0222	unit increase		chr10:118408642:T:C	10q25.3	C	T	C-C/T-T	1	-0.00272648	0.00178553	0.126668	TRUE	0.063334	0.630246
rs34633411	29212778	CAD	88,192 cases, 162,544 controls	34,541 cases, 261,984 controls	intergenic	T	C	0.2444	6e-09	0.0423	unit increase		chr18:57854694:T:C	18q21.32	T	C	T-T/C-C	1	-0.00173945	0.0020877	0.403987	TRUE	0.201993	0.681735
rs7139170	32469254	CAD	15,302 Japanese ancestry cases, 76,014 European and East Asian ancestry cases, 36,140 Japanese ancestry controls, 264,785 European and East Asian ancestry controls		RPH3A	A	C	0.67	7e-09	1.06	OddsRatio		chr12:113263518:C:A	12q24.13	C	A	C-C/A-A	1	-0.0014284	0.00205	0.485724	FALSE	0.757138	0.937073
rs2064040	35915156	CAD	190,493 European ancestry cases, 582,775 European ancestry controls, 12,117 Hispanic cases, 44,853 Hispanic controls, 27,021 African American cases, 102,305 African American controls			A	G	0.4538	7e-09	0.0222	unit decrease		chr21:16584341:A:G	21q21.1	A	G	A-A/G-G	1	0.00060139	0.00178976	0.738855	TRUE	0.369427	0.815124
rs1480146	35915156	CAD	190,493 European ancestry cases, 582,775 European ancestry controls, 12,117 Hispanic cases, 44,853 Hispanic controls, 27,021 African American cases, 102,305 African American controls			A	G	0.7598	8e-09	0.0394	unit increase		chr8:16129573:A:G	8p22	G	A	G-G/A-A	1	0.0103961	0.0056454	0.0653212	FALSE	0.967339	0.994339
rs582384	29212778	CAD	34,541 cases, 261,984 controls	88,192 cases, 162,544 controls	PRKCE	A	C	0.523	8e-09	0.037	unit increase		chr2:45896437:A:C	2p21	C	A	C-C/A-A	1	0.0013876	0.00181607	0.44539	FALSE	0.777305	0.941098
rs3775058	29212778	CAD	up to 122,733 cases, up to 424,528 controls		UNC5C	A	T	0.2341	8e-09	0.0386	unit increase		chr4:96117371:T:A	4q22.3	A	T	A-A/T-T	1	0.00121691	0.00217489	0.575115	TRUE	0.287557	0.780513
rs62578408	35915156	CAD	190,493 European ancestry cases, 582,775 European ancestry controls, 12,117 Hispanic cases, 44,853 Hispanic controls, 27,021 African American cases, 102,305 African American controls			C	T	0.0663	8e-09	0.0469	unit decrease		chr9:123712445:T:C	9q33.2	T	C	T-T/C-C	1	0.000722872	0.00351064	0.837124	FALSE	0.581438	0.90162
rs111245230	29212778	CAD	88,192 cases, 162,544 controls	34,541 cases, 261,984 controls	SVEP1	T	C	0.9647	8e-09	0.098	unit decrease		chr9:113169775:C:T	9q31.3	C	T	C-C/T-T	1	0.0057453	0.00457961	0.208383	FALSE	0.895808	0.982897
rs10757269	22199011	ABI	38,376 European ancestry individuals, 2,133 Erasmus Rucphen individuals, 1,183 Old Order Amish individuals	16,717 European ancestry individuals	CDKN2B	G	A	0.5	9e-09	0.0045	unit decrease	0.930115	chr9:22072264:G:A	9p21.3	G	A	G-G/A-A	1	-0.0050095	0.00178006	0.00494827	TRUE	0.00247414	0.0148448
rs7926712	29212778	CAD	up to 122,733 cases, up to 424,528 controls		ARNTL	A	G	0.3101	9e-09	0.0351	unit decrease		chr11:13303085:G:A	11p15.2	A	G	A-A/G-G	1	0.00133677	0.00194654	0.491338	FALSE	0.754331	0.937073
rs6587520	32469254	CAD	15,302 Japanese ancestry cases, 76,014 European and East Asian ancestry cases, 36,140 Japanese ancestry controls, 264,785 European and East Asian ancestry controls		CTSS	T	C	0.48	9e-09	1.04	OddsRatio		chr1:150709723:T:C	1q21.3	T	C	T-T/C-C	1	-0.00505515	0.00177495	0.00443422	TRUE	0.00221711	0.126375
rs8102320	35915156	CAD	190,493 European ancestry cases, 582,775 European ancestry controls, 12,117 Hispanic cases, 44,853 Hispanic controls, 27,021 African American cases, 102,305 African American controls			A	G	0.4432	9e-09	0.0218	unit decrease		chr19:21936885:G:A	19p12	A	G	A-A/G-G	1	0.00101136	0.00179277	0.571953	FALSE	0.714024	0.928334
rs12046497	35915156	CAD	190,493 European ancestry cases, 582,775 European ancestry controls, 12,117 Hispanic cases, 44,853 Hispanic controls, 27,021 African American cases, 102,305 African American controls			T	C	0.328	9e-09	0.0247	unit decrease		chr1:26847640:T:C	1p36.11	T	C	T-T/C-C	1	0.00265375	0.00228595	0.245514	TRUE	0.122757	0.678237
rs39929	35915156	CAD	190,493 European ancestry cases, 582,775 European ancestry controls, 12,117 Hispanic cases, 44,853 Hispanic controls, 27,021 African American cases, 102,305 African American controls			A	G	0.7771	9e-09	0.027	unit increase		chr5:156123651:A:G	5q33.3	G	A	G-G/A-A	1	0.00304762	0.00239001	0.201851	FALSE	0.899074	0.982897
rs7116641	29212778	CAD	up to 122,733 cases, up to 424,528 controls		HSD17B12	T	G	0.6877	1e-08	0.0314	unit decrease		chr11:43696917:G:T	11p11.2	G	T	G-G/T-T	1	-0.00432657	0.00196702	0.0277031	TRUE	0.0138516	0.296077
rs12048743	35915156	CAD	190,493 European ancestry cases, 582,775 European ancestry controls, 12,117 Hispanic cases, 44,853 Hispanic controls, 27,021 African American cases, 102,305 African American controls			C	G	0.5194	1e-08	0.0222	unit decrease		chr1:205114873:G:C	1q32.1	G	C	G-G/C-C	1	-0.000739657	0.0018195	0.682187	TRUE	0.341094	0.801347
rs17609940	21378990	CAD	22,233 European ancestry cases, 64,762 European ancestry controls	56,682 European ancestry cases and controls	ANKS1A	G	C	0.75	1e-08	1.07	OddsRatio		chr6:35034800:C:G	6p21.31	C	G	C-C/G-G	1	0.00105252	0.00225522	0.644077	TRUE	0.322039	0.801347
rs7633770	29212778	CAD	up to 122,733 cases, up to 424,528 controls		intergenic	A	G	0.4061	1e-08	0.0295	unit increase		chr3:46688562:A:G	3p21.31	A	G	A-A/G-G	1	-0.00142489	0.00179055	0.426421	TRUE	0.213211	0.68493
rs4266144	29212778	CAD	up to 122,733 cases, up to 424,528 controls		intergenic	C	G	0.6774	1e-08	0.0346	unit decrease		chr3:156852592:G:C	3q25.31	G	C	G-G/C-C	1	-0.00125998	0.00196881	0.521305	TRUE	0.260653	0.741648
rs6494488	29212778	CAD	88,192 cases, 162,544 controls	34,541 cases, 261,984 controls	RBPMS2	A	G	0.8076	1e-08	0.0431	unit increase		chr15:65024204:A:G	15q22.31	G	A	G-G/A-A	1	-0.00661391	0.00242265	0.00635226	TRUE	0.00317613	0.155177
rs143405823	35915156	CAD	190,493 European ancestry cases, 582,775 European ancestry controls, 12,117 Hispanic cases, 44,853 Hispanic controls, 27,021 African American cases, 102,305 African American controls			T	C	0.9401	1e-08	0.0534	unit increase		chr12:56723719:C:T	12q13.3	C	T	C-C/T-T	1	-0.00131501	0.00321043	0.682745	FALSE	0.658627	0.911736
rs11206510	32469254	CAD	15,302 Japanese ancestry cases, 76,014 European and East Asian ancestry cases, 36,140 Japanese ancestry controls, 264,785 European and East Asian ancestry controls		BSND, PCSK9	T	C	0.85	1e-08	1.07	OddsRatio		chr1:55496039:C:T	1p32.3	C	T	C-C/T-T	1	-0.00060899	0.00234182	0.795106	FALSE	0.602447	0.90162
rs73025613	35915156	CAD	190,493 European ancestry cases, 582,775 European ancestry controls, 12,117 Hispanic cases, 44,853 Hispanic controls, 27,021 African American cases, 102,305 African American controls			T	C	0.5188	1e-08	0.0215	unit increase		chr19:38334361:T:C	19q13.13	C	T	C-C/T-T	1	0.0023032	0.00178965	0.198212	FALSE	0.900894	0.982897
rs8103278	29212778	CAD	88,192 cases, 162,544 controls	34,541 cases, 261,984 controls	FOXA3, SYMPK	A	G	0.3373	1e-08	0.0331	unit increase		chr19:46370381:A:G	19q13.32	A	G	A-A/G-G	1	-0.00242994	0.00189685	0.200495	TRUE	0.100248	0.634901
rs3844442	34594039	PAD	4,112 East Asian ancestry cases, 173,601 East Asian ancestry controls			A	T	0.485088	1e-08	0.133152	unit increase	0.999981	chr19:41415112:A:T	19q13.2	T	A	T-T/A-A	1	0.00109912	0.0018042	0.53965	FALSE	0.730175	0.834486
rs17581137	29212778	CAD	88,192 cases, 162,544 controls	34,541 cases, 261,984 controls	intergenic	A	C	0.7548	1e-08	0.0419	unit increase		chr15:96146414:C:A	15q26.2	C	A	C-C/A-A	1	-0.00469439	0.00206254	0.0229526	FALSE	0.988524	0.994339
rs36127550	35915156	CAD	190,493 European ancestry cases, 582,775 European ancestry controls, 12,117 Hispanic cases, 44,853 Hispanic controls, 27,021 African American cases, 102,305 African American controls			T	G	0.167	1e-08	0.0302	unit decrease		chr12:133780309:T:G	12q24.33	T	G	T-T/G-G	1	0.00345402	0.00234557	0.141113	TRUE	0.0705565	0.630246
rs1405130	29212778	CAD	88,192 cases, 162,544 controls	34,541 cases, 261,984 controls	intergenic	T	C	0.5054	1e-08	0.0325	unit increase		chr2:235563692:C:T	2q37.1	T	C	T-T/C-C	1	-0.00138488	0.00179652	0.442511	FALSE	0.778744	0.941098
rs28416651	29212778	CAD	34,541 cases, 261,984 controls	88,192 cases, 162,544 controls	ZFPM2	A	G	0.41	1e-08	0.036	unit decrease		chr8:106564652:A:G	8q23.1	A	G	A-A/G-G	1	-0.000393801	0.00181134	0.826892	FALSE	0.586554	0.90162
rs6102343	29212778	CAD	up to 122,733 cases, up to 424,528 controls		ZHX3	A	G	0.2467	1e-08	0.0372	unit increase		chr20:39924279:A:G	20q12	A	G	A-A/G-G	1	0.00193189	0.00210175	0.357722	FALSE	0.821139	0.964681
rs76954792	29212778	CAD	up to 122,733 cases, up to 424,528 controls		intergenic	T	C	0.2197	1e-08	0.0393	unit increase		chr17:30033514:T:C	17q11.2	T	C	T-T/C-C	1	0.00177869	0.00219505	0.417641	FALSE	0.791179	0.946822
rs12185519	35915156	CAD	190,493 European ancestry cases, 582,775 European ancestry controls, 12,117 Hispanic cases, 44,853 Hispanic controls, 27,021 African American cases, 102,305 African American controls			T	C	0.1895	2e-08	0.0292	unit increase		chr19:4967739:T:C	19p13.3	T	C	T-T/C-C	1	-0.000633585	0.00246217	0.795296	TRUE	0.397648	0.826639
rs34156428	29212778	CAD	34,541 cases, 261,984 controls	88,192 cases, 162,544 controls	SOX6	A	T	0.837	2e-08	0.048	unit increase		chr11:16481950:T:A	11p15.1	T	A	T-T/A-A	1	-8.02726e-05	0.00233328	0.973031	FALSE	0.513485	0.90162
rs9271393	34594039	PAD	7,114 European ancestry cases, 475,964 European ancestry controls, 4,112 East Asian ancestry cases, 173,601 East Asian ancestry controls			C	G	NR	2e-08	0.116	unit increase	0.957301	chr6:32587457:C:G	6p21.32	G	C	G-G/C-C	1	-0.000436011	0.00187514	0.814958	TRUE	0.407479	0.543305
rs2738447	29212778	CAD	34,541 cases, 261,984 controls	88,192 cases, 162,544 controls	LDLR, MIR6886	A	C	0.406	2e-08	0.036	unit decrease		chr19:11227480:C:A	19p13.2	A	C	A-A/C-C	1	0.000784996	0.00191556	0.682534	FALSE	0.658733	0.911736
rs17616661	29212778	CAD	88,192 cases, 162,544 controls	34,541 cases, 261,984 controls	DOCK6, KANK2	A	G	0.9144	2e-08	0.0567	unit decrease		chr19:11303554:G:A	19p13.2	G	A	G-G/A-A	1	-0.00145388	0.00396528	0.71326	TRUE	0.35663	0.810466
rs699	29212778	CAD	88,192 cases, 162,544 controls	34,541 cases, 261,984 controls	AGT	A	G	0.5795	2e-08	0.036	unit decrease		chr1:230845794:G:A	1q42.2	G	A	G-G/A-A	1	0.000275009	0.00178146	0.876776	FALSE	0.561612	0.90162
rs4346430	35915156	CAD	190,493 European ancestry cases, 582,775 European ancestry controls, 12,117 Hispanic cases, 44,853 Hispanic controls, 27,021 African American cases, 102,305 African American controls			A	G	0.4103	2e-08	0.0217	unit increase		chr2:69668802:G:A	2p13.3	A	G	A-A/G-G	1	0.000463224	0.00182509	0.799737	TRUE	0.399869	0.826639
rs75331444	32469254	CAD	15,302 Japanese ancestry cases, 76,014 European and East Asian ancestry cases, 36,140 Japanese ancestry controls, 264,785 European and East Asian ancestry controls		ABCG8	G	A	0.95	2e-08	1.11	OddsRatio		chr2:44069772:A:G	2p21	A	G	A-A/G-G	1	0.00944016	0.003847	0.0141465	TRUE	0.00707325	0.268783
rs16853198	35915156	CAD	190,493 European ancestry cases, 582,775 European ancestry controls, 12,117 Hispanic cases, 44,853 Hispanic controls, 27,021 African American cases, 102,305 African American controls			A	G	0.9204	2e-08	0.04	unit increase		chr3:168840179:G:A	3q26.2	G	A	G-G/A-A	1	-0.000920105	0.00316393	0.770417	FALSE	0.614791	0.90162
rs161231	35915156	CAD	190,493 European ancestry cases, 582,775 European ancestry controls, 12,117 Hispanic cases, 44,853 Hispanic controls, 27,021 African American cases, 102,305 African American controls			T	C	0.2264	2e-08	0.0355	unit decrease		chr10:31755920:T:C	10p11.22	T	C	T-T/C-C	1	-0.00854945	0.00383447	0.0258853	FALSE	0.987057	0.994339
rs137525	35915156	CAD	190,493 European ancestry cases, 582,775 European ancestry controls, 12,117 Hispanic cases, 44,853 Hispanic controls, 27,021 African American cases, 102,305 African American controls			T	C	0.8966	2e-08	0.0351	unit increase		chr22:33296139:T:C	22q12.3	C	T	C-C/T-T	1	-0.00397526	0.00301888	0.18795	TRUE	0.093975	0.630246
rs41269133	29212778	CAD	88,192 cases, 162,544 controls	34,541 cases, 261,984 controls	LPA	T	C	0.9118	2e-08	0.0637	unit increase		chr6:161087863:C:T	6q26	C	T	C-C/T-T	1	0.00442853	0.00314315	0.158655	TRUE	0.0793275	0.630246
rs2152314	35915156	CAD	190,493 European ancestry cases, 582,775 European ancestry controls, 12,117 Hispanic cases, 44,853 Hispanic controls, 27,021 African American cases, 102,305 African American controls			T	C	0.3964	2e-08	0.0213	unit decrease		chr1:42946462:T:C	1p34.2	T	C	T-T/C-C	1	-0.000602188	0.00187417	0.74998	FALSE	0.62501	0.90162
rs12047439	35915156	CAD	190,493 European ancestry cases, 582,775 European ancestry controls, 12,117 Hispanic cases, 44,853 Hispanic controls, 27,021 African American cases, 102,305 African American controls			A	T	0.2343	2e-08	0.0251	unit increase		chr1:41809640:A:T	1p34.2	A	T	A-A/T-T	1	-0.00234453	0.00219059	0.284827	TRUE	0.142414	0.678237
rs256277	35915156	CAD	190,493 European ancestry cases, 582,775 European ancestry controls, 12,117 Hispanic cases, 44,853 Hispanic controls, 27,021 African American cases, 102,305 African American controls			T	C	0.6012	2e-08	0.0222	unit increase		chr5:111406810:T:C	5q22.1	C	T	C-C/T-T	1	-0.00306624	0.00183835	0.0953918	TRUE	0.0476959	0.582571
rs832540	29212778	CAD	88,192 cases, 162,544 controls	34,541 cases, 261,984 controls	MAP3K1, SETD9	A	G	0.609	2e-08	0.0322	unit decrease		chr5:56199202:A:G	5q11.2	G	A	G-G/A-A	1	-0.00136671	0.00186788	0.464689	FALSE	0.767656	0.940997
rs398484	35915156	CAD	190,493 European ancestry cases, 582,775 European ancestry controls, 12,117 Hispanic cases, 44,853 Hispanic controls, 27,021 African American cases, 102,305 African American controls			T	C	0.6232	2e-08	0.019	unit increase		chr23:77599469:T:C	Xq21.1	C	T	C-C/T-T	1	-0.00150769	0.00156346	0.334792	TRUE	0.167396	0.678237
rs2342572	35915156	CAD	190,493 European ancestry cases, 582,775 European ancestry controls, 12,117 Hispanic cases, 44,853 Hispanic controls, 27,021 African American cases, 102,305 African American controls			T	C	0.409	2e-08	0.0199	unit decrease		chr23:84069371:T:C	Xq21.1	T	C	T-T/C-C	1	0.000401391	0.00153624	0.793702	TRUE	0.396851	0.826639
rs147967693	35915156	CAD	190,493 European ancestry cases, 582,775 European ancestry controls, 12,117 Hispanic cases, 44,853 Hispanic controls, 27,021 African American cases, 102,305 African American controls			T	C	0.0907	2e-08	0.0372	unit increase		chr23:153639255:T:C	Xq28	T	C	T-T/C-C	1	0.000586277	0.00247597	0.814449	FALSE	0.592776	0.90162
rs61741262	29212778	CAD	34,541 cases, 261,984 controls	88,192 cases, 162,544 controls	TNS1	T	C	0.893	2e-08	0.062	unit increase		chr2:218669225:C:T	2q35	C	T	C-C/T-T	1	-0.00496991	0.00317262	0.116948	FALSE	0.941526	0.993357
rs3133941	31388106	ABI	3,637 Caribbean ancestry individuals	up to 8,527 European ancestry individuals, 2,362 African American individuals, 1,447 Hispanic/Latino individuals	SYBU	A	G	0.74	2e-08	0.018	unit decrease	1	chr8:110715932:G:A	8q23.2	G	A	G-G/A-A	1	-8.69353e-06	0.00284367	0.99759	FALSE	0.501205	0.723185
rs56313611	29212778	CAD	88,192 cases, 162,544 controls	34,541 cases, 261,984 controls	intergenic	T	C	0.135	2e-08	0.0524	unit decrease		chr20:47456856:T:C	20q13.13	T	C	T-T/C-C	1	-0.00188198	0.00264628	0.476572	FALSE	0.761714	0.937073
rs2902548	28282560	Plaque	7,189 European ancestry individuals		SFXN2, WBP1L	T	C	NR	2e-08	0.141381	unit decrease		chr10:104487382:T:C	10q24.32	T	C	T-T/C-C	1	0.000158607	0.0024488	0.948991	TRUE	0.474496	0.766677
rs7797644	29212778	CAD	up to 122,733 cases, up to 424,528 controls		DAGLB	T	C	0.2321	2e-08	0.0386	unit decrease		chr7:6466636:T:C	7p22.1	T	C	T-T/C-C	0.992836	-0.00102338	0.00219901	0.640161	FALSE	0.67992	0.911815
rs1032763	35915156	CAD	190,493 European ancestry cases, 582,775 European ancestry controls, 12,117 Hispanic cases, 44,853 Hispanic controls, 27,021 African American cases, 102,305 African American controls			T	C	0.3339	3e-08	0.0218	unit increase		chr5:17118930:T:C	5p15.1	T	C	T-T/C-C	1	0.00180407	0.00188386	0.338827	FALSE	0.830586	0.96949
rs9381634	32469254	CAD	15,302 Japanese ancestry cases, 76,014 European and East Asian ancestry cases, 36,140 Japanese ancestry controls, 264,785 European and East Asian ancestry controls		PHACTR1	A	G	0.3	3e-08	1.05	OddsRatio		chr6:13022728:A:G	6p24.1	A	G	A-A/G-G	1	0.00152797	0.00200647	0.447332	FALSE	0.776334	0.941098
rs6597292	35915156	CAD	190,493 European ancestry cases, 582,775 European ancestry controls, 12,117 Hispanic cases, 44,853 Hispanic controls, 27,021 African American cases, 102,305 African American controls			T	G	0.66	3e-08	0.024	unit decrease		chr6:7975259:G:T	6p24.3	G	T	G-G/T-T	1	0.000706625	0.00184461	0.702077	FALSE	0.648962	0.911447
rs12022672	35915156	CAD	190,493 European ancestry cases, 582,775 European ancestry controls, 12,117 Hispanic cases, 44,853 Hispanic controls, 27,021 African American cases, 102,305 African American controls			A	T	0.8136	3e-08	0.0267	unit increase		chr1:197588006:T:A	1q31.3	T	A	T-T/A-A	1	0.000415967	0.00224608	0.851611	TRUE	0.425806	0.845355
rs3130683	28714975	CAD	18,467 European and unknown ancestry cases, 45,264 European and unknown ancestry controls	57,347 European and unknown ancestry cases, 219,521 European and unknown ancestry controls	C2	T	C	0.86	3e-08	1.08	OddsRatio		chr6:31888367:T:C	6p21.33	C	T	C-C/T-T	1	-0.00327063	0.00259511	0.208146	TRUE	0.104073	0.635589
rs1321309	29212778	CAD	up to 122,733 cases, up to 424,528 controls		CDKN1A, PANDAR	A	G	0.4907	3e-08	0.028	unit increase		chr6:36638636:A:G	6p21.2	A	G	A-A/G-G	1	-0.000556463	0.00176637	0.752354	TRUE	0.376177	0.820215
rs11509880	29212778	CAD	88,192 cases, 162,544 controls	34,541 cases, 261,984 controls	TMEM106B	A	G	0.3646	3e-08	0.0367	unit increase		chr7:12261911:A:G	7p21.3	A	G	A-A/G-G	1	-0.000301813	0.00191831	0.874969	TRUE	0.437484	0.85497
rs56236159	35915156	CAD	190,493 European ancestry cases, 582,775 European ancestry controls, 12,117 Hispanic cases, 44,853 Hispanic controls, 27,021 African American cases, 102,305 African American controls			T	G	0.7302	3e-08	0.0283	unit decrease		chr2:3636478:G:T	2p25.3	G	T	G-G/T-T	1	-0.00456322	0.00273156	0.0945384	TRUE	0.0472692	0.582571
rs60154123	29212778	CAD	up to 122,733 cases, up to 424,528 controls		intergenic	T	C	0.1501	3e-08	0.0444	unit increase		chr1:210468999:T:C	1q32.2	T	C	T-T/C-C	1	-0.00614517	0.00272185	0.0238341	TRUE	0.011917	0.292476
rs6922269	17634449	CAD	1,926 European ancestry cases, 2,938 European ancestry controls	875 European ancestry cases, 1,644 European ancestry controls	MTHFD1L	A	G	0.25	3e-08	1.23	OddsRatio		chr6:151252985:A:G	6q25.1	A	G	A-A/G-G	1	0.00326249	0.00201476	0.105942	FALSE	0.947029	0.993357
rs10953541	21378988	CAD	8,424 European ancestry cases, 7,268 European ancestry controls, 6,996 South Asian ancestry cases, 7,794 South Asian ancestry controls	18,049 European ancestry cases, 16,357 European ancestry controls, 3,359 South Asian ancestry cases, 2,828 South Asian ancestry controls	intergenic	C	T	0.8	3e-08	1.08	OddsRatio		chr7:107244545:T:C	7q22.3	T	C	T-T/C-C	1	-0.000197585	0.0020451	0.922372	FALSE	0.538814	0.90162
rs12820154	35915156	CAD	190,493 European ancestry cases, 582,775 European ancestry controls, 12,117 Hispanic cases, 44,853 Hispanic controls, 27,021 African American cases, 102,305 African American controls			A	G	0.3824	3e-08	0.0213	unit increase		chr12:42783107:A:G	12q12	A	G	A-A/G-G	1	-0.000654726	0.00183364	0.720622	TRUE	0.360311	0.810466
rs6001960	29212778	CAD	34,541 cases, 261,984 controls	88,192 cases, 162,544 controls	MKL1	A	G	0.282	3e-08	0.04	unit increase		chr22:40943032:G:A	22q13.1	A	G	A-A/G-G	1	0.000115183	0.00201074	0.953797	TRUE	0.476899	0.891253
rs12733512	35915156	CAD	190,493 European ancestry cases, 582,775 European ancestry controls, 12,117 Hispanic cases, 44,853 Hispanic controls, 27,021 African American cases, 102,305 African American controls			T	C	0.2372	3e-08	0.0253	unit decrease		chr1:59646978:T:C	1p32.1	T	C	T-T/C-C	1	-0.003721	0.00205677	0.07034	FALSE	0.96483	0.994339
rs55784307	31285632	PAD	24,009 European ancestry cases, 150,983 European ancestry controls, 5,373 African ancestry cases, 42,485 African ancestry controls, 1,925 Hispanic cases, 18,285 Hispanic controls	5,117 European ancestry cases, 389,291 European ancestry controls	SMOC1	A	C	0.1817	3e-08	1.06	OddsRatio	0.592009	chr14:70501364:A:C	14q24.2	A	C	A-A/C-C	1	-0.00238788	0.00226062	0.290027	TRUE	0.145013	0.386703
rs11465228	35915156	CAD	190,493 European ancestry cases, 582,775 European ancestry controls, 12,117 Hispanic cases, 44,853 Hispanic controls, 27,021 African American cases, 102,305 African American controls			T	C	0.0741	3e-08	0.0452	unit decrease		chr5:157002695:T:C	5q33.3	T	C	T-T/C-C	1	0.00212756	0.00354212	0.547704	TRUE	0.273852	0.755301
rs27660	35915156	CAD	190,493 European ancestry cases, 582,775 European ancestry controls, 12,117 Hispanic cases, 44,853 Hispanic controls, 27,021 African American cases, 102,305 African American controls			C	G	0.3791	3e-08	0.0219	unit increase		chr5:96347775:G:C	5q15	C	G	C-C/G-G	1	-0.000355685	0.00181165	0.844109	FALSE	0.577946	0.90162
rs112941127	29212778	CAD	34,541 cases, 261,984 controls	88,192 cases, 162,544 controls	TNS1	A	G	0.032	3e-08	0.108	unit decrease		chr2:218733965:A:G	2q35	A	G	A-A/G-G	1	0.000408041	0.00552342	0.942192	TRUE	0.471096	0.885246
rs11677932	29212778	CAD	up to 122,733 cases, up to 424,528 controls		COL6A3	A	G	0.3157	3e-08	0.0339	unit decrease		chr2:238223955:A:G	2q37.3	A	G	A-A/G-G	1	0.000186	0.00189754	0.923417	TRUE	0.461709	0.877996
rs9298506	35915156	CAD	190,493 European ancestry cases, 582,775 European ancestry controls, 12,117 Hispanic cases, 44,853 Hispanic controls, 27,021 African American cases, 102,305 African American controls			A	G	0.805	3e-08	0.0254	unit decrease		chr8:55437524:G:A	8q11.23	G	A	G-G/A-A	1	0.000175486	0.00232458	0.940027	FALSE	0.529987	0.90162
rs7696431	29212778	CAD	34,541 cases, 261,984 controls	88,192 cases, 162,544 controls	PALLD	T	G	0.509	3e-08	0.035	unit increase		chr4:169687725:G:T	4q32.3	G	T	G-G/T-T	1	0.000911534	0.00178147	0.609209	TRUE	0.304604	0.801344
rs4617217	35915156	CAD	190,493 European ancestry cases, 582,775 European ancestry controls, 12,117 Hispanic cases, 44,853 Hispanic controls, 27,021 African American cases, 102,305 African American controls			T	C	0.7683	3e-08	0.0254	unit increase		chr9:95988968:T:C	9q22.31	C	T	C-C/T-T	1	0.00216161	0.00235909	0.359986	FALSE	0.820007	0.964681
rs1132274	35915156	CAD	190,493 European ancestry cases, 582,775 European ancestry controls, 12,117 Hispanic cases, 44,853 Hispanic controls, 27,021 African American cases, 102,305 African American controls			A	C	0.2436	4e-08	0.0266	unit increase		chr20:17596155:A:C	20p12.1	A	C	A-A/C-C	1	-0.00165549	0.00258759	0.523832	TRUE	0.261916	0.741648
rs6265	35915156	CAD	190,493 European ancestry cases, 582,775 European ancestry controls, 12,117 Hispanic cases, 44,853 Hispanic controls, 27,021 African American cases, 102,305 African American controls			T	C	0.2298	4e-08	0.0254	unit decrease		chr11:27679916:T:C	11p14.1	T	C	T-T/C-C	1	0.00351598	0.00226611	0.120914	TRUE	0.060457	0.630246
rs2107732	29212778	CAD	up to 122,733 cases, up to 424,528 controls		CCM2	A	G	0.0874	4e-08	0.0567	unit decrease		chr7:45077978:A:G	7p13	A	G	A-A/G-G	1	0.00272085	0.0030674	0.375429	TRUE	0.187715	0.678237
rs293914	32469254	CAD	15,302 Japanese ancestry cases, 76,014 European and East Asian ancestry cases, 36,140 Japanese ancestry controls, 264,785 European and East Asian ancestry controls		FGD5	G	C	0.13	4e-08	1.07	OddsRatio		chr3:14947133:G:C	3p25.1	G	C	G-G/C-C	1	-0.00549328	0.0044884	0.221237	TRUE	0.110618	0.660503
rs1848599	32469254	CAD	15,302 Japanese ancestry cases, 36,140 Japanese ancestry controls		FDX1, ARHGAP20	C	T	0.78	4e-08	1.14	OddsRatio		chr11:110358465:T:C	11q22.3	T	C	T-T/C-C	1	-0.00258076	0.00210478	0.221114	FALSE	0.889443	0.982897
rs975722	29212778	CAD	up to 122,733 cases, up to 424,528 controls		intergenic	A	G	0.595	4e-08	0.0283	unit decrease		chr7:117332914:G:A	7q31.2	G	A	G-G/A-A	1	-0.000736712	0.00180165	0.680821	TRUE	0.34041	0.801347
rs10249651	29212778	CAD	88,192 cases, 162,544 controls	34,541 cases, 261,984 controls	ASZ1	T	C	0.6232	4e-08	0.0311	unit decrease		chr7:117064625:C:T	7q31.2	C	T	C-C/T-T	1	9.09297e-05	0.00182222	0.962143	FALSE	0.518928	0.90162
rs4767278	35915156	CAD	190,493 European ancestry cases, 582,775 European ancestry controls, 12,117 Hispanic cases, 44,853 Hispanic controls, 27,021 African American cases, 102,305 African American controls			C	G	0.6598	4e-08	0.0221	unit decrease		chr12:115345978:G:C	12q24.21	G	C	G-G/C-C	1	-0.00268535	0.00182429	0.14085	TRUE	0.070425	0.630246
rs10131519	29212778	CAD	34,541 cases, 261,984 controls	88,192 cases, 162,544 controls	EML1	T	C	0.801	4e-08	0.043	unit decrease		chr14:100359294:C:T	14q32.2	C	T	C-C/T-T	1	0.000146521	0.00235655	0.951896	FALSE	0.524052	0.90162
rs2145598	29212778	CAD	up to 122,733 cases, up to 424,528 controls		ARID4A	A	G	0.5758	4e-08	0.0283	unit decrease		chr14:58794001:A:G	14q23.1	G	A	G-G/A-A	1	0.00254588	0.00180781	0.158637	TRUE	0.0793185	0.630246
rs3936510	29212778	CAD	34,541 cases, 261,984 controls	88,192 cases, 162,544 controls	LOC101928448	T	G	0.186	4e-08	0.039	unit increase		chr5:55860866:T:G	5q11.2	T	G	T-T/G-G	1	0.0024109	0.00231883	0.299537	FALSE	0.850231	0.972506
rs10938398	35915156	CAD	190,493 European ancestry cases, 582,775 European ancestry controls, 12,117 Hispanic cases, 44,853 Hispanic controls, 27,021 African American cases, 102,305 African American controls			A	G	0.3968	5e-08	0.0208	unit increase		chr4:45186139:A:G	4p12	A	G	A-A/G-G	1	-0.00158882	0.00178999	0.375229	TRUE	0.187614	0.678237
rs1334894	29212778	CAD	up to 122,733 cases, up to 424,528 controls		FKBP5	T	C	0.0919	5e-08	0.0482	unit decrease		chr6:35615130:T:C	6p21.31	T	C	T-T/C-C	1	-0.00268971	0.00308845	0.382916	FALSE	0.808542	0.956884
rs9583531	29212778	CAD	88,192 cases, 162,544 controls	34,541 cases, 261,984 controls	intergenic	T	G	0.8203	5e-08	0.0448	unit decrease		chr13:111385161:G:T	13q34	G	T	G-G/T-T	1	0.00295484	0.00220463	0.180027	FALSE	0.909987	0.987985
rs1034246	29212778	CAD	34,541 cases, 261,984 controls	88,192 cases, 162,544 controls	PTK7	T	G	0.255	6e-08	0.04	unit decrease		chr6:43068370:T:G	6p21.1	T	G	T-T/G-G	1	-0.00374045	0.00200899	0.0626886	FALSE	0.968656	0.994339
rs11172113	29212778	CAD	88,192 cases, 162,544 controls	34,541 cases, 261,984 controls	LRP1	T	C	0.5919	6e-08	0.0349	unit decrease		chr12:57527283:C:T	12q13.3	C	T	C-C/T-T	1	0.000701998	0.00182126	0.699456	FALSE	0.650272	0.911447
rs113916643	31388106	ABI	1,500 Cuban ancestry individuals	NA	intergenic	GA	G	0.73	6e-08	0.024	unit decrease	1	chr7:68415037:G:GA	7q11.22	G	GA	G-G/GA-GA	1	-0.00113654	0.00192254	0.553629	FALSE	0.723185	0.723185
rs2081914	29212778	CAD	88,192 cases, 162,544 controls	34,541 cases, 261,984 controls	CEP120	C	G	0.5164	6e-08	0.0346	unit increase		chr5:122673622:G:C	5q23.2	C	G	C-C/G-G	1	0.00162283	0.0017724	0.359773	TRUE	0.179887	0.678237
rs6631478	31388106	ABI	760 Central American ancestry individuals	up to 8,527 European ancestry individuals, 2,362 African American individuals, 1,447 Hispanic/Latino individuals	DMD	T	C	0.69	7e-08	0.024	unit decrease	1	chr23:32092380:C:T	Xp21.1	C	T	C-C/T-T	1	-0.000970534	0.00224325	0.666171	FALSE	0.666915	0.723185
rs11024074	29212778	CAD	88,192 cases, 162,544 controls	34,541 cases, 261,984 controls	PLEKHA7	T	C	0.7084	7e-08	0.0328	unit decrease		chr11:16917219:C:T	11p15.1	C	T	C-C/T-T	1	-0.000342103	0.00193076	0.860186	TRUE	0.430093	0.845355
rs3745348	29212778	CAD	88,192 cases, 162,544 controls	34,541 cases, 261,984 controls	MYO9B	T	C	0.3114	7e-08	0.0325	unit increase		chr19:17212410:T:C	19p13.11	T	C	T-T/C-C	1	0.00135449	0.00199049	0.494989	FALSE	0.752506	0.937073
rs4753788	29212778	CAD	34,541 cases, 261,984 controls	88,192 cases, 162,544 controls	intergenic	A	T	0.537	7e-08	0.034	unit decrease		chr11:107091855:T:A	11q22.3	T	A	T-T/A-A	1	0.00353867	0.00178558	0.0473515	FALSE	0.976324	0.994339
rs7077962	35915156	CAD	190,493 European ancestry cases, 582,775 European ancestry controls, 12,117 Hispanic cases, 44,853 Hispanic controls, 27,021 African American cases, 102,305 African American controls			C	T	0.6971	7e-08	0.0244	unit increase		chr10:25054674:C:T	10p12.1	C	T	C-C/T-T	1	0.000874211	0.00185939	0.634944	FALSE	0.682528	0.911815
rs1888657	29212778	CAD	88,192 cases, 162,544 controls	34,541 cases, 261,984 controls	KIAA1217	T	C	0.5564	7e-08	0.0349	unit increase		chr10:24833614:C:T	10p12.1	C	T	C-C/T-T	1	0.000471496	0.00177508	0.789494	TRUE	0.394747	0.826639
rs7755533	31388106	ABI	1,437 Puerto Rican ancestry individuals	up to 8,527 European ancestry individuals, 2,362 African American individuals, 1,447 Hispanic/Latino individuals	TMEM242	G	A	0.59	9e-08	0.022	unit increase	1	chr6:157626334:A:G	6q25.3	A	G	A-A/G-G	1	0.00111488	0.00194449	0.567707	FALSE	0.716146	0.723185
rs6006426	29212778	CAD	88,192 cases, 162,544 controls	34,541 cases, 261,984 controls	OSM	A	G	0.5573	9e-08	0.03	unit increase		chr22:30669883:A:G	22q12.2	G	A	G-G/A-A	1	0.0011553	0.00187146	0.536557	FALSE	0.731722	0.933764
rs4345206	29212778	CAD	34,541 cases, 261,984 controls	88,192 cases, 162,544 controls	ZNF827	T	C	0.464	9e-08	0.034	unit increase		chr4:146766536:C:T	4q31.21	T	C	T-T/C-C	1	0.00249906	0.00178475	0.161038	TRUE	0.080519	0.630246
rs965652	29212778	CAD	34,541 cases, 261,984 controls	88,192 cases, 162,544 controls	SLC2A12	A	G	0.485	1e-07	0.034	unit increase		chr6:134368953:A:G	6q23.2	A	G	A-A/G-G	1	-0.000822114	0.0017917	0.645995	TRUE	0.322998	0.801347
rs8141797	29212778	CAD	88,192 cases, 162,544 controls	34,541 cases, 261,984 controls	CABIN1, SUSD2	A	G	0.9309	1e-07	0.0655	unit increase		chr22:24582041:G:A	22q11.23	G	A	G-G/A-A	1	0.00295663	0.00337893	0.382509	TRUE	0.191254	0.678237
rs877549	29212778	CAD	34,541 cases, 261,984 controls	88,192 cases, 162,544 controls	GATSL3, OSM	A	G	0.118	1e-07	0.047	unit increase		chr22:30672420:A:G	22q12.2	A	G	A-A/G-G	1	0.00101706	0.00314143	0.74544	FALSE	0.62728	0.90162
rs78490412	29212778	CAD	88,192 cases, 162,544 controls	34,541 cases, 261,984 controls	ARHGAP15	T	C	0.1699	1e-07	0.0449	unit decrease		chr2:144162825:T:C	2q22.3	T	C	T-T/C-C	1	0.00355674	0.0024919	0.153986	TRUE	0.076993	0.630246
rs33998987	29212778	CAD	88,192 cases, 162,544 controls	34,541 cases, 261,984 controls	KCNH7	T	C	0.6613	1e-07	0.0374	unit increase		chr2:163284067:C:T	2q24.2	C	T	C-C/T-T	1	0.00177684	0.00197238	0.368246	TRUE	0.184123	0.678237
rs2452600	29212778	CAD	88,192 cases, 162,544 controls	34,541 cases, 261,984 controls	PDLIM5	T	C	0.3075	1e-07	0.0365	unit decrease		chr4:95496882:T:C	4q22.3	T	C	T-T/C-C	1	0.00149061	0.00191533	0.436593	TRUE	0.218296	0.68493
rs35489971	29212778	CAD	88,192 cases, 162,544 controls	34,541 cases, 261,984 controls	CD300LF, RAB37	A	G	0.1972	1e-07	0.0438	unit increase		chr17:72700943:G:A	17q25.1	A	G	A-A/G-G	1	-0.00017139	0.00226464	0.936911	FALSE	0.531544	0.90162
rs10961206	29212778	CAD	34,541 cases, 261,984 controls	88,192 cases, 162,544 controls	intergenic	A	T	0.901	2e-07	0.057	unit increase		chr9:13724051:T:A	9p23	T	A	T-T/A-A	1	0.00394592	0.00299433	0.187256	TRUE	0.093628	0.630246
rs1322052	29212778	CAD	88,192 cases, 162,544 controls	34,541 cases, 261,984 controls	TEK	T	C	0.7041	2e-07	0.0337	unit increase		chr9:27179244:C:T	9p21.2	C	T	C-C/T-T	1	-0.000382396	0.00186832	0.836446	FALSE	0.581777	0.90162
rs1629862	29212778	CAD	34,541 cases, 261,984 controls	88,192 cases, 162,544 controls	EDN1	A	G	0.127	2e-07	0.054	unit decrease		chr6:12295876:G:A	6p24.1	A	G	A-A/G-G	1	-0.00315931	0.00279368	0.258075	TRUE	0.129037	0.678237
rs17037390	29212778	CAD	88,192 cases, 162,544 controls	34,541 cases, 261,984 controls	CLCN6, MTHFR	A	G	0.1674	2e-07	0.0395	unit decrease		chr1:11860843:A:G	1p36.22	A	G	A-A/G-G	1	-0.00076521	0.00244536	0.7551	FALSE	0.62245	0.90162
rs10909862	29212778	CAD	34,541 cases, 261,984 controls	88,192 cases, 162,544 controls	ACTRT2	A	G	0.789	2e-07	0.043	unit increase		chr1:2936815:A:G	1p36.32	G	A	G-G/A-A	1	-0.002568	0.00237176	0.278621	TRUE	0.13931	0.678237
rs11690462	29212778	CAD	34,541 cases, 261,984 controls	88,192 cases, 162,544 controls	EPT1	A	C	0.316	2e-07	0.036	unit decrease		chr2:26590527:A:C	2p23.3	A	C	A-A/C-C	1	-0.00221743	0.00190276	0.24349	FALSE	0.878255	0.981261
rs10495907	29212778	CAD	88,192 cases, 162,544 controls	34,541 cases, 261,984 controls	DYNC2LI1, PLEKHH2	A	G	0.1462	2e-07	0.041	unit increase		chr2:43998726:A:G	2p21	A	G	A-A/G-G	1	-0.00238767	0.00256494	0.350575	TRUE	0.175288	0.678237
rs12440045	29212778	CAD	88,192 cases, 162,544 controls	34,541 cases, 261,984 controls	ITPKA, RTF1	A	C	0.444	2e-07	0.0345	unit decrease		chr15:41782684:C:A	15q15.1	A	C	A-A/C-C	1	0.000106995	0.00185528	0.953998	FALSE	0.523001	0.90162
rs17228212	17634449	CAD	1,926 European ancestry cases, 2,938 European ancestry controls	875 European ancestry cases, 1,644 European ancestry controls	SMAD3	C	T	0.3	2e-07	1.21	OddsRatio		chr15:67458639:C:T	15q22.33	C	T	C-C/T-T	1	0.00084404	0.00204193	0.677716	FALSE	0.661142	0.911736
rs6919211	29212778	CAD	34,541 cases, 261,984 controls	88,192 cases, 162,544 controls	EYA4-AS1	C	G	0.818	2e-07	0.042	unit decrease		chr6:133999868:G:C	6q23.2	G	C	G-G/C-C	1	-0.00104328	0.00235667	0.656997	TRUE	0.328498	0.801347
rs9493740	29212778	CAD	88,192 cases, 162,544 controls	34,541 cases, 261,984 controls	EYA4-AS1, LINC01312	T	G	0.0255	2e-07	0.1197	unit increase		chr6:134160894:T:G	6q23.2	T	G	T-T/G-G	1	0.00148632	0.0090896	0.871087	FALSE	0.564456	0.90162
rs9486719	29212778	CAD	88,192 cases, 162,544 controls	34,541 cases, 261,984 controls	FHL5	A	G	0.2014	2e-07	0.0413	unit decrease		chr6:97060124:A:G	6q16.1	A	G	A-A/G-G	1	-0.000450215	0.00219692	0.837412	FALSE	0.581294	0.90162
rs4539714	32469969	Plaque	727 European ancestry men, 550 European ancestry women		GPR32P1, GPR32, CLEC11A, ACPT, SHANK1, C19orf48, SNORD88B, SNORD88A, SNORD88C	C	T	0.194079	2e-07	0.35984	mm2 increase		chr19:51259612:C:T	19q13.33	C	T	C-C/T-T	1	-0.000401935	0.00244957	0.868544	TRUE	0.434272	0.766677
rs201629990	32469969	Plaque	727 European ancestry men, 550 European ancestry women		C5orf56, IRF1, SLC22A5	GT	G	0.0381403	2e-07	0.335857	mm2 decrease		chr5:131799431:GT:G	5q31.1	GT	G	GT-GT/G-G	1	-0.000374327	0.00483184	0.938447	FALSE	0.530776	0.766677
rs35006	29212778	CAD	34,541 cases, 261,984 controls	88,192 cases, 162,544 controls	ARL15	C	G	0.697	2e-07	0.035	unit increase		chr5:53442725:G:C	5q11.2	G	C	G-G/C-C	1	-0.000710646	0.00191144	0.710402	FALSE	0.644799	0.911447
rs9283706	29212778	CAD	88,192 cases, 162,544 controls	34,541 cases, 261,984 controls	MAST4	C	G	0.7519	2e-07	0.0345	unit increase		chr5:66283520:G:C	5q12.3	G	C	G-G/C-C	1	-0.000186839	0.00203228	0.927778	FALSE	0.536111	0.90162
rs459193	29212778	CAD	88,192 cases, 162,544 controls	34,541 cases, 261,984 controls	LOC101928448	A	G	0.2603	2e-07	0.0399	unit decrease		chr5:55806751:G:A	5q11.2	A	G	A-A/G-G	1	-7.06381e-05	0.00202157	0.970986	TRUE	0.485493	0.897506
rs2342781	29212778	CAD	88,192 cases, 162,544 controls	34,541 cases, 261,984 controls	intergenic	C	G	0.4863	2e-07	0.0297	unit decrease		chr8:106265720:G:C	8q23.1	C	G	C-C/G-G	1	3.91652e-05	0.00176702	0.983033	FALSE	0.508483	0.90162
rs2838344	29212778	CAD	88,192 cases, 162,544 controls	34,541 cases, 261,984 controls	RRP1B	A	G	0.6005	2e-07	0.0299	unit increase		chr21:45089877:A:G	21q22.3	G	A	G-G/A-A	1	-0.00218438	0.00180529	0.225513	TRUE	0.112757	0.660503
rs12154802	29212778	CAD	34,541 cases, 261,984 controls	88,192 cases, 162,544 controls	TBX20	A	G	0.313	3e-07	0.037	unit decrease		chr7:35257521:A:G	7p14.2	A	G	A-A/G-G	1	0.00143614	0.00190258	0.449544	TRUE	0.224772	0.692541
rs1528152	32469969	Plaque	727 European ancestry men, 550 European ancestry women		ISPD, RPL36AP29, ISPD-AS1	C	G	0.0150885	3e-07	0.433903	mm2 increase		chr7:16092562:C:G	7p21.2	C	G	C-C/G-G	1	-0.0140017	0.00696251	0.044201	TRUE	0.0221005	0.143653
rs2281719	29212778	CAD	88,192 cases, 162,544 controls	34,541 cases, 261,984 controls	GALNT2	T	C	0.5775	3e-07	0.0289	unit decrease		chr1:230297659:T:C	1q42.13	C	T	C-C/T-T	1	0.00385672	0.00181338	0.0334753	TRUE	0.0167376	0.321954
rs1550115	29212778	CAD	88,192 cases, 162,544 controls	34,541 cases, 261,984 controls	ADCY3, CENPO	T	C	0.7413	3e-07	0.0321	unit decrease		chr2:25041620:T:C	2p23.3	C	T	C-C/T-T	1	0.00179827	0.00211162	0.393131	TRUE	0.196566	0.678237
rs2052923	29212778	CAD	88,192 cases, 162,544 controls	34,541 cases, 261,984 controls	intergenic	T	C	0.7135	3e-07	0.0316	unit decrease		chr2:43411820:T:C	2p21	C	T	C-C/T-T	1	-0.000908535	0.0019914	0.648124	FALSE	0.675938	0.911815
rs58056086	32469969	Plaque	727 European ancestry men, 550 European ancestry women		RN7SL170P, RNU6-1146P, PTMAP6, TFAP2C	T	C	0.0883254	3e-07	0.379747	% decrease		chr20:55256021:T:C	20q13.31	T	C	T-T/C-C	1	-0.00496275	0.00325165	0.126953	FALSE	0.936523	0.988531
rs7245281	32469969	Plaque	727 European ancestry men, 550 European ancestry women		SIGLEC15, EPG5, SLC14A1, SLC14A2	A	G	0.196519	3e-07	0.32247	% decrease		chr18:43405183:A:G	18q12.3	A	G	A-A/G-G	1	-0.000148134	0.00229874	0.9458	FALSE	0.5271	0.766677
rs742115	29212778	CAD	88,192 cases, 162,544 controls	34,541 cases, 261,984 controls	NEDD9	T	C	0.5118	4e-07	0.0331	unit decrease		chr6:11327021:T:C	6p24.2	C	T	C-C/T-T	1	0.000682303	0.0018267	0.706301	TRUE	0.35315	0.810466
rs60709352	32469969	Plaque	727 European ancestry men, 550 European ancestry women		NOS1AP, MIR556, RNA5SP61, C1orf226, C1orf111, SH2D1B	C	CG	0.118306	4e-07	0.295867	% increase		chr1:162320608:C:CG	1q23.3	CG	C	CG-CG/C-C	1	0.0065774	0.00289121	0.0229372	FALSE	0.988531	0.988531
rs7933887	29212778	CAD	88,192 cases, 162,544 controls	34,541 cases, 261,984 controls	ST3GAL4	A	C	0.2384	4e-07	0.0344	unit decrease		chr11:126275764:A:C	11q24.2	A	C	A-A/C-C	1	0.000644441	0.00214351	0.764163	TRUE	0.382081	0.820215
rs2454899	29212778	CAD	34,541 cases, 261,984 controls	88,192 cases, 162,544 controls	LOC102467213	A	G	0.367	4e-07	0.034	unit decrease		chr5:106265125:A:G	5q21.3	A	G	A-A/G-G	1	-0.00056226	0.00185681	0.76192	FALSE	0.61904	0.90162
rs10111944	33632238	CAD	816 Korean ancestry cases, 15,488 Korean ancestry controls			A	C	0.02021	4e-07	2.048	OddsRatio		chr8:63009593:A:C	8q12.3	A	C	A-A/C-C	1	0.00337483	0.00388823	0.38281	FALSE	0.808595	0.956884
rs17035270	29212778	CAD	88,192 cases, 162,544 controls	34,541 cases, 261,984 controls	intergenic	T	C	0.797	4e-07	0.036	unit decrease		chr4:106036545:C:T	4q24	C	T	C-C/T-T	1	-0.000917037	0.0021884	0.67497	TRUE	0.337485	0.801347
rs4800401	29212778	CAD	34,541 cases, 261,984 controls	88,192 cases, 162,544 controls	CTAGE1	T	C	0.582	4e-07	0.033	unit increase		chr18:20003625:T:C	18q11.2	C	T	C-C/T-T	1	-0.0042598	0.00180885	0.0185017	TRUE	0.00925085	0.274662
rs1800978	29212778	CAD	88,192 cases, 162,544 controls	34,541 cases, 261,984 controls	ABCA1	C	G	0.8664	4e-07	0.0438	unit increase		chr9:107665978:G:C	9q31.1	G	C	G-G/C-C	1	0.0037202	0.00278262	0.181206	TRUE	0.090603	0.630246
rs9959760	32469969	Plaque	727 European ancestry men, 550 European ancestry women		NR	T	C	0.0504082	5e-07	0.370356	mm2 decrease		chr18:6824219:T:C	18p11.31	T	C	T-T/C-C	1	0.000776539	0.00378511	0.836885	TRUE	0.418443	0.766677
rs11752643	21971053	CAD	806 Japanese ancestry cases, 1,337 Japanese ancestry controls	3,593 Japanese ancestry cases, 6,335 Japanese ancestry controls	HLA, DRB-DQB	T	C	0.06	5e-07	1.26	OddsRatio		chr6:32669373:T:C	6p21.32	T	C	T-T/C-C	1	0.00816276	0.0049688	0.100423	FALSE	0.949788	0.993357
rs6930083	29212778	CAD	88,192 cases, 162,544 controls	34,541 cases, 261,984 controls	PANDAR	A	G	0.3436	5e-07	0.029	unit decrease		chr6:36634156:G:A	6p21.2	A	G	A-A/G-G	1	0.000274792	0.00183471	0.880545	FALSE	0.559728	0.90162
rs59372292	29212778	CAD	34,541 cases, 261,984 controls	88,192 cases, 162,544 controls	HNRNPM, PRAM1	T	C	0.22	5e-07	0.039	unit increase		chr19:8546138:T:C	19p13.2	T	C	T-T/C-C	1	0.001574	0.00229486	0.491796	FALSE	0.754102	0.937073
rs216158	29212778	CAD	34,541 cases, 261,984 controls	88,192 cases, 162,544 controls	MYH11	C	G	0.589	5e-07	0.033	unit increase		chr16:15917838:G:C	16p13.11	G	C	G-G/C-C	1	0.00200702	0.00186005	0.279321	TRUE	0.13966	0.678237
rs62068034	29212778	CAD	34,541 cases, 261,984 controls	88,192 cases, 162,544 controls	SMG6	A	T	0.983	5e-07	0.118	unit decrease		chr17:2032312:T:A	17p13.3	T	A	T-T/A-A	1	-0.00243464	0.00705128	0.729893	TRUE	0.364947	0.810466
rs12788925	29212778	CAD	88,192 cases, 162,544 controls	34,541 cases, 261,984 controls	intergenic	A	G	0.5785	5e-07	0.0324	unit increase		chr11:102801847:G:A	11q22.2	G	A	G-G/A-A	1	0.00314053	0.00178176	0.0783727	TRUE	0.0391863	0.536069
rs6740322	29212778	CAD	34,541 cases, 261,984 controls	88,192 cases, 162,544 controls	THADA	A	C	0.801	5e-07	0.04	unit decrease		chr2:43561929:C:A	2p21	C	A	C-C/A-A	1	0.000833332	0.00221903	0.707772	FALSE	0.646114	0.911447
rs13088645	29212778	CAD	34,541 cases, 261,984 controls	88,192 cases, 162,544 controls	MIR4788	A	T	0.424	5e-07	0.033	unit increase		chr3:134157263:A:T	3q22.2	A	T	A-A/T-T	1	0.000586031	0.0017988	0.745114	FALSE	0.627443	0.90162
rs1882758	33632238	CAD	361 Korean ancestry cases, 4,951 Korean ancestry controls			C	T	0.3975	5e-07	0.6509	OddsRatio		chr21:41610796:C:T	21q22.2	C	T	C-C/T-T	1	0.00140864	0.00180226	0.433839	TRUE	0.216919	0.68493
rs1910605	32469969	Plaque	727 European ancestry men, 550 European ancestry women		AP000470.2	G	A	0.334325	5e-07	0.133378	mm2 increase		chr21:25558908:G:A	21q21.2	G	A	G-G/A-A	1	-0.00103155	0.00188909	0.583402	TRUE	0.291701	0.766677
rs7110894	33632238	CAD	816 Korean ancestry cases, 15,488 Korean ancestry controls			C	A	0.01136	6e-07	2.348	OddsRatio		chr11:5600953:C:A	11p15.4	C	A	C-C/A-A	1	0.00265642	0.00180902	0.141909	FALSE	0.929045	0.993357
rs138934880	32469969	Plaque	727 European ancestry men, 550 European ancestry women		NR	G	T	0.0175808	6e-07	0.694326	% decrease		chr15:55633630:G:T	15q21.3	G	T	G-G/T-T	1	-0.00246066	0.00747489	0.742644	FALSE	0.628678	0.789683
rs2880765	29212778	CAD	88,192 cases, 162,544 controls	34,541 cases, 261,984 controls	AKAP13	A	T	0.4929	6e-07	0.0284	unit increase		chr15:86056462:T:A	15q25.3	A	T	A-A/T-T	1	-0.00362697	0.00178469	0.0423663	FALSE	0.978817	0.994339
rs3864814	33632238	CAD	816 Korean ancestry cases, 15,488 Korean ancestry controls			A	C	0.08596	6e-07	0.5708	OddsRatio		chr10:70778486:A:C	10q22.1	A	C	A-A/C-C	1	0.000887074	0.00232645	0.703947	TRUE	0.351973	0.810466
rs10740732	35915156	CAD	190,493 European ancestry cases, 582,775 European ancestry controls, 12,117 Hispanic cases, 44,853 Hispanic controls, 27,021 African American cases, 102,305 African American controls			A	G	0.5051	6e-07	0.0185	unit increase		chr10:60352888:A:G	10q21.1	G	A	G-G/A-A	1	0.0038795	0.0017718	0.0286374	FALSE	0.985681	0.994339
rs1623003	29212778	CAD	34,541 cases, 261,984 controls	88,192 cases, 162,544 controls	NPC1	T	C	0.667	6e-07	0.034	unit decrease		chr18:21165163:T:C	18q11.2	C	T	C-C/T-T	1	0.00197724	0.00191036	0.300933	TRUE	0.150467	0.678237
rs2507	29212778	CAD	88,192 cases, 162,544 controls	34,541 cases, 261,984 controls	STOML1	A	G	0.7115	7e-07	0.0303	unit decrease		chr15:74275676:G:A	15q24.1	G	A	G-G/A-A	1	-0.00153614	0.00194672	0.431346	TRUE	0.215673	0.68493
rs2153219	29212778	CAD	88,192 cases, 162,544 controls	34,541 cases, 261,984 controls	intergenic	A	G	0.8347	7e-07	0.0429	unit increase		chr6:149755695:G:A	6q25.1	G	A	G-G/A-A	1	-0.000828614	0.00265664	0.756432	FALSE	0.621784	0.90162
rs12170366	32469969	Plaque	727 European ancestry men, 550 European ancestry women		NR	C	T	0.036378	7e-07	0.723079	mm2 increase		chr22:18626502:C:T	22q11.21	C	T	C-C/T-T	1	-0.00641372	0.00446266	0.149665	TRUE	0.0748325	0.324274
rs61403071	29212778	CAD	34,541 cases, 261,984 controls	88,192 cases, 162,544 controls	intergenic	T	C	0.288	8e-07	0.034	unit increase		chr16:86699724:T:C	16q24.1	T	C	T-T/C-C	1	-2.44406e-05	0.00193179	0.9925	TRUE	0.49625	0.90162
rs111668452	32469969	Plaque	727 European ancestry men, 550 European ancestry women		NR	A	G	0.0273673	8e-07	0.420151	mm2 decrease		chr3:11950779:A:G	3p25.2	A	G	A-A/G-G	1	-0.00243517	0.00562151	0.663613	FALSE	0.668193	0.789683
rs1185460	29212778	CAD	34,541 cases, 261,984 controls	88,192 cases, 162,544 controls	VPS11	A	G	0.593	8e-07	0.032	unit decrease		chr11:118943433:G:A	11q23.3	G	A	G-G/A-A	1	-0.00156073	0.00179815	0.385114	TRUE	0.192557	0.678237
rs11809443	29212778	CAD	34,541 cases, 261,984 controls	88,192 cases, 162,544 controls	GUK1	T	C	0.786	8e-07	0.038	unit decrease		chr1:228326492:C:T	1q42.13	C	T	C-C/T-T	1	0.00152346	0.00222945	0.494242	FALSE	0.752879	0.937073
rs62139085	29212778	CAD	34,541 cases, 261,984 controls	88,192 cases, 162,544 controls	ACTR2	A	G	0.251	8e-07	0.037	unit increase		chr2:65507913:A:G	2p14	A	G	A-A/G-G	1	-0.000903005	0.00202403	0.657478	TRUE	0.328739	0.801347
rs13195460	33632238	CAD	361 Korean ancestry cases, 4,951 Korean ancestry controls			G	T	0.1268	8e-07	1.676	OddsRatio		chr6:139496782:G:T	6q24.1	G	T	G-G/T-T	1	-0.00215452	0.00234539	0.35847	TRUE	0.179235	0.678237
rs365302	21606135	CAD	2,078 European ancestry cases, 2,953 European ancestry controls	19,350 European ancestry cases, 35,408 European ancestry controls	FNDC1	C	T	0.24	8e-07	1.11	OddsRatio		chr6:159646333:C:T	6q25.3	C	T	C-C/T-T	1	0.00108446	0.00208725	0.604848	FALSE	0.697576	0.925206
rs113756303	29212778	CAD	88,192 cases, 162,544 controls	34,541 cases, 261,984 controls	intergenic	T	G	0.2192	9e-07	0.0398	unit increase		chr8:26102772:T:G	8p21.2	T	G	T-T/G-G	1	0.0001977	0.00226764	0.932947	FALSE	0.533527	0.90162
rs12214416	29212778	CAD	34,541 cases, 261,984 controls	88,192 cases, 162,544 controls	LPAL2	A	T	0.048	9e-07	0.069	unit decrease		chr6:160910517:A:T	6q25.3	A	T	A-A/T-T	1	0.00561606	0.00423747	0.184413	TRUE	0.0922065	0.630246
rs13102675	29212778	CAD	34,541 cases, 261,984 controls	88,192 cases, 162,544 controls	intergenic	T	C	0.639	9e-07	0.032	unit decrease		chr4:125899965:C:T	4q28.1	C	T	C-C/T-T	1	-0.00283928	0.00183546	0.122482	TRUE	0.061241	0.630246

### Sheet: SupTable6
Supplementary Table 6: Genes significantly related with ABI in TWAMA
Genes expression showing significant changes in ABI after adjustment by multivariate model in LIFE Adult and LIFE Heart. In some cases, multiple probe sets map to the same gene.
The total number of unique genes with differential expression affecting ABI is 145.
PROBE_ID	beta_adult	beta_heart	SE_adult	SE_heart	CI.L_adult	CI.L_heart	CI.R_adult	CI.R_heart	pval_adult	pval_heart	TE.fixed	seTE.fixed	pval.fixed	TE.random	seTE.random	pval.random	Q	pval.Q	I2	tau2	se.tau2	padj_fixed	padj_fixed_filt_I2	padj_random	symbol_INGENUITY	synonyms_INGENUITY	description_INGENUITY	location_INGENUITY	types_INGENUITY	biomarkers_INGENUITY	drugs_INGENUITY	entrezID_mouse_INGENUITY	entrezID_rat_INGENUITY	mappingOK_INGENUITY	ilmn_chr_hg19	ilmn_start_hg19	ilmn_end_hg19	ilmn_genelength_hg19	ilmn_entrezID_INGENUITY	n_entrez_per_ilmn	maxdist_entrez	n_diffchrom	entrezChrY_hg19	ychr_2nd_uniquemap	ilmn_mapping_hg19	ilmn_mapping_hg19_num	Probe_Start
ILMN_1709348	0.203545	0.189155	0.0405773	0.0504479	0.124013	0.0902769	0.283076	0.288033	5.54424e-07	0.000179934	0.197892	0.0316185	3.88076e-10	0.197892	0.0316185	3.88076e-10	0.0494033	0.824105	0	0	0.00296385	1.41128e-05	9.9266e-06	1.41128e-05	ALDH1A1	Ahd-2,ALDC,aldehyde dehydrogenase 1 family member A1,aldehyde dehydrogenase 1 family, member A1,ALDEHYDE DEHYDROGENASE A1,aldehyde dehydrogenase family 1, subfamily A1,ALDH-E1,ALDH1,ALDH11,Aldh1a2,Aldh2,ALHDII,E1,HEL-9,HEL-S-53e,HEL12,PUMB1,RALDH1	aldehyde dehydrogenase 1 family member A1	Cytoplasm	enzyme	diagnosis,disease progression	disulfiram, chlorpropamide	11668	24188	TRUE	9	75515577	75568232	52656	216	1	0	1	FALSE	FALSE	01-usable_ilmn2entrez.Unique_entrez2pos.Unique_ilmn2pos.Unique	1	1394
ILMN_2087646	-0.188893	-0.116256	0.0386608	0.0338796	-0.264668	-0.18266	-0.113117	-0.049852	1.07745e-06	0.000606522	-0.147808	0.0254802	6.59708e-09	-0.150187	0.0362397	3.40913e-05	1.99663	0.157649	0.499156	0.00131679	0.00373075	7.63672e-05	8.43734e-05	0.0343299	HLX	H2.0-like homeobox,HB24,HLX1	H2.0 like homeobox	Nucleus	transcription regulator			15284	364069	TRUE	1	221052742	221058400	5659	3142	1	0	1	FALSE	FALSE	01-usable_ilmn2entrez.Unique_entrez2pos.Unique_ilmn2pos.Unique	1	1958
ILMN_1663119	-0.201955	-0.147213	0.0512927	0.0353772	-0.302489	-0.216552	-0.101421	-0.0778738	8.38683e-05	3.24419e-05	-0.16486	0.0291222	1.50528e-08	-0.16486	0.0291222	1.50528e-08	0.771843	0.379648	0	0	0.00274533	9.12353e-05	9.62591e-05	0.000182471	DSC2	ARVD11,AW228162,CDHF2,desmocollin 2,DG2,DGII/III,DSC3	desmocollin 2	Plasma Membrane	other	unspecified application		13506	291760	TRUE	18	28645939	28682394	36456	1824	1	0	1	FALSE	FALSE	01-usable_ilmn2entrez.Unique_entrez2pos.Unique_ilmn2pos.Unique	1	5015
ILMN_1754076	0.12013	0.122286	0.0261501	0.0364217	0.0688758	0.0508992	0.171384	0.193672	4.50536e-06	0.000793769	0.120863	0.021242	1.27173e-08	0.120863	0.021242	1.27173e-08	0.00231175	0.961652	0	0	0.00142155	9.12353e-05	9.62591e-05	0.000182471	CACNA2D3	alapha2delta3,Ca channel alpha-2-delta-c subunit,Ca channel alpha2delta3 subunit,Ca channel a-2-d-c subunit,Cacnad3,calcium channel, voltage-dependent, alpha2/delta subunit 3,calcium channel, voltage-dependent, alpha2/d subunit 3,calcium voltage-gated channel auxiliary subunit alpha2delta 3,HSA272268	calcium voltage-gated channel auxiliary subunit alpha2delta 3	Plasma Membrane	ion channel	prognosis	pregabalin	12294	306243	TRUE	3	54156620	55108583	951964	55799	1	0	1	FALSE	FALSE	01-usable_ilmn2entrez.Unique_entrez2pos.Unique_ilmn2pos.Unique	1	3562
ILMN_2096372	0.165728	0.207177	0.0449242	0.04936	0.0776762	0.110431	0.253779	0.303923	0.000228065	2.77164e-05	0.184507	0.033224	2.80139e-08	0.184507	0.033224	2.80139e-08	0.385681	0.534578	0	0	0.00314988	0.000145536	0.000143313	0.000254688	ALDH1A1	Ahd-2,ALDC,aldehyde dehydrogenase 1 family member A1,aldehyde dehydrogenase 1 family, member A1,ALDEHYDE DEHYDROGENASE A1,aldehyde dehydrogenase family 1, subfamily A1,ALDH-E1,ALDH1,ALDH11,Aldh1a2,Aldh2,ALHDII,E1,HEL-9,HEL-S-53e,HEL12,PUMB1,RALDH1	aldehyde dehydrogenase 1 family member A1	Cytoplasm	enzyme	diagnosis,disease progression	disulfiram, chlorpropamide	11668	24188	TRUE	9	75515577	75568232	52656	216	1	0	1	FALSE	FALSE	01-usable_ilmn2entrez.Unique_entrez2pos.Unique_ilmn2pos.Unique	1	1720
ILMN_1762972	0.104864	0.0732056	0.0276318	0.0203197	0.0507053	0.033379	0.159022	0.113032	0.000149844	0.000318998	0.0843168	0.01637	2.59512e-07	0.0843168	0.01637	2.59512e-07	0.851941	0.356004	0	0	0.000831846	0.000674102	0.00110634	0.00188749	CHD9	1810014J18RIK,9030205D12RIK,A330063D19Rik,AD-013,BC022889,chromodomain helicase DNA binding protein 9,CReMM,KISH2,LOC680231,mKIAA0308,PRIC320	chromodomain helicase DNA binding protein 9	Cytoplasm	other			109151	307726	TRUE	16	53088893	53361413	272521	80205	1	0	1	FALSE	FALSE	01-usable_ilmn2entrez.Unique_entrez2pos.Unique_ilmn2pos.Unique	1	10739
ILMN_1750974	-0.130282	-0.078703	0.0289738	0.0288884	-0.187071	-0.135324	-0.0734934	-0.0220817	7.12933e-06	0.00646215	-0.104416	0.0204573	3.32352e-07	-0.104445	0.0257895	5.12405e-05	1.58922	0.207437	0.370762	0.000493187	0.00188118	0.000755394	0.00121446	0.040509	S100A9	60B8AG,AW546964,BEE22,CAGB,calgranulin B,CFAG,CGLB,GAGB,L1AG,Leukocyte l1 complex heavy chain,LIAG,MAC387,MIF,MIGRATION INHIBITORY FACTOR RELATED protein 14,MRP14,NIF,P14,S100 calcium binding protein A9,S100 calcium binding protein A9 (calgranulin B)	S100 calcium binding protein A9	Cytoplasm	other	diagnosis,unspecified application		20202	94195	TRUE	1	153330329	153333502	3174	6280	1	0	1	FALSE	FALSE	01-usable_ilmn2entrez.Unique_entrez2pos.Unique_ilmn2pos.Unique	1	228
ILMN_2078697	-0.12804	-0.0720974	0.0330318	0.0225447	-0.192782	-0.116285	-0.0632978	-0.0279098	0.000107828	0.00139398	-0.0898754	0.018621	1.38905e-06	-0.0948595	0.027482	0.000557081	1.95678	0.161858	0.488956	0.000765115	0.00221295	0.00219627	0.00355305	0.123529	ALPK1	8430410J10Rik,alpha-kinase 1,LAK,RGD1304613,a-kinase 1	alpha kinase 1	Cytoplasm	kinase			71481	310879	TRUE	4	113207150	113363773	156624	80216	1	0	1	FALSE	FALSE	01-usable_ilmn2entrez.Unique_entrez2pos.Unique_ilmn2pos.Unique	1	3957
ILMN_2123730	-0.0766065	-0.0494013	0.0239586	0.0131636	-0.123565	-0.075202	-0.0296476	-0.0236006	0.00139569	0.000177549	-0.0557096	0.0115369	1.37357e-06	-0.0557096	0.0115369	1.37357e-06	0.990398	0.319645	0	0	0.000528417	0.00219627	0.00355305	0.00700386	TBC1D22B	BC045600,C6orf197,TBC1 domain family member 22B,TBC1 domain family, member 22B	TBC1 domain family member 22B	Other	other			381085	502414	TRUE	6	37225479	37300745	75267	55633	1	0	1	FALSE	FALSE	01-usable_ilmn2entrez.Unique_entrez2pos.Unique_ilmn2pos.Unique	1	3136
ILMN_2204332	0.0436904	0.036367	0.0106409	0.0139521	0.0228342	0.00902082	0.0645466	0.0637131	4.1144e-05	0.0091675	0.0409972	0.00846099	1.26336e-06	0.0409972	0.00846099	1.26336e-06	0.174194	0.676411	0	0	0.000217712	0.00218779	0.00355305	0.00700386	FRYL	2010313D22RIK,2310004H21RIK,2510002A14RIK,9030227G01RIK,AF4p12,FRY like transcription coactivator,KIAA0826,LOC231291,LOC285527,LOC728298,mKIAA0826,MOR2,RGD1311309	FRY like transcription coactivator	Other	other			72313	364144	TRUE	4	48499379	48782339	282961	285527	1	0	1	FALSE	FALSE	01-usable_ilmn2entrez.Unique_entrez2pos.Unique_ilmn2pos.Unique	1	8023
ILMN_1794825	0.0639376	0.0418032	0.0154433	0.0158532	0.0336687	0.0107309	0.0942064	0.0728754	3.54829e-05	0.00838816	0.0531602	0.0110621	1.54284e-06	0.0531601	0.0110634	1.54719e-06	1.00023	0.317254	0.000231701	5.67589e-08	0.000346434	0.00233779	0.00358767	0.00700386	ALDH3A2	Ahd-3,Ahd-3r,AI194803,ALD10,aldehyde dehydrogenase 3 family member A2,aldehyde dehydrogenase 3 family, member A2,aldehyde dehydrogenase family 3, subfamily A2,ALDH10,Aldh4,Aldh4-r,FALDH,Fatty Aldehyde Dehydrogenase,SLS	aldehyde dehydrogenase 3 family member A2	Cytoplasm	enzyme			11671	65183	TRUE	17	19551458	19580908	29451	224	1	0	1	FALSE	FALSE	01-usable_ilmn2entrez.Unique_entrez2pos.Unique_ilmn2pos.Unique	1	3160
ILMN_1791002	0.0427411	0.0342712	0.0101361	0.015172	0.0228743	0.00453412	0.0626079	0.0640083	2.53905e-05	0.023913	0.0401273	0.00842826	1.92594e-06	0.0401273	0.00842826	1.92594e-06	0.215479	0.642507	0	0	0.000235417	0.00250138	0.0037895	0.00700386	SKP2	4930500A04Rik,cyclin A-associated kinase,F-box protein Skp2,FBL1,FBXL1,FLB1,FWD1,p45,p45Skp2,RGD1562456,S-PHASE KINASE-ASSOCIATED protein 2,S-phase kinase-associated protein 2 (p45)	S-phase kinase associated protein 2	Nucleus	enzyme	diagnosis		27401	294790	TRUE	5	36152144	36184142	31999	6502	1	0	1	FALSE	FALSE	01-usable_ilmn2entrez.Unique_entrez2pos.Unique_ilmn2pos.Unique	1	1010
ILMN_1807031	0.0513207	0.0468409	0.0133701	0.0164526	0.0251152	0.0145938	0.0775261	0.0790881	0.000125772	0.0044305	0.0495389	0.010376	1.80268e-06	0.0495389	0.010376	1.80268e-06	0.0446502	0.832649	0	0	0.000317808	0.00250138	0.0037895	0.00700386	C14orf28	c14 5270,chromosome 14 open reading frame 28,DRIP-1,Gm527,hypothetical LOC314168,predicted gene 527,RGD1307621	chromosome 14 open reading frame 28	Other	other			217648	314168	TRUE	14	45366506	45376459	9954	122525	1	0	1	FALSE	FALSE	01-usable_ilmn2entrez.Unique_entrez2pos.Unique_ilmn2pos.Unique	1	2408
ILMN_1685824	-0.134026	-0.0872622	0.0360126	0.0280965	-0.204611	-0.142331	-0.0634412	-0.0321931	0.000200657	0.00190949	-0.104956	0.0221522	2.15862e-06	-0.105218	0.0227436	3.72304e-06	1.04819	0.305925	0.0459699	5.02647e-05	0.00154634	0.00261668	0.00394395	0.00805143	B4GALT5	9430078I07Rik,AW049941,AW539721,beta-1,4-galactosyltransferase 5,BETA4-GALT-IV,beta4Gal-T5,beta4GalT-V,gt-V,UDP-Gal:betaGlcNAc beta 1,4-galactosyltransferase polypeptide 5,UDP-Gal:betaGlcNAc beta 1,4-galactosyltransferase, polypeptide 5,UDP-Gal:betaGlcNAc ß 1,4-galactosyltransferase polypeptide 5,UDP-Gal:betaGlcNAc ß 1,4-galactosyltransferase, polypeptide 5,ß-1,4-galactosyltransferase 5	beta-1,4-galactosyltransferase 5	Cytoplasm	enzyme	unspecified application		56336		TRUE	20	48249481	48330420	80940	9334	1	0	1	FALSE	FALSE	01-usable_ilmn2entrez.Unique_entrez2pos.Unique_ilmn2pos.Unique	1	4331
ILMN_1754727	0.0410839	0.0274619	0.00977519	0.0120476	0.0219245	0.00384861	0.0602433	0.0510751	2.69842e-05	0.022661	0.0356761	0.00759081	2.60279e-06	0.0356761	0.00759081	2.60279e-06	0.770921	0.379932	0	0	0.0001702	0.00286827	0.00416105	0.00788775	ARMCX5-GPRASP2/GPRASP2	5330440H13RIK,ARMCX5-GPRASP2,ARMCX5-GPRASP2 readthrough,ARMCX5-GPRASP2-BHLHB9-LINC00630,bHLHb9,G protein-coupled receptor associated sorting protein 2,GASP2,GPRASP2,p60TRP	G protein-coupled receptor associated sorting protein 2	Plasma Membrane	other					TRUE	23	101854275	102163037	5558, 308763	114928, 100528062	2	0	1	FALSE	FALSE	03-usable_ilmn2entrez.Multi_entrez2pos.Unique_ilmn2pos.Multi<1Mb	3	3234
ILMN_3294033	0.0634158	0.0702533	0.0216313	0.0190303	0.0210185	0.0329539	0.105813	0.107553	0.00338579	0.000226017	0.0672701	0.014288	2.49971e-06	0.0672701	0.014288	2.49971e-06	0.0563232	0.812405	0	0	0.000586944	0.00284076	0.00416105	0.00788775	GCOM2	GLURR2,GRINL1B,GRINL1B complex locus 2 (pseudogene)	GRINL1B complex locus 2 (pseudogene)	Other	other					TRUE	4	68904133	68908228	4096	339970	1	0	1	FALSE	FALSE	01-usable_ilmn2entrez.Unique_entrez2pos.Unique_ilmn2pos.Unique	1	3885
ILMN_1800626	0.113547	0.0971374	0.032724	0.0309902	0.0494082	0.0363965	0.177686	0.157878	0.000525914	0.00173305	0.104896	0.0225014	3.13513e-06	0.104896	0.0225014	3.13513e-06	0.132569	0.715783	0	0	0.00143631	0.00325749	0.00471726	0.00805143	SESN1	1110002G11Rik,AU044290,PA26,SEST1,Sestrin 1	sestrin 1	Nucleus	other			140742	294518	TRUE	6	109307639	109415707	108069	27244	1	0	1	FALSE	FALSE	01-usable_ilmn2entrez.Unique_entrez2pos.Unique_ilmn2pos.Unique	1	2425
ILMN_1680675	0.0533296	0.0362955	0.0134794	0.0142526	0.02691	0.00836035	0.0797492	0.0642306	7.7479e-05	0.0109007	0.0452871	0.00979332	3.7589e-06	0.0452871	0.00979332	3.7589e-06	0.753995	0.385214	0	0	0.000272117	0.00360196	0.00481371	0.00805143	MRRF	2400002D02RIK,mitochondrial ribosome recycling factor,MRFF,MTRRF,RRF	mitochondrial ribosome recycling factor	Cytoplasm	other			67871	311903	TRUE	9	125026881	125087593	60713	92399	1	0	1	FALSE	FALSE	01-usable_ilmn2entrez.Unique_entrez2pos.Unique_ilmn2pos.Unique	1	1406
ILMN_1729167	0.0492253	0.0465534	0.0150985	0.0141177	0.0196323	0.0188826	0.0788183	0.0742241	0.00112116	0.000983687	0.0477997	0.010312	3.56362e-06	0.0477997	0.010312	3.56362e-06	0.0167086	0.89715	0	0	0.000302128	0.00359985	0.00481371	0.00805143	EFL1	4932434J20Rik,6030468D11Rik,AI451340,AU019507,AU022896,D7Ertd791e,EFTUD1,elongation factor like GPTase 1,elongation factor like GTPase 1,FAM42A,HsT19294,RIA1,SDS2	elongation factor like GTPase 1	Cytoplasm	translation regulator			101592	308789	TRUE	15	82422560	82555103	132544	79631	1	0	1	FALSE	FALSE	01-usable_ilmn2entrez.Unique_entrez2pos.Unique_ilmn2pos.Unique	1	3346
ILMN_2176063	-0.143335	-0.174178	0.0535461	0.0458883	-0.248285	-0.264119	-0.0383842	-0.0842372	0.00745098	0.000149647	-0.161118	0.0348437	3.7638e-06	-0.161118	0.0348437	3.7638e-06	0.191301	0.661836	0	0	0.00351639	0.00360196	0.00481371	0.00805143	FCGR1A	AI323638,AV092959,CD64,CD64A,Fc fragment of IgG receptor Ia,FC gamma RI,Fc receptor, IgG, high affinity I,FC γ RI,FCG1,FCgammaR1,Fcgr1,Fcgr1b,FCRI,FCγR1,IGFR1,IGG FC receptor I,IGGHAFC	Fc fragment of IgG receptor Ia	Plasma Membrane	transmembrane receptor		IgG	14129	295279	TRUE	1	149753626	149764073	10448	2209	1	0	1	FALSE	FALSE	01-usable_ilmn2entrez.Unique_entrez2pos.Unique_ilmn2pos.Unique	1	791
ILMN_1674072	0.0651168	0.0356213	0.014589	0.0223318	0.0365224	-0.00814905	0.0937113	0.0793916	8.31799e-06	0.110652	0.0562941	0.0122137	4.04424e-06	0.055215	0.0139289	7.36805e-05	1.22267	0.268838	0.182116	7.92191e-05	0.000615173	0.00369562	0.00492608	0.054683	RBAK	RB-associated KRAB zinc finger,RGD1562875,ZNF769	RB associated KRAB zinc finger	Nucleus	transcription regulator			57782	288489	TRUE	7	5085451	5109118	23668	57786	1	0	1	FALSE	FALSE	01-usable_ilmn2entrez.Unique_entrez2pos.Unique_ilmn2pos.Unique	1	3527
ILMN_1777233	-0.18575	-0.162985	0.0882444	0.039815	-0.358709	-0.241022	-0.0127916	-0.0849474	0.0353083	4.34658e-05	-0.166835	0.0362919	4.28548e-06	-0.166835	0.0362919	4.28548e-06	0.0552992	0.814086	0	0	0.00662722	0.00380112	0.00498265	0.0086581	E2F2	9230110J10,E2F transcription factor 2	E2F transcription factor 2	Nucleus	transcription regulator			242705	684111	TRUE	1	23832187	23857741	25555	1870	1	0	1	FALSE	FALSE	01-usable_ilmn2entrez.Unique_entrez2pos.Unique_ilmn2pos.Unique	1	5097
ILMN_1730568	0.083111	0.048619	0.0211269	0.0184908	0.0417023	0.0123771	0.12452	0.084861	8.50622e-05	0.0085759	0.0635801	0.0139142	4.89023e-06	0.0643511	0.0171794	0.000179798	1.50927	0.21925	0.33743	0.000200719	0.00084124	0.00395195	0.00543857	0.0813347	ZDHHC7	AL024087,DHHC7,Gramp2,Scc2,SERZ-1,SERZ-B,zinc finger DHHC-type containing 7,zinc finger, DHHC domain containing 7,zinc finger, DHHC-type containing 7,ZNF370	zinc finger DHHC-type containing 7	Cytoplasm	enzyme			102193	170906	TRUE	16	85008065	85045140	37076	55625	1	0	1	FALSE	FALSE	01-usable_ilmn2entrez.Unique_entrez2pos.Unique_ilmn2pos.Unique	1	2880
ILMN_1803811	-0.125334	-0.0743272	0.0286541	0.0470151	-0.181496	-0.166477	-0.0691721	0.0178224	1.25449e-05	0.113855	-0.111519	0.0244679	5.16987e-06	-0.111519	0.0244679	5.16987e-06	0.858229	0.354235	0	0	0.00214358	0.00408712	0.00551001	0.00989513	TRIB1	A530090O15Rik,C8FW,GIG-2,HTRB-1,PRMP,SKIP1,TRB-1,tribbles pseudokinase 1	tribbles pseudokinase 1	Cytoplasm	kinase			211770	78969	TRUE	8	126442531	126450646	8116	10221	1	0	1	FALSE	FALSE	01-usable_ilmn2entrez.Unique_entrez2pos.Unique_ilmn2pos.Unique	1	3430
ILMN_1670096	-0.0627956	-0.0334903	0.0148568	0.0161296	-0.0919148	-0.0651043	-0.0336763	-0.00187637	2.42915e-05	0.0378758	-0.0493447	0.0109276	6.31396e-06	-0.0488159	0.0146372	0.000852804	1.78587	0.181431	0.440048	0.000188956	0.000607262	0.00468599	0.0064602	0.152776	NRBP1	B230344L17Rik,BCON3,MADM,MUDPNP,NRBP,nuclear receptor binding protein 1	nuclear receptor binding protein 1	Nucleus	kinase			192292	619579	TRUE	2	27650656	27665125	14470	29959	1	0	1	FALSE	FALSE	01-usable_ilmn2entrez.Unique_entrez2pos.Unique_ilmn2pos.Unique	1	1931
ILMN_1772302	-0.107605	-0.0589122	0.0277764	0.0222196	-0.162046	-0.102463	-0.053163	-0.0153618	0.000108849	0.00803793	-0.0779127	0.0173511	7.11004e-06	-0.0804057	0.0241785	0.000882594	1.87392	0.171027	0.466359	0.000552859	0.00167652	0.00497238	0.00699491	0.153571	MTHFS	1110034I12Rik,2310020H23Rik,5, 10-methenyltetrahydrofolate synthetase,5, 10-methenyltetrahydrofolate synthetase-like,AI119695,Gm2382,Gm2388,HsT19268,methenyltetrahydrofolate synthetase,Mthfsl	methenyltetrahydrofolate synthetase	Cytoplasm	enzyme			107885|100039707	300886	TRUE	15	80135888	80189626	53739	10588	1	0	1	FALSE	FALSE	01-usable_ilmn2entrez.Unique_entrez2pos.Unique_ilmn2pos.Unique	1	486
ILMN_3235964	-0.158279	-0.0781071	0.0365756	0.0435782	-0.229967	-0.16352	-0.0865905	0.00730628	1.54958e-05	0.0730657	-0.125144	0.0280156	7.9349e-06	-0.121693	0.0399326	0.00230778	1.98573	0.158788	0.496406	0.00159532	0.00454491	0.00534371	0.00751729	0.218754	HSPA7	heat shock protein family A (Hsp70) member 7,HSP70B	heat shock protein family A (Hsp70) member 7	Cytoplasm	other					TRUE	1	161575848	161578340	2493	3311	1	0	1	FALSE	FALSE	01-usable_ilmn2entrez.Unique_entrez2pos.Unique_ilmn2pos.Unique	1	2213
ILMN_3251232	0.0531375	0.0230181	0.0119284	0.0215164	0.0297578	-0.019154	0.0765172	0.0651901	8.66113e-06	0.284592	0.0460567	0.0104325	1.01132e-05	0.043401	0.0140875	0.00206437	1.49888	0.220844	0.332834	0.00015097	0.000641475	0.00612963	0.0092388	0.210288	HMGN2	high mobility group nucleosomal binding domain 2,HMG-17	high mobility group nucleosomal binding domain 2	Nucleus	other					TRUE	1	26798901	26803132	4232	3151	1	0	1	FALSE	FALSE	01-usable_ilmn2entrez.Unique_entrez2pos.Unique_ilmn2pos.Unique	1	1601
ILMN_2079655	0.148451	0.155665	0.0592219	0.0431236	0.032376	0.0711426	0.264526	0.240187	0.0122075	0.000310494	0.153165	0.0348607	1.11472e-05	0.153165	0.0348607	1.11472e-05	0.00969655	0.921558	0	0	0.00379495	0.00633403	0.00950445	0.0193037	KLRB1	4930431A04Rik,AI462337,CD161,Cd161c,CLEC5B,Gm4696,hNKR-P1A,killer cell lectin like receptor B1,killer cell lectin-like receptor subfamily B member 1A,killer cell lectin-like receptor subfamily B member 1B,killer cell lectin-like receptor subfamily B member 1C,killer cell lectin-like receptor subfamily B, member 1A,Klrb1a,Klrb1b,Klrb1c,Klrb1d,Klrb1f,Klrb1g,Klrb6,LOC100048689,Ly-55,ly-55A,Ly-59,Ly55b,Ly55c,Ly55d,NK Lymphocyte Receptor,Nk-1,Nk-1.2,NK-RP1,NK1.1,NKR,NKR-P1.7,NKR-P1.9,NKR-P1A,NKR-P1B,NKR-P1D,Nkr-p1e,NKR-P1G,NKRP12,NKRP140,Nkrp1c	killer cell lectin like receptor B1	Plasma Membrane	transmembrane receptor	unspecified application		17057|80782|17059	25192|362443	TRUE	12	9747869	9760496	12628	3820	1	0	1	FALSE	FALSE	01-usable_ilmn2entrez.Unique_entrez2pos.Unique_ilmn2pos.Unique	1	413
ILMN_3297126	-0.0867293	-0.0600527	0.0232979	0.0243543	-0.132393	-0.107787	-0.0410654	-0.0123182	0.000199877	0.0136937	-0.0739821	0.0168352	1.11031e-05	-0.0739821	0.0168352	1.11031e-05	0.626485	0.428648	0	0	0.000803219	0.00633403	0.00950445	0.0193037	TYMP	2900072D10Rik,ECGF,ECGF1,GLIOSTATIN,hPD-ECGF,MEDPS1,MNGIE,MTDPS1,PD-ECGF,Pdgfec,thymidine phosphorylase,TP	thymidine phosphorylase	Extracellular Space	growth factor	diagnosis,efficacy,prognosis,response to therapy	tipiracil	72962	315219	TRUE	22	50964180	50968513	4334	1890	1	0	1	FALSE	FALSE	01-usable_ilmn2entrez.Unique_entrez2pos.Unique_ilmn2pos.Unique	1	896
ILMN_1658016	0.0686339	0.0545913	0.0188727	0.0222855	0.0316435	0.0109119	0.105624	0.0982708	0.000279585	0.0143226	0.0627691	0.0144021	1.31065e-05	0.0627691	0.0144021	1.31065e-05	0.231226	0.630616	0	0	0.000603035	0.00677807	0.0101591	0.01982	ZNF831	C20orf174,LOC100361219,RGD1307116,RGD1565819,Zfp831,zinc finger protein 831	zinc finger protein 831	Other	other			100043757	100328908	TRUE	20	57721127	57834167	113041	128611	1	0	1	FALSE	FALSE	01-usable_ilmn2entrez.Unique_entrez2pos.Unique_ilmn2pos.Unique	1	6126
ILMN_1725471	-0.110505	-0.0805079	0.0347303	0.0262921	-0.178576	-0.13204	-0.0424331	-0.0289753	0.00147318	0.00221103	-0.0914361	0.0209627	1.28966e-05	-0.0914361	0.0209627	1.28966e-05	0.474211	0.491056	0	0	0.00134171	0.00677807	0.0101591	0.01982	GK	AI449806,ASTP,D930012N15RIK,Gk-rs1,GK1,GKD,glycerol kinase,glycerol kinase-like 1,GYK,Gykl1	glycerol kinase	Cytoplasm	kinase			14625	291468	TRUE	23	30671464	30749578	78115	2710	1	0	1	FALSE	FALSE	01-usable_ilmn2entrez.Unique_entrez2pos.Unique_ilmn2pos.Unique	1	1509
ILMN_1796063	0.0647162	0.0513426	0.0198975	0.0173537	0.0257172	0.0173293	0.103715	0.0853559	0.00115228	0.00310548	0.0571204	0.0130784	1.25656e-05	0.0571204	0.0130784	1.25656e-05	0.256582	0.612478	0	0	0.000492896	0.00677807	0.0101591	0.01982	TRIM44	AN3,DIPB,HSA249128,MC7,tripartite motif-containing 44	tripartite motif containing 44	Cytoplasm	other			80985	362172	TRUE	11	35684239	35832602	148364	54765	1	0	1	FALSE	FALSE	01-usable_ilmn2entrez.Unique_entrez2pos.Unique_ilmn2pos.Unique	1	2901
ILMN_1716384	0.041401	0.0437102	0.0124577	0.0155757	0.0169839	0.0131819	0.0658182	0.0742385	0.000896688	0.00502949	0.0423019	0.00972871	1.37289e-05	0.0423019	0.00972871	1.37289e-05	0.0134044	0.907829	0	0	0.000281285	0.00683924	0.0103286	0.01982	ATL2	2010110I21RIK,AA407293,Aip-2,ARL3IP2,ARL6IP2,atlastin GTPase 2,atlastin2,AV334690	atlastin GTPase 2	Cytoplasm	other			56298	298757	TRUE	2	38521098	38605725	84628	64225	1	0	1	FALSE	FALSE	01-usable_ilmn2entrez.Unique_entrez2pos.Unique_ilmn2pos.Unique	1	2192
ILMN_1707748	-0.0679572	-0.100446	0.0242858	0.0293985	-0.115557	-0.158067	-0.0203571	-0.0428248	0.00515535	0.000640209	-0.0811352	0.0187234	1.46851e-05	-0.0811352	0.0187234	1.46851e-05	0.725899	0.394216	0	0	0.00102818	0.00706695	0.0103663	0.01982	PIM3	BC026639,Kid1,LOC100364466,Pim-3 proto-oncogene, serine/threonine kinase,proviral integration site 3	Pim-3 proto-oncogene, serine/threonine kinase	Cytoplasm	kinase		SGI 1776, AZD-1208, LGH447, PIM/FLT3 kinase inhibitor SEL24	223775	64534	TRUE	22	50354142	50357719	3578	415116	1	0	1	FALSE	FALSE	01-usable_ilmn2entrez.Unique_entrez2pos.Unique_ilmn2pos.Unique	1	3221
ILMN_1745148	-0.0701748	-0.063259	0.0241301	0.0197787	-0.11747	-0.102025	-0.0228798	-0.0244928	0.00365017	0.00139222	-0.0660382	0.0152967	1.58054e-05	-0.0660382	0.0152967	1.58054e-05	0.0491327	0.824579	0	0	0.000688338	0.0072757	0.0103663	0.01982	ZNFX1	Ab1-133,AI481105,Astx3,KIAA1404,LOC686701,RGD1306344,zinc finger NFX1-type containing 1,zinc finger, NFX1-type containing 1	zinc finger NFX1-type containing 1	Nucleus	transcription regulator			98999	296384	TRUE	20	47862433	47894755	32323	57169	1	0	1	FALSE	FALSE	01-usable_ilmn2entrez.Unique_entrez2pos.Unique_ilmn2pos.Unique	1	7022
ILMN_1808587	0.0535974	0.0436633	0.013932	0.0218154	0.0262907	0.000905056	0.0809041	0.0864215	0.000121451	0.0453474	0.0507195	0.0117418	1.56337e-05	0.0507195	0.0117418	1.56337e-05	0.147291	0.701138	0	0	0.000473771	0.0072757	0.0103663	0.01982	ZFHX3	A230102L03RIK,ATBF1,ATBT,mKIAA4228,RGD1560268,Sci,WBP9,zinc finger homeobox 3,ZNF927	zinc finger homeobox 3	Nucleus	transcription regulator			11906	307829	TRUE	16	72816783	73092533	275751	463	1	0	1	FALSE	FALSE	01-usable_ilmn2entrez.Unique_entrez2pos.Unique_ilmn2pos.Unique	1	11629
ILMN_2404629	0.0566864	0.0313524	0.0145975	0.0136225	0.0280754	0.00465234	0.0852974	0.0580524	0.000104767	0.0213834	0.0431452	0.00995939	1.4769e-05	0.0434764	0.0126554	0.000591667	1.60994	0.2045	0.378859	0.000121578	0.000453831	0.00706695	0.0103663	0.128116	EFL1	4932434J20Rik,6030468D11Rik,AI451340,AU019507,AU022896,D7Ertd791e,EFTUD1,elongation factor like GPTase 1,elongation factor like GTPase 1,FAM42A,HsT19294,RIA1,SDS2	elongation factor like GTPase 1	Cytoplasm	translation regulator			101592	308789	TRUE	15	82422560	82555103	132544	79631	1	0	1	FALSE	FALSE	01-usable_ilmn2entrez.Unique_entrez2pos.Unique_ilmn2pos.Unique	1	3340
ILMN_3247506	-0.0976436	-0.134556	0.0403074	0.0368809	-0.176646	-0.206843	-0.0186412	-0.0622695	0.015436	0.000267495	-0.117735	0.0272096	1.51173e-05	-0.117735	0.0272096	1.51173e-05	0.456475	0.499276	0	0	0.00211063	0.00713969	0.0103663	0.01982	FCGR1CP	CD64c,Fc fragment of IgG receptor Ic, pseudogene,FCGR1C,FCRIC,IGFR1,IGFRC	Fc fragment of IgG receptor Ic, pseudogene	Plasma Membrane	other					TRUE	1	149369293	149378302	9010	100132417	1	0	1	FALSE	FALSE	01-usable_ilmn2entrez.Unique_entrez2pos.Unique_ilmn2pos.Unique	1	654
ILMN_1728224	-0.0974221	-0.0595594	0.0265052	0.0242115	-0.149372	-0.107014	-0.0454718	-0.0121049	0.000240391	0.0139176	-0.0767818	0.0178761	1.74521e-05	-0.0769545	0.0188689	4.53512e-05	1.11241	0.29156	0.101047	7.24298e-05	0.0010137	0.00773979	0.0111602	0.0392677	OGFR	2010013E17Rik,7-60,opioid growth factor receptor	opioid growth factor receptor	Plasma Membrane	other		enkephalin, methionine	72075	83525	TRUE	20	61436151	61445351	9201	11054	1	0	1	FALSE	FALSE	01-usable_ilmn2entrez.Unique_entrez2pos.Unique_ilmn2pos.Unique	1	2144
ILMN_1685005	-0.0983523	-0.0553114	0.0259449	0.0236137	-0.149204	-0.101594	-0.0475003	-0.00902851	0.000152403	0.019185	-0.0748117	0.0174635	1.83663e-05	-0.0754898	0.0214786	0.000440331	1.5052	0.219873	0.335638	0.000310889	0.00130993	0.00785776	0.0114583	0.115441	TNFRSF1A	CD120a,FPF,p55,p55 TNF alpha receptor,p55 TNF a receptor,p55-R,p60,TBP1,Tnf alpha receptor p60,TNF receptor 1,TNF receptor superfamily member 1A,Tnf a receptor p60,Tnf a Receptor Type1,TNF-alphaR1,TNF-R,TNF-R-I,TNF-R1,TNF-R55,Tnf-a Receptor 2,Tnf-a receptor type I,TNFAR,Tnfr-2,TNFR60,TNFRp55,tumor necrosis factor receptor superfamily, member 1a,tumour necrosis factor receptor 1,tumour necrosis factor receptor superfamily, member 1a	TNF receptor superfamily member 1A	Plasma Membrane	transmembrane receptor	safety,unspecified application	GSK2862277	21937	25625	TRUE	12	6437922	6451282	13361	7132	1	0	1	FALSE	FALSE	01-usable_ilmn2entrez.Unique_entrez2pos.Unique_ilmn2pos.Unique	1	1891
ILMN_1657837	0.0446497	0.0311251	0.0122494	0.0132775	0.0206409	0.00510118	0.0686585	0.057149	0.000270669	0.01909	0.0384312	0.00900318	1.96678e-05	0.0384312	0.00900318	1.96678e-05	0.560504	0.454057	0	0	0.000230757	0.00812772	0.0119782	0.0238413	ZC3H8	AU020882,E130108N08Rik,FLIZ1,ZC3HDC8,zinc finger CCCH-type containing 8	zinc finger CCCH-type containing 8	Nucleus	transcription regulator			57432	311414	TRUE	2	112972611	113012663	40053	84524	1	0	1	FALSE	FALSE	01-usable_ilmn2entrez.Unique_entrez2pos.Unique_ilmn2pos.Unique	1	1204
ILMN_1749078	-0.0762833	-0.0463524	0.020192	0.021103	-0.11586	-0.0877144	-0.0367069	-0.00499044	0.000160495	0.0280758	-0.0619778	0.0145894	2.15542e-05	-0.0619463	0.0149522	3.42868e-05	1.05017	0.305468	0.0477737	2.13991e-05	0.000633465	0.00847985	0.0126068	0.0343299	TIMP2	CSC-21K,D11Bwg1104e,DDC8,TIMP metallopeptidase inhibitor 2,tissue inhibitor of metalloproteinase 2	TIMP metallopeptidase inhibitor 2	Extracellular Space	other	efficacy,unspecified application		21858	29543	TRUE	17	76849058	76921471	72414	7077	1	0	1	FALSE	FALSE	01-usable_ilmn2entrez.Unique_entrez2pos.Unique_ilmn2pos.Unique	1	381
ILMN_2156250	-0.0600288	-0.0716502	0.0175183	0.0282884	-0.0943646	-0.127095	-0.025693	-0.0162049	0.000616793	0.0113364	-0.0632502	0.0148937	2.16858e-05	-0.0632502	0.0148937	2.16858e-05	0.121989	0.726887	0	0	0.000782853	0.00847985	0.0126068	0.0254396	SOCS3	ATOD4,CIS3,CISH3,EF-10,Soc3,Sosc3,SSI-3,Suppressor of cytokine signaling 3	suppressor of cytokine signaling 3	Cytoplasm	phosphatase	diagnosis,efficacy		12702	89829	TRUE	17	76352857	76356159	3303	9021	1	0	1	FALSE	FALSE	01-usable_ilmn2entrez.Unique_entrez2pos.Unique_ilmn2pos.Unique	1	2236
ILMN_2388112	-0.0478139	-0.0784397	0.0246158	0.0204842	-0.096061	-0.118589	0.000433139	-0.0382907	0.0520911	0.000130719	-0.0659091	0.0157455	2.84043e-05	-0.0659091	0.0157455	2.84043e-05	0.914578	0.338903	0	0	0.000725167	0.0100207	0.0161456	0.0322797	CR1	C3b/C4b receptor,C3BR,C4BR,CD35,complement C3b/C4b receptor 1 (Knops blood group),KN	complement C3b/C4b receptor 1 (Knops blood group)	Plasma Membrane	transmembrane receptor					TRUE	1	207669472	207815109	145638	1378	1	0	1	FALSE	FALSE	01-usable_ilmn2entrez.Unique_entrez2pos.Unique_ilmn2pos.Unique	1	6458
ILMN_2083567	0.0508139	0.0239655	0.0124068	0.0152275	0.0264966	-0.00588041	0.0751313	0.0538113	4.29952e-05	0.115484	0.0401019	0.00961844	3.05573e-05	0.0388413	0.0133455	0.00360923	1.8684	0.171658	0.464784	0.000167517	0.000509711	0.0102359	0.0169918	0.267318	PHLPP2	AI481772,C130044A18Rik,PH domain and leucine rich repeat protein phosphatase 2,PHLPPL,PPM3B,RGD1562857	PH domain and leucine rich repeat protein phosphatase 2	Cytoplasm	enzyme			244650	498949	TRUE	16	71678826	71758603	79778	23035	1	0	1	FALSE	FALSE	01-usable_ilmn2entrez.Unique_entrez2pos.Unique_ilmn2pos.Unique	1	7270
ILMN_1815705	0.0504843	0.0288231	0.0127692	0.0176137	0.0254567	-0.0056997	0.0755118	0.0633459	7.83772e-05	0.101722	0.0430219	0.0103383	3.16264e-05	0.0430219	0.0103383	3.16264e-05	0.991368	0.319408	0	0	0.000334669	0.0103615	0.0172122	0.0343299	LZTFL1	5530402H04Rik,6130400H19RIK,AI414725,AW048545,BBS17,leucine zipper transcription factor-like 1	leucine zipper transcription factor like 1	Cytoplasm	other			93730	316102	TRUE	3	45864807	45957528	92722	54585	1	0	1	FALSE	FALSE	01-usable_ilmn2entrez.Unique_entrez2pos.Unique_ilmn2pos.Unique	1	3123
ILMN_1662417	0.0612724	0.032212	0.0160666	0.0153552	0.0297819	0.00211589	0.0927629	0.0623082	0.000139036	0.0359368	0.0460846	0.0111007	3.30317e-05	0.0463576	0.0145251	0.00141511	1.70981	0.19101	0.415141	0.000175294	0.000597155	0.0106304	0.0175183	0.181269	LRPPRC	3110001K13Rik,C76645,CLONE-23970,GP130,leucine-rich pentatricopeptide repeat containing,leucine-rich PPR-motif containing,LRP130,Lrp157,LSFC	leucine rich pentatricopeptide repeat containing	Cytoplasm	other			72416	313867	TRUE	2	44113362	44223143	109782	10128	1	0	1	FALSE	FALSE	01-usable_ilmn2entrez.Unique_entrez2pos.Unique_ilmn2pos.Unique	1	4800
ILMN_1678087	0.0695767	0.0395	0.0196812	0.0159995	0.0310014	0.00814098	0.108152	0.070859	0.000411911	0.0135783	0.0514675	0.0124148	3.38844e-05	0.0523544	0.0148789	0.000433666	1.40612	0.235702	0.288823	0.000130635	0.000639653	0.0107151	0.0175183	0.115441	MAP3K4	D17Rp17,D17Rp17e,MAPK3K4,MAPKKK4,Mek4b,MEKK 4,MEKK1,mitogen-activated protein kinase kinase kinase 4,mKIAA0213,MTK1,PRO0412,RP17,Rp17a,TAS	mitogen-activated protein kinase kinase kinase 4	Cytoplasm	kinase			26407	308106	TRUE	6	161412552	161538416	125865	4216	1	0	1	FALSE	FALSE	01-usable_ilmn2entrez.Unique_entrez2pos.Unique_ilmn2pos.Unique	1	5191
ILMN_1701374	0.0468	0.0278087	0.0123025	0.0145542	0.0226871	-0.000717485	0.070913	0.0563349	0.000144489	0.0560427	0.0388855	0.00939558	3.49284e-05	0.0388855	0.00939558	3.49284e-05	0.9931	0.318986	0	0	0.000256805	0.0108565	0.0175183	0.0343299	NUP35	2310006I24RIK,5330402E05Rik,AK009187,LOC129401,mitotic phosphoprotein 44,MP-44,NO44,NP44,nucleoporin 35,NUP53	nucleoporin 35	Nucleus	transporter			69482	295692	TRUE	2	183982207	184026411	44205	129401	1	0	1	FALSE	FALSE	01-usable_ilmn2entrez.Unique_entrez2pos.Unique_ilmn2pos.Unique	1	890
ILMN_1713088	-0.0533039	-0.0352945	0.0184895	0.0114462	-0.0895433	-0.057729	-0.0170646	-0.0128599	0.00395522	0.00205806	-0.0402842	0.00973222	3.48427e-05	-0.0402842	0.00973222	3.48427e-05	0.685889	0.407566	0	0	0.000334374	0.0108565	0.0175183	0.0343299	MSI2	1700105C15Rik,AI451722,AI563628,AW489193,FLJ36569,LOC100038945,LOC100504473,MSI2H,musashi RNA-binding protein 2,RGD1560397	musashi RNA binding protein 2	Cytoplasm	other			76626	360596	TRUE	17	55333211	55762049	428839	124540	1	0	1	FALSE	FALSE	01-usable_ilmn2entrez.Unique_entrez2pos.Unique_ilmn2pos.Unique	1	1285
ILMN_1769449	0.0590247	0.0353275	0.0158041	0.0173092	0.0280487	0.00140141	0.0900007	0.0692537	0.000190509	0.0412648	0.048251	0.0116711	3.56137e-05	0.0482277	0.0118018	4.37993e-05	1.02216	0.312006	0.0216833	6.08818e-06	0.00039708	0.0109757	0.0175185	0.038849	MBLAC2	2900024O10Rik,LOC153364,metallo-beta-lactamase domain containing 2,metallo-ß-lactamase domain containing 2,RGD1306703	metallo-beta-lactamase domain containing 2	Cytoplasm	other			72852	365627	TRUE	5	89754019	89770584	16566	153364	1	0	1	FALSE	FALSE	01-usable_ilmn2entrez.Unique_entrez2pos.Unique_ilmn2pos.Unique	1	3705
ILMN_1804895	-0.04475	-0.0511143	0.0171052	0.0160503	-0.0782762	-0.0825729	-0.0112239	-0.0196557	0.00891216	0.00145968	-0.0481345	0.0117045	3.91411e-05	-0.0481345	0.0117045	3.91411e-05	0.0736169	0.786142	0	0	0.00038905	0.0116831	0.0188904	0.0374581	LSMEM1	C7orf53,FLJ39575,Gm889,leucine-rich single-pass membrane protein 1,LOC687236	leucine rich single-pass membrane protein 1	Cytoplasm	other			380755	680810	TRUE	7	112119596	112131116	11521	286006	1	0	1	FALSE	FALSE	01-usable_ilmn2entrez.Unique_entrez2pos.Unique_ilmn2pos.Unique	1	1277
ILMN_1776188	-0.103256	-0.0812357	0.046514	0.0234004	-0.194424	-0.127101	-0.0120889	-0.035371	0.0264433	0.000523053	-0.0856833	0.0209041	4.15161e-05	-0.0856833	0.0209041	4.15161e-05	0.178857	0.672357	0	0	0.00191706	0.011888	0.019308	0.0377444	MAP1LC3A	1010001H21Rik,4922501H04Rik,ATG8E,LC3,LC3-I,LC3-II,LC3A,MAP LC3,MAP1ALC3,MAP1BLC3,microtubule-associated protein 1 light chain 3 alpha,microtubule-associated protein 1 light chain 3 a	microtubule associated protein 1 light chain 3 alpha	Cytoplasm	other	efficacy		66734	362245	TRUE	20	33134626	33148148	13523	84557	1	0	1	FALSE	FALSE	01-usable_ilmn2entrez.Unique_entrez2pos.Unique_ilmn2pos.Unique	1	850
ILMN_1849941	0.0470969	0.0422664	0.0139992	0.0179466	0.0196584	0.00709103	0.0745353	0.0774418	0.00077407	0.0185389	0.0452696	0.0110382	4.1104e-05	0.0452696	0.0110382	4.1104e-05	0.0450394	0.831932	0	0	0.000366324	0.0118781	0.019308	0.0377444	MAPK8	AI849689,C-JUN N-TERMINAL KINASE1,JNK,JNK-46,JNK1,JNK1A2,JNK21B1/2,mitogen-activated protein kinase 8,p46JNK1,p46JNK1 alpha,p46JNK1 α,PRKM8,Sapk gamma,SAPK P46,Sapk γ,SAPK1,SAPK1c,STRESS-ACTIVATED protein KINASE-LIKE KINASE	mitogen-activated protein kinase 8	Cytoplasm	kinase		encorafenib, cetuximab/encorafenib, binimetinib/encorafenib, aplidine	26419	116554	TRUE	10	49514681	49647402	132722	5599	1	0	1	FALSE	FALSE	01-usable_ilmn2entrez.Unique_entrez2pos.Unique_ilmn2pos.Unique	1	2125
ILMN_3243961	0.0703544	0.0377853	0.019145	0.0174733	0.0328303	0.00353754	0.107878	0.072033	0.000241098	0.0306001	0.0525861	0.0129061	4.61098e-05	0.0531301	0.0162574	0.0010829	1.57885	0.208926	0.366628	0.00019445	0.000750061	0.0125136	0.0210615	0.169016	ZNF252P	LOC441383,zinc finger protein 252, pseudogene,ZNF252	zinc finger protein 252, pseudogene	Other	other					TRUE	8	146198974	146228284	29311	286101	1	0	1	FALSE	FALSE	01-usable_ilmn2entrez.Unique_entrez2pos.Unique_ilmn2pos.Unique	1	5196
ILMN_1784737	-0.125243	-0.0733509	0.0384572	0.0275153	-0.20062	-0.127281	-0.0498674	-0.0194209	0.00113537	0.00770091	-0.0909209	0.0223775	4.84347e-05	-0.0923418	0.0249966	0.000220607	1.20428	0.272467	0.169632	0.000228395	0.00190412	0.0126718	0.0215923	0.0937216	S1PR4	EDG6,LPC1,S1P4,SLP4,sphingosine-1-phosphate receptor 4	sphingosine-1-phosphate receptor 4	Plasma Membrane	G-protein coupled receptor		fingolimod phosphate	13611	314649	TRUE	19	3178735	3180329	1595	8698	1	0	1	FALSE	FALSE	01-usable_ilmn2entrez.Unique_entrez2pos.Unique_ilmn2pos.Unique	1	1163
ILMN_2053527	-0.109314	-0.104675	0.0396573	0.0350921	-0.187042	-0.173456	-0.0315852	-0.035895	0.00586092	0.00286999	-0.106712	0.0262804	4.89602e-05	-0.106712	0.0262804	4.89602e-05	0.00767162	0.930204	0	0	0.00198284	0.0126877	0.0215923	0.040509	PARP9	ARTD9,AW214463,Bagl,BAL,BAL1,BC003281,MGC:7868,poly (ADP-ribose) polymerase family, member 9,poly(ADP-ribose) polymerase family member 9,RGD1307534	poly(ADP-ribose) polymerase family member 9	Nucleus	enzyme			80285	303905	TRUE	3	122246756	122283522	36767	83666	1	0	1	FALSE	FALSE	01-usable_ilmn2entrez.Unique_entrez2pos.Unique_ilmn2pos.Unique	1	2973
ILMN_1692225	-0.047339	-0.0393271	0.0149968	0.0152756	-0.0767327	-0.0692673	-0.0179454	-0.00938694	0.00160605	0.0100604	-0.0434069	0.0107015	4.98912e-05	-0.0434069	0.0107015	4.98912e-05	0.140079	0.708202	0	0	0.000324029	0.0126877	0.02163	0.040509	DOK3	AI450713,docking protein 3,DOKL,FLJ22570	docking protein 3	Cytoplasm	other			27261	306760	TRUE	5	176928904	176937508	8605	79930	1	0	1	FALSE	FALSE	01-usable_ilmn2entrez.Unique_entrez2pos.Unique_ilmn2pos.Unique	1	1414
ILMN_2398274	-0.0692891	-0.0500204	0.0205481	0.0214068	-0.109563	-0.0919777	-0.0290148	-0.00806318	0.000752573	0.0194784	-0.0600489	0.014824	5.10429e-05	-0.0600489	0.014824	5.10429e-05	0.421682	0.516099	0	0	0.000622589	0.0128016	0.0217604	0.040509	PYCARD	9130417A21Rik,ASC,CARD5,hASC,masc,MGC10332,PYD and CARD domain containing,TMS,TMS-1,TNS1	PYD and CARD domain containing	Cytoplasm	transcription regulator	diagnosis		66824	282817	TRUE	16	31212806	31214096	1291	29108	1	0	1	FALSE	FALSE	01-usable_ilmn2entrez.Unique_entrez2pos.Unique_ilmn2pos.Unique	1	491
ILMN_1728907	0.0684471	0.0560122	0.0250102	0.0187647	0.0194271	0.0192334	0.117467	0.092791	0.00622265	0.00285046	0.0604909	0.0150097	5.57495e-05	0.0604909	0.0150097	5.57495e-05	0.158166	0.690851	0	0	0.000691284	0.0132437	0.0230003	0.0422372	SCAMP1	4930505M11Rik,AI415563,AW122395,SCAMP,SCAMP1 isoform 2,SCAMP37,secretory carrier membrane protein 1	secretory carrier membrane protein 1	Cytoplasm	transporter			107767	29521	TRUE	5	77656326	77776561	120236	9522	1	0	1	FALSE	FALSE	01-usable_ilmn2entrez.Unique_entrez2pos.Unique_ilmn2pos.Unique	1	3649
ILMN_1756928	0.119435	0.0915921	0.0373909	0.0363831	0.046149	0.0202813	0.192722	0.162903	0.00141132	0.0118437	0.105133	0.0260758	5.5341e-05	0.105133	0.0260758	5.5341e-05	0.284827	0.593555	0	0	0.00192461	0.0132437	0.0230003	0.0422372	RTN1	4930441F12RIK,NSP,reticulon 1	reticulon 1	Cytoplasm	other			104001	116644	TRUE	14	60062693	60338005	275313	6252	1	0	1	FALSE	FALSE	01-usable_ilmn2entrez.Unique_entrez2pos.Unique_ilmn2pos.Unique	1	2882
ILMN_1665538	0.0275176	0.055637	0.0152448	0.0145444	-0.00236214	0.02713	0.0573974	0.084144	0.0710567	0.000132825	0.0422381	0.0105233	5.97606e-05	0.0419483	0.0140548	0.00283923	1.78108	0.182017	0.438543	0.000173378	0.000559108	0.0136552	0.0242637	0.235734	SKP2	4930500A04Rik,cyclin A-associated kinase,F-box protein Skp2,FBL1,FBXL1,FLB1,FWD1,p45,p45Skp2,RGD1562456,S-PHASE KINASE-ASSOCIATED protein 2,S-phase kinase-associated protein 2 (p45)	S-phase kinase associated protein 2	Nucleus	enzyme	diagnosis		27401	294790	TRUE	5	36152144	36184142	31999	6502	1	0	1	FALSE	FALSE	01-usable_ilmn2entrez.Unique_entrez2pos.Unique_ilmn2pos.Unique	1	1241
ILMN_2261600	-0.0860542	-0.178278	0.0459656	0.0467848	-0.176147	-0.269976	0.00403838	-0.0865793	0.0611836	0.000140958	-0.131351	0.0327884	6.17472e-05	-0.131754	0.0461099	0.00427138	1.97718	0.159688	0.494229	0.00210175	0.00601405	0.0136921	0.0246786	0.285015	FCGR1B	CD64b,Fc fragment of IgG receptor Ib,IGFRB	Fc fragment of IgG receptor Ib	Plasma Membrane	transmembrane receptor		IgG			TRUE	1	149754249	149764081	9833	2210	1	0	1	FALSE	FALSE	01-usable_ilmn2entrez.Unique_entrez2pos.Unique_ilmn2pos.Unique	1	78
ILMN_1701375	-0.0863865	-0.0442578	0.0237801	0.0206355	-0.132995	-0.0847033	-0.0397775	-0.00381229	0.000283892	0.0319894	-0.0623543	0.0155855	6.31344e-05	-0.0636645	0.020999	0.00243113	1.79038	0.18088	0.441458	0.000391755	0.00125499	0.0137795	0.0248449	0.22389	FBXW5	AI159739,F-box and WD repeat domain containing 5,F-box and WD-40 domain protein 5,Fbw5	F-box and WD repeat domain containing 5	Cytoplasm	enzyme			30839	362081	TRUE	9	139834884	139839225	4342	54461	1	0	1	FALSE	FALSE	01-usable_ilmn2entrez.Unique_entrez2pos.Unique_ilmn2pos.Unique	1	2073
ILMN_2357272	0.108696	0.0553879	0.0294289	0.0276978	0.0510154	0.00110016	0.166377	0.109676	0.000224115	0.0455378	0.0804281	0.0201696	6.67457e-05	0.0811144	0.026638	0.00232629	1.73997	0.187143	0.425277	0.00060427	0.00200944	0.0142457	0.025868	0.218754	BCLAF1	2610102K23RIK,2700025J07Rik,2810454G14Rik,5730534O06Rik,Aa2-041,AI450190,AW556225,BCL2-associated transcription factor 1,bK211L9.1,BTF,KIAA0164,mKIAA0164	BCL2 associated transcription factor 1	Nucleus	transcription regulator			72567	293017	TRUE	6	136578000	136610988	32989	9774	1	0	1	FALSE	FALSE	01-usable_ilmn2entrez.Unique_entrez2pos.Unique_ilmn2pos.Unique	1	4412
ILMN_3289650	0.0645881	0.0293954	0.0163074	0.0216985	0.0326256	-0.0131337	0.0965506	0.0719244	7.61101e-05	0.175429	0.0518853	0.0130363	6.88925e-05	0.0499027	0.0173539	0.00403271	1.68106	0.194784	0.405136	0.000250886	0.000875772	0.0144818	0.0263015	0.279819	HNRNPA1P39	heterogeneous nuclear ribonucleoprotein A1 pseudogene 39	heterogeneous nuclear ribonucleoprotein A1 pseudogene 39	Other	other					TRUE	2	175174346	175175750	1405	402112	1	0	1	FALSE	FALSE	01-usable_ilmn2entrez.Unique_entrez2pos.Unique_ilmn2pos.Unique	1	841
ILMN_1855286	0.0445069	0.0174839	0.0109662	0.0171803	0.023013	-0.0161895	0.0660007	0.0511573	5.03903e-05	0.308708	0.0366841	0.00924367	7.23064e-05	0.0342316	0.0131182	0.00906814	1.75783	0.184895	0.431117	0.00015741	0.000516358	0.0149403	0.0271989	0.387349	CEP85L	1700003O08Rik,bA57K17.2,C6orf204,centrosomal protein 85-like,Gm9766,NY-BR-15	centrosomal protein 85 like	Cytoplasm	other			100038725	100365935	TRUE	6	118781934	119031263	249330	387119	1	0	1	FALSE	FALSE	01-usable_ilmn2entrez.Unique_entrez2pos.Unique_ilmn2pos.Unique	1	3657
ILMN_1813207	0.0752893	0.0369595	0.0202617	0.0190567	0.0355763	-0.000391688	0.115002	0.0743106	0.000205297	0.0524495	0.0549507	0.0138816	7.54112e-05	0.0555063	0.0191549	0.00375844	1.8989	0.168201	0.47338	0.000347739	0.00103886	0.0152438	0.0279557	0.271728	MRPS9	2310002A08Rik,AW322516,mg637,mitochondrial ribosomal protein S9,RPMS9,S9mt	mitochondrial ribosomal protein S9	Cytoplasm	other			69527	301371	TRUE	2	105653926	105716417	62492	64965	1	0	1	FALSE	FALSE	01-usable_ilmn2entrez.Unique_entrez2pos.Unique_ilmn2pos.Unique	1	1095
ILMN_1687351	0.0541324	0.0385283	0.016851	0.0162912	0.0211044	0.00659751	0.0871603	0.0704591	0.00132521	0.0180535	0.0460669	0.0117125	8.38483e-05	0.0460669	0.0117125	8.38483e-05	0.443218	0.505573	0	0	0.000388456	0.016306	0.0300033	0.0589029	ANKRA2	1110004M18Rik,ANKRA,ankyrin repeat family A member 2,ankyrin repeat, family A (RFXANK-like), 2	ankyrin repeat family A member 2	Cytoplasm	transcription regulator			68558	294679	TRUE	5	72848024	72861510	13487	57763	1	0	1	FALSE	FALSE	01-usable_ilmn2entrez.Unique_entrez2pos.Unique_ilmn2pos.Unique	1	1109
ILMN_1716056	-0.078026	-0.0567038	0.0244417	0.0238452	-0.125932	-0.103441	-0.0301202	-0.00996717	0.00142063	0.0174294	-0.0671015	0.0170681	8.44537e-05	-0.0671015	0.0170681	8.44537e-05	0.389911	0.532346	0	0	0.000824482	0.0163364	0.0300033	0.0589029	LMF2	AI451006,lipase maturation factor 2,RGD1306274,TMEM112B,TMEM153	lipase maturation factor 2	Other	other			105847	315218	TRUE	22	50941375	50946209	4835	91289	1	0	1	FALSE	FALSE	01-usable_ilmn2entrez.Unique_entrez2pos.Unique_ilmn2pos.Unique	1	2408
ILMN_1743204	0.0397103	0.0284768	0.0106778	0.0206958	0.0187817	-0.012087	0.0606388	0.0690407	0.000202795	0.168757	0.0373486	0.00948926	8.28909e-05	0.0373486	0.00948926	8.28909e-05	0.232681	0.629543	0	0	0.000383488	0.0162941	0.0300033	0.0589029	DUSP8	5530400B01RIK,AI593498,C11orf81,dual specificity phosphatase 8,HB5,HVH-5,HVH8,M3/6,Nttp1,VH5	dual specificity phosphatase 8	Nucleus	phosphatase			18218	361679	TRUE	11	1575280	1594068	18789	1850	1	0	1	FALSE	FALSE	01-usable_ilmn2entrez.Unique_entrez2pos.Unique_ilmn2pos.Unique	1	2143
ILMN_2395214	0.0389917	0.0237262	0.0106813	0.0140797	0.0180563	-0.00386987	0.059927	0.0513224	0.000265059	0.0919344	0.0334154	0.00850965	8.60968e-05	0.0334154	0.00850965	8.60968e-05	0.746122	0.387707	0	0	0.000220848	0.0165661	0.0301681	0.0589029	FMNL3	2700073B04Rik,FBP11,FHOD3,formin-like 3,FRL2,mKIAA2014,WBP-3	formin like 3	Cytoplasm	other			22379	300225	TRUE	12	50030281	50101196	70916	91010	1	0	1	FALSE	FALSE	01-usable_ilmn2entrez.Unique_entrez2pos.Unique_ilmn2pos.Unique	1	10254
ILMN_1664006	0.0410806	0.0455843	0.0139491	0.0176195	0.0137403	0.0110501	0.0684209	0.0801185	0.00324336	0.00969924	0.0428158	0.0109366	9.04453e-05	0.0428158	0.0109366	9.04453e-05	0.0401634	0.841161	0	0	0.000357106	0.0170282	0.0302765	0.0589029	AGL	1110061O17Rik,9430004C13Rik,9630046L06Rik,AI850929,amylo-1,6-glucosidase, 4-alpha-glucanotransferase,amylo-1,6-glucosidase, 4-a-glucanotransferase,amylo-alpha-1, 6-glucosidase, 4-alpha-glucanotransferase,amylo-a-1, 6-glucosidase, 4-a-glucanotransferase,AN,C77197,GDE,Glycogen debrancher	amylo-alpha-1, 6-glucosidase, 4-alpha-glucanotransferase	Cytoplasm	enzyme			77559	362029	TRUE	1	100315632	100389578	73947	178	1	0	1	FALSE	FALSE	01-usable_ilmn2entrez.Unique_entrez2pos.Unique_ilmn2pos.Unique	1	6603
ILMN_1668861	-0.0650875	-0.0378967	0.0184062	0.0193071	-0.101164	-0.0757387	-0.0290113	-5.46638e-05	0.000410369	0.0496702	-0.0521413	0.0133223	9.08395e-05	-0.0521169	0.013581	0.000124308	1.03905	0.308042	0.0375827	1.38932e-05	0.000522793	0.0170282	0.0302765	0.0684939	TPI1P1	LOC388642,RCTPI1,triosephosphate isomerase 1 pseudogene 1	triosephosphate isomerase 1 pseudogene 1	Other	other					TRUE	1	77165439	77166709	1271	729708	1	0	1	FALSE	FALSE	01-usable_ilmn2entrez.Unique_entrez2pos.Unique_ilmn2pos.Unique	1	983
ILMN_1801710	-0.0582067	-0.060742	0.0252645	0.0192144	-0.107725	-0.0984022	-0.00868825	-0.0230817	0.0212484	0.00158157	-0.0598129	0.0152939	9.19512e-05	-0.0598129	0.0152939	9.19512e-05	0.00637985	0.936337	0	0	0.000712403	0.0171299	0.0302765	0.0589029	APBB1IP	9930118P07RIK,amyloid beta (A4) precursor protein-binding, family B, member 1 interacting protein,amyloid beta precursor protein binding family B member 1 interacting protein,amyloid ß (A4) precursor protein-binding, family B, member 1 interacting protein,amyloid ß precursor protein binding family B member 1 interacting protein,INAG1,PREL1,Prp48,RARP1,RIAM	amyloid beta precursor protein binding family B member 1 interacting protein	Cytoplasm	other			54519	307171	TRUE	10	26727252	26856807	129556	54518	1	0	1	FALSE	FALSE	01-usable_ilmn2entrez.Unique_entrez2pos.Unique_ilmn2pos.Unique	1	2330
ILMN_2415911	0.03944	0.0315261	0.0125648	0.0132964	0.0148131	0.00546514	0.064067	0.0575871	0.00170591	0.0177611	0.0357068	0.00913234	9.23243e-05	0.0357068	0.00913234	9.23243e-05	0.187141	0.665307	0	0	0.000236646	0.0171299	0.0302765	0.0589029	ENOX2	APK1,COVA1,Cytosolic ovarian carcinoma antigen 1,ecto-NOX disulfide-thiol exchanger 2,RGD1563643,TNOX	ecto-NOX disulfide-thiol exchanger 2	Plasma Membrane	enzyme	efficacy		209224	302817	TRUE	23	129756303	130037290	280988	10495	1	0	1	FALSE	FALSE	01-usable_ilmn2entrez.Unique_entrez2pos.Unique_ilmn2pos.Unique	1	3253
ILMN_3201895	0.0254338	0.0228945	0.00763452	0.0110775	0.0104701	0.00118265	0.0403974	0.0446064	0.00087109	0.0387685	0.0246161	0.0062862	9.0071e-05	0.0246161	0.0062862	9.0071e-05	0.0356231	0.850296	0	0	0.000127984	0.0170282	0.0302765	0.0589029	AK6P1	adenylate kinase 6 pseudogene 1	adenylate kinase 6 pseudogene 1	Other	other					TRUE	12	34383313	34403199	19887	100132086	1	0	1	FALSE	FALSE	01-usable_ilmn2entrez.Unique_entrez2pos.Unique_ilmn2pos.Unique	1	831
ILMN_1734276	0.0470671	0.0339964	0.0143974	0.0154505	0.0188483	0.00371344	0.075286	0.0642793	0.00108672	0.0278008	0.0409924	0.0105331	9.95199e-05	0.0409924	0.0105331	9.95199e-05	0.383059	0.535971	0	0	0.000315371	0.0180057	0.0317687	0.0616705	PMEPA1	2210418I02Rik,AW455466,Erg1.2,N4wbp4,prostate transmembrane protein, androgen induced 1,STAG1,TMEPA1,TMEPAI	prostate transmembrane protein, androgen induced 1	Plasma Membrane	other			65112	311676	TRUE	20	56223447	56286591	63145	56937	1	0	1	FALSE	FALSE	01-usable_ilmn2entrez.Unique_entrez2pos.Unique_ilmn2pos.Unique	1	4284
ILMN_1766675	-0.0502301	-0.0300457	0.0139739	0.017224	-0.0776189	-0.0638048	-0.0228412	0.00371341	0.000328732	0.0810699	-0.0422181	0.0108517	0.000100054	-0.0422181	0.0108517	0.000100054	0.828172	0.362802	0	0	0.000347852	0.0180127	0.0317687	0.0616705	CDH6	CAD6,cadherin 6,KCAD,Kidney-cadherin	cadherin 6	Plasma Membrane	other	diagnosis		12563	25409	TRUE	5	31193761	31329252	135492	1004	1	0	1	FALSE	FALSE	01-usable_ilmn2entrez.Unique_entrez2pos.Unique_ilmn2pos.Unique	1	3754
ILMN_1797744	0.0516259	0.0930292	0.0205876	0.0291528	0.0112743	0.0358897	0.0919775	0.150169	0.0121753	0.00142755	0.0654033	0.0168169	0.000100601	0.0671826	0.0200521	0.00080696	1.34583	0.246008	0.256966	0.00022025	0.00121215	0.0180219	0.0317687	0.152051	TPPP3	2700055K07Rik,Ceacam9,CGI-38,mmCGM8,p20,p25gamma,RGD1305061,TPPP/p20,tubulin polymerization-promoting protein family member 3	tubulin polymerization promoting protein family member 3	Cytoplasm	other			67971	291966	TRUE	16	67423709	67427437	3729	51673	1	0	1	FALSE	FALSE	01-usable_ilmn2entrez.Unique_entrez2pos.Unique_ilmn2pos.Unique	1	902
ILMN_1689046	-0.0909695	-0.0664923	0.0291037	0.0279085	-0.148013	-0.121193	-0.0339261	-0.0117917	0.00178437	0.0172173	-0.078218	0.0201436	0.000103166	-0.078218	0.0201436	0.000103166	0.368488	0.543829	0	0	0.00114969	0.0181292	0.0321816	0.0624052	RBM47	9530077J19Rik,FLJ20273,NET18,RGD1359713,RNA binding motif protein 47	RNA binding motif protein 47	Nucleus	other			245945	305340	TRUE	4	40425271	40632927	207657	54502	1	0	1	FALSE	FALSE	01-usable_ilmn2entrez.Unique_entrez2pos.Unique_ilmn2pos.Unique	1	3769
ILMN_1786050	0.0435906	0.0380826	0.0142658	0.0158397	0.0156297	0.00703681	0.0715514	0.0691285	0.00225792	0.0162281	0.0411238	0.0106003	0.000104678	0.0411238	0.0106003	0.000104678	0.0667622	0.796111	0	0	0.000321315	0.0183015	0.0322597	0.0624052	RBBP9	BOG,RB binding protein 9, serine hydrolase,RBBP10,retinoblastoma binding protein 9, serine hydrolase	RB binding protein 9, serine hydrolase	Nucleus	other			26450	29459	TRUE	20	18467183	18477893	10711	10741	1	0	1	FALSE	FALSE	01-usable_ilmn2entrez.Unique_entrez2pos.Unique_ilmn2pos.Unique	1	3703
ILMN_3235775	0.0244588	0.026573	0.00815832	0.0108046	0.0084685	0.00539589	0.0404491	0.0477501	0.00273042	0.0139394	0.0252265	0.00651076	0.000106807	0.0252265	0.00651076	0.000106807	0.0243852	0.875909	0	0	0.000129612	0.0184082	0.0325239	0.0626472	LINC02532	LOC100422737,LOC107986628,LOC553137,long intergenic non-protein coding RNA 2532,RP1 60O191	long intergenic non-protein coding RNA 2532	Other	other					TRUE	6	107165326	107235415	70090	100422737	1	0	1	FALSE	FALSE	01-usable_ilmn2entrez.Unique_entrez2pos.Unique_ilmn2pos.Unique	1	1884
ILMN_3238945	0.0335914	0.0254365	0.0101143	0.0123958	0.0137674	0.00114069	0.0534154	0.0497323	0.000903542	0.0401785	0.0303321	0.00783661	0.000108585	0.0303321	0.00783661	0.000108585	0.259821	0.610243	0	0	0.000180988	0.0186264	0.0326763	0.0626792	ANAPC1	2610021O03Rik,AI047775,AI853536,anaphase promoting complex subunit 1,APC1,AW547281,LOC100134261,LOC100653327,LOC285069,MCPR,TSG24	anaphase promoting complex subunit 1	Nucleus	other			17222	311412	TRUE	2	112523726	112641772	118047	64682	1	0	1	FALSE	FALSE	01-usable_ilmn2entrez.Unique_entrez2pos.Unique_ilmn2pos.Unique	1	475
ILMN_3239378	0.0697428	0.035095	0.0186721	0.0226755	0.0331455	-0.00934902	0.10634	0.079539	0.00019024	0.121647	0.0557425	0.0144141	0.00011009	0.0548077	0.0171584	0.00140214	1.39133	0.238181	0.281261	0.000168823	0.000848863	0.0186843	0.0327442	0.181269	TADA2B	AA474455,ADA2(beta),ADA2(ß),ADA2B,Gm145,MGC21874,RGD1561605,transcriptional adaptor 2B	transcriptional adaptor 2B	Nucleus	peptidase			231151	289717	TRUE	4	7045155	7059678	14524	93624	1	0	1	FALSE	FALSE	01-usable_ilmn2entrez.Unique_entrez2pos.Unique_ilmn2pos.Unique	1	3747
ILMN_3223126	-0.0915419	-0.0435364	0.0246156	0.0256249	-0.139788	-0.0937613	-0.0432953	0.00668845	0.000202868	0.0892972	-0.0685032	0.017752	0.000113894	-0.0680673	0.0239969	0.00456108	1.82527	0.176687	0.452137	0.000520981	0.00162955	0.0189994	0.0334296	0.291437	TYMP	2900072D10Rik,ECGF,ECGF1,GLIOSTATIN,hPD-ECGF,MEDPS1,MNGIE,MTDPS1,PD-ECGF,Pdgfec,thymidine phosphorylase,TP	thymidine phosphorylase	Extracellular Space	growth factor	diagnosis,efficacy,prognosis,response to therapy	tipiracil	72962	315219	TRUE	22	50964180	50968513	4334	1890	1	0	1	FALSE	FALSE	01-usable_ilmn2entrez.Unique_entrez2pos.Unique_ilmn2pos.Unique	1	782
ILMN_3236821	-0.0384051	-0.0313535	0.0126636	0.0129891	-0.0632258	-0.0568121	-0.0135843	-0.00589498	0.00243608	0.0158078	-0.0349687	0.00906741	0.000115009	-0.0349687	0.00906741	0.000115009	0.151099	0.697487	0	0	0.000232697	0.0190109	0.0334296	0.06535	HSPB1P1	heat shock protein family B (small) member 1 pseudogene 1,HSPBL2	heat shock protein family B (small) member 1 pseudogene 1	Other	other					TRUE	9	74622674	74623051	378	653553	1	0	1	FALSE	FALSE	01-usable_ilmn2entrez.Unique_entrez2pos.Unique_ilmn2pos.Unique	1	49
ILMN_1782560	0.0907062	0.0383303	0.0232964	0.032613	0.0450452	-0.0255912	0.136367	0.102252	0.00010045	0.239766	0.0730103	0.0189567	0.000117432	0.0694909	0.0257115	0.00687753	1.70776	0.191276	0.414437	0.000568448	0.00193976	0.0191583	0.0337504	0.34641	CD86	B7,B7-2,B7.2,B70,Cd28l2,CD28LG2,CD86 ANTIGEN,CD86 molecule,CLS1,ETC-1,Gm8528,LAB72,Ly-58,MB7,MB7-2,TS/A-2	CD86 molecule	Plasma Membrane	transmembrane receptor	efficacy,prognosis	abatacept, belatacept, abatacept/methotrexate	12524	56822	TRUE	3	121774208	121839989	65782	942	1	0	1	FALSE	FALSE	01-usable_ilmn2entrez.Unique_entrez2pos.Unique_ilmn2pos.Unique	1	36
ILMN_1651364	0.0332015	0.0300334	0.0100326	0.0152437	0.0135377	0.000155802	0.0528654	0.059911	0.000942416	0.0488181	0.032244	0.00838041	0.000119309	0.032244	0.00838041	0.000119309	0.0301392	0.862175	0	0	0.000235482	0.0192834	0.0339088	0.0667504	PCBD2	2700061N24Rik,DCOH,DCOH2,DCOHM,LOC683319,PHS2,pterin 4 alpha carbinolamine dehydratase/dimerization cofactor of hepatocyte nuclear factor 1 alpha (TCF1) 2,pterin 4 a carbinolamine dehydratase/dimerization cofactor of hepatocyte nuclear factor 1 a (TCF1) 2,pterin-4 alpha-carbinolamine dehydratase 2,pterin-4 a-carbinolamine dehydratase 2	pterin-4 alpha-carbinolamine dehydratase 2	Nucleus	enzyme			72562	685729	TRUE	5	134240809	134298335	57527	84105	1	0	1	FALSE	FALSE	01-usable_ilmn2entrez.Unique_entrez2pos.Unique_ilmn2pos.Unique	1	1592
ILMN_1795338	0.0549657	0.0630896	0.018702	0.0255352	0.0183098	0.0130407	0.0916215	0.113138	0.00330664	0.0135078	0.057802	0.0150881	0.000127639	0.057802	0.0150881	0.000127639	0.0658791	0.797434	0	0	0.000708386	0.0199204	0.0354877	0.0692792	YPEL1	0610009L05Rik,1700016N17Rik,1700019O22Rik,4921520K19Rik,4930511F14Rik,AV118478,CYCLOPHILIN-LIKE,DGL-1,FKSG3,mdgl-1,Ppil2,yippee-like 1	yippee like 1	Nucleus	enzyme			106369	100360867	TRUE	22	22051824	22090122	38299	29799	1	0	1	FALSE	FALSE	01-usable_ilmn2entrez.Unique_entrez2pos.Unique_ilmn2pos.Unique	1	3650
ILMN_2344373	-0.0881962	-0.0505873	0.0257812	0.0250374	-0.138727	-0.0996605	-0.0376651	-0.00151405	0.000629793	0.0433434	-0.0688414	0.0179613	0.000126712	-0.0688892	0.0187978	0.000247575	1.09515	0.295332	0.086886	6.14472e-05	0.00100015	0.0198621	0.0354877	0.0940462	MVP	2310009M24Rik,LRP,major vault protein,VAULT1	major vault protein	Nucleus	other			78388	64681	TRUE	16	29831714	29859359	27646	9961	1	0	1	FALSE	FALSE	01-usable_ilmn2entrez.Unique_entrez2pos.Unique_ilmn2pos.Unique	1	2324
ILMN_1717207	-0.14737	-0.0834626	0.0447622	0.0377538	-0.235104	-0.15746	-0.0596359	-0.00946508	0.00100142	0.027075	-0.110027	0.0288595	0.00013756	-0.110892	0.0316317	0.00045538	1.19105	0.275117	0.160407	0.000327563	0.00288792	0.0208437	0.0376165	0.115441	MMP25	F730048C11RIK,LEUKOLYSIN,matrix metallopeptidase 25,MMP20,MMP20A,MMPL1,MT-MMP 6,MT6-MMP	matrix metallopeptidase 25	Plasma Membrane	peptidase		marimastat	240047		TRUE	16	3095963	3110729	14767	64386	1	0	1	FALSE	FALSE	01-usable_ilmn2entrez.Unique_entrez2pos.Unique_ilmn2pos.Unique	1	3350
ILMN_2226304	0.0514529	0.0383389	0.0152795	0.0206501	0.0215051	-0.00213523	0.0814007	0.078813	0.000765188	0.0633627	0.0468133	0.0122827	0.000138237	0.0468133	0.0122827	0.000138237	0.260615	0.609698	0	0	0.000466612	0.0208594	0.0376165	0.0739281	ANKRD50	AI662170,ankyrin repeat domain 50,E430012K20Rik,LOC684329,LOC688861,mKIAA1223,mKIAA3019,RGD1311665	ankyrin repeat domain 50	Other	other				294988	TRUE	4	125585202	125633886	48685	57182	1	0	1	FALSE	FALSE	01-usable_ilmn2entrez.Unique_entrez2pos.Unique_ilmn2pos.Unique	1	7271
ILMN_1763401	-0.0276332	-0.0235599	0.00843189	0.0120979	-0.0441598	-0.0472717	-0.0111067	0.000151879	0.00105619	0.0514845	-0.0263015	0.00691749	0.000143436	-0.0263015	0.00691749	0.000143436	0.0763012	0.782374	0	0	0.000153764	0.0212357	0.0382182	0.074517	C21orf58	chromosome 21 open reading frame 58	chromosome 21 open reading frame 58	Other	other					TRUE	21	47720339	47743959	23621	54058	1	0	1	FALSE	FALSE	01-usable_ilmn2entrez.Unique_entrez2pos.Unique_ilmn2pos.Unique	1	2149
ILMN_2066124	0.052243	0.0420206	0.0205505	0.0147122	0.011964	0.0131845	0.0925221	0.0708566	0.0110371	0.00430524	0.0454845	0.0119627	0.000143418	0.0454845	0.0119627	0.000143418	0.163593	0.68587	0	0	0.000451682	0.0212357	0.0382182	0.074517	AFG3L2	2310036I02RIK,AFG3 like matrix AAA peptidase subunit 2,AFG3-like AAA ATPase 2,AW260507,Emv66,par,SCA28,SPAX5	AFG3 like matrix AAA peptidase subunit 2	Cytoplasm	peptidase			69597	307350	TRUE	18	12328942	12377307	48366	10939	1	0	1	FALSE	FALSE	01-usable_ilmn2entrez.Unique_entrez2pos.Unique_ilmn2pos.Unique	1	2820
ILMN_3251155	0.0699357	0.0380753	0.01968	0.0222822	0.0313628	-0.00559785	0.108508	0.0817484	0.000384152	0.0874695	0.0559737	0.0147505	0.000147825	0.0557191	0.0158377	0.000434612	1.14854	0.283854	0.129331	6.5641e-05	0.000717772	0.0215896	0.0389816	0.115441	PCBP2	alphaCP-2,AW412548,CP2,hnRNP X,HNRNPE2,HNRPE2,Hnrpx,poly(rC) binding protein 2,a cp2	poly(rC) binding protein 2	Nucleus	other			18521	363005	TRUE	12	53845885	53874945	29061	5094	1	0	1	FALSE	FALSE	01-usable_ilmn2entrez.Unique_entrez2pos.Unique_ilmn2pos.Unique	1	2397
ILMN_1664030	-0.0609105	-0.0297875	0.0168043	0.017807	-0.093847	-0.0646893	-0.0279741	0.00511417	0.000292815	0.0943385	-0.0462499	0.0122215	0.000154145	-0.0459066	0.0155515	0.00315818	1.61582	0.203676	0.381118	0.000184583	0.000684932	0.0217163	0.0394839	0.249675	RAB1B	1110011F09RIK,LOC102555167,RAB1B, member RAS oncogene family,Rab1bl,ras-related protein Rab-1B-like	RAB1B, member RAS oncogene family	Cytoplasm	other			76308	102555167|100126191	TRUE	11	66035996	66044962	8967	81876	1	0	1	FALSE	FALSE	01-usable_ilmn2entrez.Unique_entrez2pos.Unique_ilmn2pos.Unique	1	1491
ILMN_1705746	0.0451875	0.0329529	0.0131715	0.0197768	0.0193714	-0.00580968	0.0710036	0.0717156	0.000607658	0.095637	0.0414282	0.0109627	0.000157448	0.0414282	0.0109627	0.000157448	0.265109	0.606631	0	0	0.000399241	0.0217163	0.0394839	0.0784349	LSG1	5830465I20,AA409273,D16Bwg1547e,large 60S subunit nuclear export GTPase 1,RGD1309089	large 60S subunit nuclear export GTPase 1	Cytoplasm	enzyme			224092	288029	TRUE	3	194361516	194393205	31690	55341	1	0	1	FALSE	FALSE	01-usable_ilmn2entrez.Unique_entrez2pos.Unique_ilmn2pos.Unique	1	2950
ILMN_1706734	0.0563153	0.036398	0.0168193	0.0187932	0.0233493	-0.00043657	0.0892812	0.0732326	0.000820036	0.0527757	0.0474572	0.012533	0.000152738	0.0474572	0.012533	0.000152738	0.623664	0.429689	0	0	0.000449772	0.0217163	0.0394839	0.0782321	ZNF451	4930515K21Rik,4933435G09Rik,AI596398,COASTER,dJ417I1.1,Kiaa0576-hp,KIAA1702,LOC100506156,LOC100509219,mKIAA1702,Zfp451,zinc finger protein 451	zinc finger protein 451	Nucleus	enzyme			98403	316312	TRUE	6	56953767	57035102	81336	26036	1	0	1	FALSE	FALSE	01-usable_ilmn2entrez.Unique_entrez2pos.Unique_ilmn2pos.Unique	1	4786
ILMN_1758679	0.0425606	0.0364035	0.0131083	0.0186112	0.0168683	-7.4408e-05	0.068253	0.0728815	0.0011753	0.0504688	0.040519	0.0107169	0.000156299	0.040519	0.0107169	0.000156299	0.0731565	0.786795	0	0	0.000366426	0.0217163	0.0394839	0.0784349	TMEM168	5730526F17Rik,8430437G11Rik,AI462344,AI504145,RGD1307778,transmembrane protein 168	transmembrane protein 168	Cytoplasm	other			101118	312135	TRUE	7	112402436	112430477	28042	64418	1	0	1	FALSE	FALSE	01-usable_ilmn2entrez.Unique_entrez2pos.Unique_ilmn2pos.Unique	1	2260
ILMN_1815723	0.0453925	0.0244498	0.0127186	0.0148647	0.0204641	-0.00468502	0.0703209	0.0535845	0.000362406	0.0999745	0.0365408	0.00966391	0.0001561	0.0363344	0.0103756	0.000461905	1.146	0.284388	0.1274	2.79386e-05	0.000310136	0.0217163	0.0394839	0.115441	NUP35	2310006I24RIK,5330402E05Rik,AK009187,LOC129401,mitotic phosphoprotein 44,MP-44,NO44,NP44,nucleoporin 35,NUP53	nucleoporin 35	Nucleus	transporter			69482	295692	TRUE	2	183982207	184026411	44205	129401	1	0	1	FALSE	FALSE	01-usable_ilmn2entrez.Unique_entrez2pos.Unique_ilmn2pos.Unique	1	516
ILMN_1803277	-0.0859406	-0.0660155	0.0307562	0.025513	-0.146223	-0.116021	-0.0256585	-0.0160101	0.00521898	0.00968868	-0.0741374	0.0196363	0.000159675	-0.0741374	0.0196363	0.000159675	0.248619	0.618049	0	0	0.00112915	0.021748	0.0396536	0.0784693	MVP	2310009M24Rik,LRP,major vault protein,VAULT1	major vault protein	Nucleus	other			78388	64681	TRUE	16	29831714	29859359	27646	9961	1	0	1	FALSE	FALSE	01-usable_ilmn2entrez.Unique_entrez2pos.Unique_ilmn2pos.Unique	1	2553
ILMN_2406468	0.0537934	0.0275217	0.0152278	0.0154306	0.0239469	-0.00272229	0.08364	0.0577656	0.000415976	0.0744785	0.0408313	0.0108387	0.000165102	0.0407758	0.0131353	0.0019074	1.46855	0.225574	0.319057	0.000110108	0.000488049	0.0222819	0.0406071	0.200818	NFU1	0610006G17Rik,CGI-33,HIRIP,HIRIP5,MMDS1,Nfu,NFU1 iron-sulfur cluster scaffold,NFU1 iron-sulphur cluster scaffold,NifU,NIFUC	NFU1 iron-sulfur cluster scaffold	Cytoplasm	other			56748	297416	TRUE	2	69623244	69666780	43537	27247	1	0	1	FALSE	FALSE	01-usable_ilmn2entrez.Unique_entrez2pos.Unique_ilmn2pos.Unique	1	635
ILMN_1693014	-0.101058	-0.04824	0.0285724	0.0257684	-0.15706	-0.0987461	-0.0450561	0.00226603	0.000409224	0.0611942	-0.0719308	0.0191358	0.000170611	-0.0732066	0.0263696	0.0055002	1.88446	0.169828	0.469344	0.000654672	0.00197264	0.0222819	0.0409406	0.316949	CEBPB	Agp/eb,ANF-1,ANF-2,C/Ebp Beta-Lip,C/Ebp ß-Lip,C/EBP-beta,C/EBP-ß,CCAAT enhancer binding protein beta,CCAAT enhancer-binding protein ß,CCAAT/enhancer binding protein (C/EBP), beta,CCAAT/enhancer binding protein (C/EBP), ß,CCAAT/enhancer binding protein beta,CCAAT/enhancer binding protein ß,CEBP-ß,CRP2,IL-6DBP,NF-IL6,NF-M,TCF5	CCAAT enhancer binding protein beta	Nucleus	transcription regulator			12608	24253	TRUE	20	48807119	48809226	2108	1051	1	0	1	FALSE	FALSE	01-usable_ilmn2entrez.Unique_entrez2pos.Unique_ilmn2pos.Unique	1	1601
ILMN_1701837	-0.0736803	-0.0629648	0.0284771	0.0229721	-0.129495	-0.10799	-0.0178652	-0.0179395	0.00969186	0.00614628	-0.067189	0.0178797	0.000171394	-0.067189	0.0178797	0.000171394	0.0857728	0.769622	0	0	0.000946578	0.0222819	0.0409406	0.0813347	KLHL2	6030411N21Rik,8530402H02Rik,ABP-KELCH,AU020744,kelch-like 2, Mayven,kelch-like family member 2,Klhl2 predicted,LOC100502725,MAV,MAYVEN,RGD1564686	kelch like family member 2	Cytoplasm	other			77113	290692	TRUE	4	166128769	166244307	115539	11275	1	0	1	FALSE	FALSE	01-usable_ilmn2entrez.Unique_entrez2pos.Unique_ilmn2pos.Unique	1	2704
ILMN_1719622	0.0678555	0.0996476	0.0350552	0.0302805	-0.000852788	0.0402978	0.136564	0.158997	0.0529101	0.00100732	0.0860625	0.0229152	0.00017286	0.0860625	0.0229152	0.00017286	0.471036	0.492511	0	0	0.0015173	0.0222819	0.0409406	0.0813347	RABEP1	AI481320,AV213537,AW240603,LOC54190,RAB5EP,rabaptin, RAB GTPase binding effector protein 1,rabaptin-5,rabaptin-5alpha,Rabaptin5 ß,RABPT5	rabaptin, RAB GTPase binding effector protein 1	Cytoplasm	transporter			54189	54190	TRUE	17	5185557	5289659	104103	9135	1	0	1	FALSE	FALSE	01-usable_ilmn2entrez.Unique_entrez2pos.Unique_ilmn2pos.Unique	1	4808
ILMN_2393296	-0.108139	-0.0703543	0.0368797	0.0282186	-0.180423	-0.125663	-0.0358545	-0.0150459	0.00338003	0.0126827	-0.0843069	0.0224108	0.00016864	-0.0843069	0.0224108	0.00016864	0.662057	0.415835	0	0	0.00152481	0.0222819	0.0409406	0.0813347	GK	AI449806,ASTP,D930012N15RIK,Gk-rs1,GK1,GKD,glycerol kinase,glycerol kinase-like 1,GYK,Gykl1	glycerol kinase	Cytoplasm	kinase			14625	291468	TRUE	23	30671464	30749578	78115	2710	1	0	1	FALSE	FALSE	01-usable_ilmn2entrez.Unique_entrez2pos.Unique_ilmn2pos.Unique	1	1543
ILMN_1903568	0.092099	0.0454281	0.0271413	0.0218022	0.0389021	0.00269573	0.145296	0.0881605	0.000696659	0.0372054	0.0637323	0.0169974	0.000177166	0.065964	0.0231669	0.00440868	1.79719	0.180052	0.443577	0.000483094	0.0015402	0.0224846	0.0411975	0.286771	CNIH1	0610007J15,CNIH,CNIL,cornichon family AMPA receptor auxiliary protein 1,TGAM77	cornichon family AMPA receptor auxiliary protein 1	Plasma Membrane	other			12793	289994	TRUE	14	54893646	54908147	14502	10175	1	0	1	FALSE	FALSE	01-usable_ilmn2entrez.Unique_entrez2pos.Unique_ilmn2pos.Unique	1	2763
ILMN_2043845	0.0280352	0.0252303	0.00888785	0.01238	0.010615	0.000965573	0.0454554	0.049495	0.00161866	0.0415605	0.0270812	0.0072199	0.000176192	0.0270812	0.0072199	0.000176192	0.0338742	0.853975	0	0	0.000164231	0.022482	0.0411975	0.0813347	IMPACT	E430016J11RIK,impact RWD domain protein,impact, RWD domain protein,RWDD5	impact RWD domain protein	Cytoplasm	other			16210	497198	TRUE	18	22006608	22033494	26887	55364	1	0	1	FALSE	FALSE	01-usable_ilmn2entrez.Unique_entrez2pos.Unique_ilmn2pos.Unique	1	3142
ILMN_2330948	-0.0466842	-0.0514378	0.0178762	0.0191028	-0.0817216	-0.0888792	-0.0116468	-0.0139963	0.00903385	0.00710844	-0.0489035	0.0130525	0.000179193	-0.0489035	0.0130525	0.000179193	0.0330121	0.855824	0	0	0.000483998	0.0225485	0.0412934	0.0813347	ARF1	ADP-ribosylation factor 1	ADP ribosylation factor 1	Cytoplasm	enzyme			11840	64310	TRUE	1	228270360	228286912	16553	375	1	0	1	FALSE	FALSE	01-usable_ilmn2entrez.Unique_entrez2pos.Unique_ilmn2pos.Unique	1	1481
ILMN_1668312	0.0548128	0.0324228	0.0155985	0.0209033	0.0242398	-0.00854761	0.0853858	0.0733932	0.000446071	0.120835	0.0468045	0.0125014	0.000181161	0.0468045	0.0125014	0.000181161	0.736946	0.390641	0	0	0.000481015	0.0226395	0.0413743	0.0813347	SLC2A9	GLUT9,GLUTX,SLC2a9A,SLC2A9B,solute carrier family 2 (facilitated glucose transporter), member 9,solute carrier family 2 member 9,UAQTL2,URATv1	solute carrier family 2 member 9	Plasma Membrane	transporter			117591	501925	TRUE	4	9772748	10041871	269124	56606	1	0	1	FALSE	FALSE	01-usable_ilmn2entrez.Unique_entrez2pos.Unique_ilmn2pos.Unique	1	1436
ILMN_1691117	-0.0718376	-0.0387735	0.0213538	0.0196465	-0.113691	-0.0772807	-0.0299843	-0.000266294	0.000774299	0.0484378	-0.0539312	0.0144581	0.000191356	-0.0542471	0.0164981	0.00100876	1.29843	0.254501	0.229837	0.000125633	0.000773035	0.0232634	0.0425156	0.164925	DNTTIP1	6430706C13Rik,C20orf167,deoxynucleotidyltransferase terminal interacting protein 1,deoxynucleotidyltransferase, terminal, interacting protein 1,dJ447F3.4,P65,Tdif1	deoxynucleotidyltransferase terminal interacting protein 1	Nucleus	ligand-dependent nuclear receptor			76233	171437	TRUE	20	44420575	44440065	19491	116092	1	0	1	FALSE	FALSE	01-usable_ilmn2entrez.Unique_entrez2pos.Unique_ilmn2pos.Unique	1	1001
ILMN_1708934	-0.174783	-0.156553	0.0633611	0.0621982	-0.298971	-0.278461	-0.0505952	-0.0346446	0.00582405	0.0118583	-0.165499	0.0443862	0.000192533	-0.165499	0.0443862	0.000192533	0.0421567	0.837321	0	0	0.00557429	0.0232634	0.0425156	0.0841912	ADM	Adm precursor,Adrenomedullin,Adrenomedullin precursor,AM,Ap,H39316,RATAP	adrenomedullin	Extracellular Space	other	prognosis,unspecified application		11535	25026	TRUE	11	10326526	10328948	2423	133	1	0	1	FALSE	FALSE	01-usable_ilmn2entrez.Unique_entrez2pos.Unique_ilmn2pos.Unique	1	1295
ILMN_1764188	0.0221606	0.0270268	0.00782984	0.0110312	0.00681412	0.00540578	0.0375071	0.0486479	0.00466716	0.0143064	0.0237909	0.00638494	0.000194469	0.0237909	0.00638494	0.000194469	0.129405	0.71905	0	0	0.000129395	0.0232634	0.0425156	0.0841912	CCDC171	4930418J05Rik,4930473A06Rik,A330015D16Rik,bA536D16.1,bA778P13.1,C9orf93,coiled-coil domain containing 171,LOC100506331,RGD1309931,RGD1560884	coiled-coil domain containing 171	Other	other			320226	502957	TRUE	9	15552871	16062428	509558	203238	1	0	1	FALSE	FALSE	01-usable_ilmn2entrez.Unique_entrez2pos.Unique_ilmn2pos.Unique	1	4213
ILMN_1810805	0.0637224	0.0431912	0.0212319	0.0185679	0.0221079	0.00679806	0.105337	0.0795844	0.00270161	0.0200339	0.0520887	0.013977	0.000193979	0.0520887	0.013977	0.000193979	0.529849	0.46667	0	0	0.000562547	0.0232634	0.0425156	0.0841912	HEATR5B	2010013B10Rik,A230048G03Rik,AV071430,D330050P16Rik,HEAT repeat containing 5B,KIAA1414,mKIAA1414	HEAT repeat containing 5B	Cytoplasm	other			320473	362683	TRUE	2	37208141	37311526	103386	54497	1	0	1	FALSE	FALSE	01-usable_ilmn2entrez.Unique_entrez2pos.Unique_ilmn2pos.Unique	1	6243
ILMN_2132599	-0.129113	-0.0623684	0.0362548	0.0366398	-0.200173	-0.134182	-0.058054	0.00944565	0.000373183	0.0886933	-0.0960934	0.025771	0.000192442	-0.0959511	0.0333718	0.0040375	1.67673	0.195359	0.403602	0.000898999	0.00315008	0.0232634	0.0425156	0.279819	ANKRD22	5430429D21Rik,ankyrin repeat domain 22,D19Ertd675e	ankyrin repeat domain 22	Nucleus	transcription regulator			52024	294093	TRUE	10	90579655	90611731	32077	118932	1	0	1	FALSE	FALSE	01-usable_ilmn2entrez.Unique_entrez2pos.Unique_ilmn2pos.Unique	1	794
ILMN_1810729	0.071848	0.0416765	0.0226275	0.0190295	0.0274982	0.00437856	0.116198	0.0789743	0.00150665	0.0285355	0.0541756	0.0145639	0.000199333	0.0542785	0.0148799	0.000264524	1.04141	0.307494	0.0397621	1.80981e-05	0.000643694	0.023767	0.0432097	0.0940462	UBL3	AW108023,HCG,HCG-1,mmMUB,MUB,PNSC1,ubiquitin-like 3	ubiquitin like 3	Cytoplasm	other			24109	363869	TRUE	13	30338544	30424819	86276	5412	1	0	1	FALSE	FALSE	01-usable_ilmn2entrez.Unique_entrez2pos.Unique_ilmn2pos.Unique	1	3338
ILMN_1697417	0.0344868	0.0142678	0.00915327	0.013024	0.0165464	-0.0112592	0.0524272	0.0397949	0.000167153	0.27318	0.027802	0.00748879	0.000205241	0.0265002	0.0098841	0.00733826	1.61324	0.204037	0.380129	7.76997e-05	0.00028907	0.0241547	0.0433872	0.357205	CEP170P1	centrosomal protein 170 pseudogene 1,CEP170L,FAM68B,KIAA0470L	centrosomal protein 170 pseudogene 1	Other	other					TRUE	4	119437494	119475358	37865	645455	1	0	1	FALSE	FALSE	01-usable_ilmn2entrez.Unique_entrez2pos.Unique_ilmn2pos.Unique	1	200
ILMN_1714444	0.0777466	0.0429806	0.0228654	0.0234378	0.0329304	-0.00295755	0.122563	0.0889188	0.00067946	0.0666738	0.0607933	0.0163669	0.000203685	0.0607448	0.0173788	0.000473464	1.12733	0.288347	0.112945	6.82566e-05	0.000854661	0.0240494	0.0433872	0.115441	KLF12	2700063E05RIK,AI225908,AI315654,AP2REP,B130052C06RIK,D530033K05RIK,HSPC122,Kruppel-like factor 12	Kruppel like factor 12	Nucleus	transcription regulator			16597	306110	TRUE	13	74260148	74742431	482284	11278	1	0	1	FALSE	FALSE	01-usable_ilmn2entrez.Unique_entrez2pos.Unique_ilmn2pos.Unique	1	10251
ILMN_1720484	0.0474784	0.0198452	0.0126454	0.0158249	0.0226935	-0.0111716	0.0722634	0.0508619	0.000176102	0.20973	0.0367098	0.00987881	0.000202389	0.0352997	0.0137192	0.0100817	1.86092	0.172519	0.462632	0.000176632	0.000539944	0.0240238	0.0433872	0.403972	CRTAP	5730529N23Rik,cartilage associated protein,cartilage-associated protein-like,CASP,LEPREL3,LOC100653071,LOC102555086,LOC253263,OI7,P3H5,RGD1565180	cartilage associated protein	Extracellular Space	other			56693	102555086	TRUE	3	33155449	33189264	33816	10491	1	0	1	FALSE	FALSE	01-usable_ilmn2entrez.Unique_entrez2pos.Unique_ilmn2pos.Unique	1	6438
ILMN_1711766	0.0588395	0.0319151	0.0184219	0.0145032	0.0227326	0.00348878	0.0949465	0.0603415	0.00141246	0.0277861	0.0422176	0.0113955	0.000211584	0.0429813	0.0132472	0.00117638	1.31873	0.250819	0.241697	8.76056e-05	0.000512597	0.0245829	0.0443615	0.174613	SKP1	2610043E24Rik,2610206H23Rik,EMC19,OCP-II,OCP2,p19A,p19Skp1,S-phase kinase-associated protein 1,S-phase kinase-associated protein 1A,SKP1A,TCEB1L	S-phase kinase associated protein 1	Nucleus	transcription regulator			21402	287280	TRUE	5	133492081	133512723	20643	6500	1	0	1	FALSE	FALSE	01-usable_ilmn2entrez.Unique_entrez2pos.Unique_ilmn2pos.Unique	1	1774
ILMN_1670695	0.0894715	0.0474099	0.0260726	0.0265692	0.0383692	-0.00466568	0.140574	0.0994855	0.000605604	0.0743459	0.0688374	0.0186092	0.000216359	0.0687514	0.0210285	0.00107759	1.27673	0.258507	0.216752	0.000191736	0.00125099	0.0248991	0.0449939	0.169016	BACH2	BTB and CNC homology, basic leucine zipper transcription factor 2,BTB domain and CNC homolog 2,BTBD25,E030004N02Rik,LOC653299,RGD1562865	BTB domain and CNC homolog 2	Nucleus	transcription regulator			12014	313125	TRUE	6	90636246	91006626	370381	60468	1	0	1	FALSE	FALSE	01-usable_ilmn2entrez.Unique_entrez2pos.Unique_ilmn2pos.Unique	1	8587
ILMN_1697469	0.0678228	0.0408634	0.0224132	0.0176966	0.023893	0.00617805	0.111753	0.0755487	0.00249037	0.0209588	0.0512161	0.0138892	0.000226476	0.0512161	0.0138892	0.000226476	0.891221	0.345147	0	0	0.000576659	0.0255494	0.045563	0.0937216	SRSF6	1210001E11Rik,AI314910,AW146126,B52,HEL-S-91,serine and arginine rich splicing factor 6,serine/arginine-rich splicing factor 6,SFRS6,SRP55	serine and arginine rich splicing factor 6	Nucleus	other			67996	362264	TRUE	20	42086503	42092244	5742	6431	1	0	1	FALSE	FALSE	01-usable_ilmn2entrez.Unique_entrez2pos.Unique_ilmn2pos.Unique	1	3623
ILMN_1782070	-0.132669	-0.0721911	0.0463222	0.0279702	-0.22346	-0.127013	-0.0418771	-0.0173695	0.00419846	0.0098734	-0.0883496	0.0239438	0.000224365	-0.0911578	0.0280593	0.00115912	1.24913	0.26372	0.19944	0.00036473	0.00258627	0.0255494	0.045563	0.173775	NPL	0610033B02Rik,C112,C1orf13,N-acetylneuraminate pyruvate lyase,NAL,NPL1	N-acetylneuraminate pyruvate lyase	Cytoplasm	enzyme			74091	304860	TRUE	1	182758583	182799518	40936	80896	1	0	1	FALSE	FALSE	01-usable_ilmn2entrez.Unique_entrez2pos.Unique_ilmn2pos.Unique	1	992
ILMN_1795822	0.0542141	0.0489829	0.0199903	0.0195325	0.0150332	0.0106992	0.0933951	0.0872665	0.00670586	0.0121723	0.0515379	0.0139706	0.000225112	0.0515379	0.0139706	0.000225112	0.0350342	0.851524	0	0	0.000552341	0.0255494	0.045563	0.0937216	DIS3L	AV340375,DIS3-like exosome 3'-5' exoribonuclease,DIS3L1,RGD1308959	DIS3 like exosome 3'-5' exoribonuclease	Cytoplasm	enzyme			213550	363077	TRUE	15	66585594	66626235	40642	115752	1	0	1	FALSE	FALSE	01-usable_ilmn2entrez.Unique_entrez2pos.Unique_ilmn2pos.Unique	1	3570
ILMN_2222234	-0.0395986	-0.0672102	0.0204033	0.0205092	-0.079589	-0.107408	0.000391914	-0.0270123	0.0522863	0.00105744	-0.0533329	0.0144646	0.000226792	-0.0533329	0.0144646	0.000226792	0.910964	0.339859	0	0	0.000591792	0.0255494	0.045563	0.0937216	PRDX4	AOE 37-2,HEL-S-97n,peroxiredoxin 4,PRX-4,Prx-IV,TRANK	peroxiredoxin 4	Cytoplasm	enzyme			53381	85274	TRUE	23	23682376	23704515	22140	10549	1	0	1	FALSE	FALSE	01-usable_ilmn2entrez.Unique_entrez2pos.Unique_ilmn2pos.Unique	1	775
ILMN_2394250	0.0860289	0.0841744	0.0317531	0.0337193	0.0237928	0.0180845	0.148265	0.150264	0.00676092	0.0125714	0.0851573	0.0231167	0.000229783	0.0851573	0.0231167	0.000229783	0.00160315	0.968062	0	0	0.00151692	0.025591	0.045563	0.0938909	PLEKHA1	AA960558,C920009D07Rik,pleckstrin homology domain containing A1,pleckstrin homology domain containing, family A (phosphoinositide binding specific) member 1,RGD1564153,TAPP1	pleckstrin homology domain containing A1	Cytoplasm	other			101476	361659	TRUE	10	124134093	124191870	57778	59338	1	0	1	FALSE	FALSE	01-usable_ilmn2entrez.Unique_entrez2pos.Unique_ilmn2pos.Unique	1	1240
ILMN_3234157	-0.0269845	-0.0105916	0.00715487	0.0107844	-0.0410081	-0.031729	-0.012961	0.0105459	0.00016465	0.325912	-0.0219743	0.00596206	0.000228088	-0.020774	0.00795224	0.00899234	1.60439	0.205282	0.37671	5.06164e-05	0.00019002	0.025591	0.045563	0.385826	CICP8	capicua transcriptional repressor pseudogene 8,LOC100134459	capicua transcriptional repressor pseudogene 8	Other	other					TRUE	7	56430108	56431935	1828	442676	1	0	1	FALSE	FALSE	01-usable_ilmn2entrez.Unique_entrez2pos.Unique_ilmn2pos.Unique	1	1510
ILMN_1756572	0.0629329	0.0541116	0.0227647	0.0221491	0.0183142	0.0106994	0.107552	0.0975239	0.00571861	0.014586	0.0584014	0.0158749	0.000234297	0.0584014	0.0158749	0.000234297	0.0771357	0.781217	0	0	0.000713339	0.0258921	0.0461006	0.0940462	COQ2	2310002F18Rik,CL640,coenzyme Q2 4-hydroxybenzoate polyprenyltransferase,coenzyme Q2, polyprenyltransferase,COQ10D1,MSA1,PHB:PPT,RGD1306722	coenzyme Q2, polyprenyltransferase	Cytoplasm	enzyme			71883	498332	TRUE	4	84059716	84206286	146571	27235	1	0	1	FALSE	FALSE	01-usable_ilmn2entrez.Unique_entrez2pos.Unique_ilmn2pos.Unique	1	1318
ILMN_1898723	0.100629	0.0473391	0.0280408	0.031949	0.0456687	-0.0152808	0.155588	0.109959	0.000336248	0.13836	0.0774409	0.0210749	0.000238261	0.0761836	0.0265538	0.00411726	1.57152	0.209987	0.363672	0.000516371	0.00200802	0.0260982	0.0465228	0.281818	SLC9A7	A530087D17RIK,NHE-7,SLC9A6,solute carrier family 9 (sodium/hydrogen exchanger), member 7,solute carrier family 9 member A7	solute carrier family 9 member A7	Cytoplasm	transporter			236727		TRUE	23	46458685	46618606	159922	84679	1	0	1	FALSE	FALSE	01-usable_ilmn2entrez.Unique_entrez2pos.Unique_ilmn2pos.Unique	1	3556
ILMN_1760855	0.041072	0.0280149	0.0125238	0.0159931	0.0165253	-0.00333154	0.0656187	0.0593614	0.00104771	0.0798098	0.0361088	0.00986033	0.000250229	0.0361088	0.00986033	0.000250229	0.413178	0.520361	0	0	0.00029177	0.0270089	0.0469775	0.0940462	OCRL	9530014D17RIK,BB143339,INPP5F,LOCR,NPHL2,OCRL, inositol polyphosphate-5-phosphatase,OCRL-1	OCRL, inositol polyphosphate-5-phosphatase	Cytoplasm	phosphatase			320634	317576	TRUE	23	128666712	128726537	59826	4952	1	0	1	FALSE	FALSE	01-usable_ilmn2entrez.Unique_entrez2pos.Unique_ilmn2pos.Unique	1	4802
ILMN_1763837	-0.160534	-0.115272	0.0516779	0.0569528	-0.261823	-0.226899	-0.0592458	-0.00364415	0.00190441	0.0429808	-0.140096	0.0382711	0.000251609	-0.140096	0.0382711	0.000251609	0.346405	0.556155	0	0	0.00418199	0.0270711	0.0469775	0.0940462	ANPEP	AAP,Ala-(Leu-Gly)-Aminopeptidase,Alanine Aminopeptidase,alanyl (membrane) aminopeptidase,alanyl aminopeptidase, membrane,AMINOPEPTIDASE M,Aminopeptidase n,AP-M,AP-N,CD13,GP150,Kidney Aminopeptidase M,KZP,LAP1,P150,PEPN,rAPN	alanyl aminopeptidase, membrane	Plasma Membrane	peptidase	safety,unspecified application	CNGRC peptide-TNF alpha conjugate	16790	81641	TRUE	15	90328125	90358083	29959	290	1	0	1	FALSE	FALSE	01-usable_ilmn2entrez.Unique_entrez2pos.Unique_ilmn2pos.Unique	1	3149
ILMN_1799128	0.0710791	0.0375486	0.0223378	0.0173365	0.027297	0.00356911	0.114861	0.0715281	0.00147207	0.0303379	0.0501531	0.0136957	0.000250289	0.051355	0.0165021	0.00185805	1.40619	0.23569	0.288859	0.000162381	0.000794996	0.0270089	0.0469775	0.200818	SLC30A9	2310024J23Rik,AL024256,BILAPES,C4orf1,GAC63,HUEL,solute carrier family 30 (zinc transporter), member 9,solute carrier family 30 member 9,ZNT9	solute carrier family 30 member 9	Nucleus	transporter			109108	498358	TRUE	4	41992518	42089550	97033	10463	1	0	1	FALSE	FALSE	01-usable_ilmn2entrez.Unique_entrez2pos.Unique_ilmn2pos.Unique	1	3057
ILMN_1810826	0.0361409	0.0249142	0.0113487	0.0129124	0.0138974	-0.000394114	0.0583844	0.0502225	0.00145908	0.0536731	0.0312482	0.00852428	0.000246584	0.0312482	0.00852428	0.000246584	0.426492	0.513715	0	0	0.000208967	0.0268481	0.0469775	0.0940462	NAA35	A330021G12Rik,A330027C19Rik,AI158944,bA379P1.1,C030004C14Rik,EGAP,FLJ22643,MAK10,MAK10P,N(alpha)-acetyltransferase 35, NatC auxiliary subunit,N(a)-acetyltransferase 35, NatC auxiliary subunit,T4a	N(alpha)-acetyltransferase 35, NatC auxiliary subunit	Cytoplasm	other			78689	64472	TRUE	9	88556056	88641269	85214	60560	1	0	1	FALSE	FALSE	01-usable_ilmn2entrez.Unique_entrez2pos.Unique_ilmn2pos.Unique	1	1986
ILMN_2094875	0.0634583	0.0453555	0.0190508	0.0281289	0.0261187	-0.00977724	0.100798	0.100488	0.000872388	0.106835	0.0577658	0.0157737	0.000250088	0.0577658	0.0157737	0.000250088	0.283936	0.594133	0	0	0.000816123	0.0270089	0.0469775	0.0940462	ABCB1	ABC20,Abcb1a,Abcb4,ATP binding cassette subfamily B member 1,ATP binding cassette subfamily B member 1A,ATP-binding cassette, sub-family B (MDR/TAP), member 1A,CD243,CLCS,Evi32,GP170,MDR1,Mdr1a,Mdr3,P-GLYCOPROTEIN,P-GP,Pgy-3,PGY1	ATP binding cassette subfamily B member 1	Plasma Membrane	transporter	efficacy,prognosis,response to therapy	dofequidar, HM-30181, tariquidar, OC 144-093, valspodar, eicosapentenoic acid	18671	170913	TRUE	7	87133178	87342638	209461	5243	1	0	1	FALSE	FALSE	01-usable_ilmn2entrez.Unique_entrez2pos.Unique_ilmn2pos.Unique	1	4805
ILMN_2342271	0.0472963	0.0320913	0.0137352	0.0232031	0.0203753	-0.0133868	0.0742172	0.0775694	0.000579845	0.166573	0.0433508	0.0118196	0.000244726	0.0433508	0.0118196	0.000244726	0.317991	0.572818	0	0	0.000514094	0.0267259	0.0469775	0.0940462	BCL11A	2810047E18Rik,B cell CLL/lymphoma 11A (zinc finger protein),B-cell CLL/lymphoma 11A,BCL11A-L,BCL11a-M,BCL11A-S,BCL11A-XL,CTIP1,D930021L15RIK,DILOS,EVI9,HBFQTL5,KIAA1809,LOC100503813,mKIAA1809,ZNF856	B cell CLL/lymphoma 11A	Nucleus	transcription regulator			14025	305589	TRUE	2	60678301	60780632	102332	53335	1	0	1	FALSE	FALSE	01-usable_ilmn2entrez.Unique_entrez2pos.Unique_ilmn2pos.Unique	1	520
ILMN_1656486	0.0526596	0.0301495	0.0152743	0.0199934	0.0227219	-0.00903759	0.0825972	0.0693365	0.000571037	0.131509	0.0443636	0.0121376	0.000257126	0.0443636	0.0121376	0.000257126	0.800431	0.370964	0	0	0.000447627	0.0273872	0.0473828	0.0940462	DNAJC10	1200006L06Rik,D2Ertd706e,DnaJ heat shock protein family (Hsp40) member C10,ERdj5,JPDI,MTHr,PDIA19	DnaJ heat shock protein family (Hsp40) member C10	Cytoplasm	enzyme			66861	295690	TRUE	2	183580705	183644751	64047	54431	1	0	1	FALSE	FALSE	01-usable_ilmn2entrez.Unique_entrez2pos.Unique_ilmn2pos.Unique	1	3478
ILMN_1836776	0.0444973	0.0236804	0.0123593	0.0239478	0.0202731	-0.0232573	0.0687214	0.0706181	0.000321576	0.322616	0.0401189	0.0109829	0.000259337	0.0401189	0.0109829	0.000259337	0.596687	0.439845	0	0	0.000513535	0.027489	0.0473828	0.0940462	MPRIP	9530046C02,AA536749,AI647711,C76423,Gm34094,LOC100507087,M-RIP,mKIAA0864,myosin phosphatase Rho interacting protein,p116Rip,Rb109,RHOIP3,RIP3	myosin phosphatase Rho interacting protein	Cytoplasm	other			26936	116504	TRUE	17	16945751	17095961	150211	23164	1	0	1	FALSE	FALSE	01-usable_ilmn2entrez.Unique_entrez2pos.Unique_ilmn2pos.Unique	1	1907
ILMN_2327203	0.0427713	0.0199369	0.0118112	0.0159044	0.0196214	-0.0112356	0.0659213	0.0511094	0.000296727	0.209911	0.0346544	0.00948235	0.00025756	0.0338382	0.0111437	0.00239322	1.3286	0.249055	0.247326	6.44795e-05	0.000368694	0.0273872	0.0473828	0.223159	POT1	1500031H18Rik,AI851169,CMM10,GLM9,HPOT1,Pot1a,protection of telomeres 1,protection of telomeres 1A	protection of telomeres 1	Nucleus	other	diagnosis,disease progression		101185	500054	TRUE	7	124462439	124570036	107598	25913	1	0	1	FALSE	FALSE	01-usable_ilmn2entrez.Unique_entrez2pos.Unique_ilmn2pos.Unique	1	1394
ILMN_1680314	-0.077273	-0.0572212	0.0291981	0.0223166	-0.134501	-0.100962	-0.0200448	-0.0134806	0.00815216	0.0103676	-0.0646155	0.0177307	0.000268148	-0.0646155	0.0177307	0.000268148	0.297712	0.58532	0	0	0.000954989	0.027489	0.0474454	0.0940462	TXN	ADF,AW550880,EOSINOPHIL CYTOTOXICITY FACTOR,thioredoxin,Thioredoxin-1,TRDX,TRX,TRX1,Txn1	thioredoxin	Cytoplasm	enzyme	efficacy,unspecified application	PX-12	22166	116484	TRUE	9	113006091	113018919	12829	7295	1	0	1	FALSE	FALSE	01-usable_ilmn2entrez.Unique_entrez2pos.Unique_ilmn2pos.Unique	1	43
ILMN_1757877	-0.0758018	-0.0449811	0.0247881	0.0204311	-0.124386	-0.0850261	-0.0272172	-0.00493614	0.00224006	0.0277121	-0.0574491	0.015766	0.000268567	-0.0574491	0.015766	0.000268567	0.920567	0.337326	0	0	0.000729648	0.027489	0.0474454	0.0940462	HCFC1R1	haematopoietic pbx interacting,host cell factor C1 regulator 1,host cell factor C1 regulator 1 (XPO1-dependent),HPIP	host cell factor C1 regulator 1	Nucleus	other			353502	287097	TRUE	16	3072620	3074286	1667	54985	1	0	1	FALSE	FALSE	01-usable_ilmn2entrez.Unique_entrez2pos.Unique_ilmn2pos.Unique	1	657
ILMN_1777881	-0.080293	-0.0598577	0.0317215	0.0223931	-0.142467	-0.103748	-0.0181189	-0.0159673	0.0113884	0.00753735	-0.0666543	0.018294	0.000268955	-0.0666543	0.018294	0.000268955	0.276981	0.598687	0	0	0.00106611	0.027489	0.0474454	0.0940462	TSPAN17	2210021G21RIK,AI047581,FBX23,FBXO23,GHB-R,MGC14859,tetraspanin 17,TM4SF17	tetraspanin 17	Other	enzyme			74257	306771	TRUE	5	176074387	176086058	11672	26262	1	0	1	FALSE	FALSE	01-usable_ilmn2entrez.Unique_entrez2pos.Unique_ilmn2pos.Unique	1	2514
ILMN_1808584	0.0549975	0.0309869	0.0164714	0.0174833	0.0227136	-0.00328048	0.0872814	0.0652542	0.000847792	0.0763188	0.0437072	0.0119888	0.000266705	0.0437072	0.0119888	0.000266705	0.999201	0.317504	0	0	0.000407982	0.027489	0.0474454	0.0940462	COX20	2310005N03Rik,COX20 cytochrome C oxidase assembly factor,cytochrome c oxidase assembly factor COX20,cytochrome c oxidase assembly protein 20,FAM36A,RGD1309105	cytochrome c oxidase assembly factor COX20	Cytoplasm	other			66359	289278	TRUE	1	244998607	245008364	9758	116228	1	0	1	FALSE	FALSE	01-usable_ilmn2entrez.Unique_entrez2pos.Unique_ilmn2pos.Unique	1	2341
ILMN_2168564	0.0325452	0.0275718	0.00983311	0.0177554	0.0132723	-0.00722883	0.0518181	0.0623723	0.000941131	0.120409	0.0313779	0.00860205	0.000264581	0.0313779	0.00860205	0.000264581	0.0600451	0.806425	0	0	0.000291289	0.027489	0.0474454	0.0940462	KLHL14	6330403N15Rik,AI785250,kelch-like 14,kelch-like family member 14,printor,RGD1566178	kelch like family member 14	Cytoplasm	other			225266	364823	TRUE	18	30252635	30352973	100339	57565	1	0	1	FALSE	FALSE	01-usable_ilmn2entrez.Unique_entrez2pos.Unique_ilmn2pos.Unique	1	3918
ILMN_1796245	-0.0644175	-0.0639989	0.02559	0.0243961	-0.114574	-0.111815	-0.0142611	-0.0161825	0.0118468	0.00872912	-0.0641982	0.0176576	0.000277207	-0.0641982	0.0176576	0.000277207	0.000140205	0.990553	0	0	0.000883897	0.0279641	0.048253	0.0951366	DNASE2	deoxyribonuclease 2, lysosomal,deoxyribonuclease II alpha,deoxyribonuclease II a,DNASE II,Dnase ii, lysosomal,DNASE2A,DNL,DNL2	deoxyribonuclease 2, lysosomal	Cytoplasm	enzyme			13423	171575	TRUE	19	12986024	12992334	6311	1777	1	0	1	FALSE	FALSE	01-usable_ilmn2entrez.Unique_entrez2pos.Unique_ilmn2pos.Unique	1	1880
ILMN_1821176	0.0783338	0.0508865	0.0264823	0.0225532	0.0264285	0.00668229	0.130239	0.0950907	0.00311058	0.0240726	0.0624249	0.0171703	0.000277305	0.0624249	0.0171703	0.000277305	0.62263	0.430072	0	0	0.00085557	0.0279641	0.048253	0.0951366	RNF125	4930553F04RIK,FLJ20456,ring finger protein 125,TNORS,TRAC1	ring finger protein 125	Cytoplasm	enzyme				361296	TRUE	18	29598444	29670718	72275	54941	1	0	1	FALSE	FALSE	01-usable_ilmn2entrez.Unique_entrez2pos.Unique_ilmn2pos.Unique	1	507
ILMN_1665655	0.0390416	0.0463996	0.0145595	0.0188529	0.010505	0.0094479	0.0675781	0.0833513	0.00734771	0.0138724	0.0417905	0.0115233	0.000287157	0.0417905	0.0115233	0.000287157	0.0954165	0.757401	0	0	0.00040122	0.0282354	0.0490476	0.095607	CTDSPL2	CTD (carboxy-terminal domain, RNA polymerase II, polypeptide A) small phosphatase like 2,CTD small phosphatase like 2,D2Ertd485e,HSPC058,HSPC129,RGD1309219,SCP4	CTD small phosphatase like 2	Nucleus	phosphatase			329506	311368	TRUE	15	44719526	44819971	100446	51496	1	0	1	FALSE	FALSE	01-usable_ilmn2entrez.Unique_entrez2pos.Unique_ilmn2pos.Unique	1	2661
ILMN_2310909	-0.0570671	-0.0402875	0.0177519	0.0227318	-0.0918609	-0.0848418	-0.0222733	0.00426671	0.00131474	0.0763294	-0.0507106	0.0139911	0.000289542	-0.0507106	0.0139911	0.000289542	0.338462	0.560718	0	0	0.000588217	0.028305	0.0490476	0.095607	ATP2A3	ATP2A3 isoform D,ATPase sarcoplasmic/endoplasmic reticulum Ca2+ transporting 3,ATPase, Ca++ transporting, ubiquitous,Calcium pump 3,SERCA3,SERCA3 6.5 kb,SERCA3 8 kb,SERCA3 9 kb,SERCA3b,SERCAPLIM430	ATPase sarcoplasmic/endoplasmic reticulum Ca2+ transporting 3	Cytoplasm	transporter			53313	25391	TRUE	17	3827162	3867757	40596	489	1	0	1	FALSE	FALSE	01-usable_ilmn2entrez.Unique_entrez2pos.Unique_ilmn2pos.Unique	1	4248
ILMN_2410406	0.0251895	0.0167853	0.00758923	0.0104992	0.0103146	-0.00379314	0.0400644	0.0373638	0.000910254	0.109844	0.0223053	0.00615064	0.000287277	0.0223053	0.00615064	0.000287277	0.420845	0.516515	0	0	0.000118674	0.0282354	0.0490476	0.095607	AKAP7	6430401D08,A kinase (PRKA) anchor protein 7,A-kinase anchoring protein 7,AI662165,AKAP15,AKAP18,AKAP18d,BB170514	A-kinase anchoring protein 7	Plasma Membrane	other			432442	361458	TRUE	6	131446837	131604674	157838	9465	1	0	1	FALSE	FALSE	01-usable_ilmn2entrez.Unique_entrez2pos.Unique_ilmn2pos.Unique	1	799
ILMN_3187689	0.0219202	0.0181104	0.0068647	0.0103874	0.00846543	-0.00224888	0.0353751	0.0384696	0.00141643	0.0812279	0.0207621	0.00572705	0.000288661	0.0207621	0.00572705	0.000288661	0.0936326	0.759609	0	0	0.000109617	0.028295	0.0490476	0.095607	CAPN8	calpain 8,CL-2',Cls4,LOC644151,nCL-2,nCL-2'	calpain 8	Cytoplasm	peptidase			170725	170808	TRUE	1	223714971	223853435	138465	388743	1	0	1	FALSE	FALSE	01-usable_ilmn2entrez.Unique_entrez2pos.Unique_ilmn2pos.Unique	1	1303
ILMN_1758642	0.0366145	0.02896	0.0119963	0.0145318	0.0131018	0.000477738	0.0601272	0.0574422	0.00228402	0.0462819	0.0335122	0.00925125	0.000291822	0.0335122	0.00925125	0.000291822	0.165008	0.684587	0	0	0.000251082	0.0283093	0.0491086	0.095607	BAIAP2-DT	BAIAP2 divergent transcript,BAIAP2-AS1,FLJ90757	BAIAP2 divergent transcript	Other	other					TRUE	17	79002932	79008518	5587	440465	1	0	1	FALSE	FALSE	01-usable_ilmn2entrez.Unique_entrez2pos.Unique_ilmn2pos.Unique	1	1518
																							Unique Genes:		145

### Sheet: SupTable7
Supplementary Table 7: Significantly enriched pathways based on Disease Ontology
Terms significantly (based on adjusted p-value) associated with change in ABI
ID	Description	setSize	enrichmentScore	NES	pvalue	p.adjust	qvalues	rank	leading_edge	core_enrichment
DOID:12365	malaria	102	-0.473002	-2.14612	1.51325e-07	3.44012e-05	2.83004e-05	3380	tags=36%, list=15%, signal=31%	4842/114609/2994/653361/3383/7099/4282/2995/2936/2056/6948/7124/5743/8876/2993/7916/2057/3606/7450/823/4233/7133/3553/3659/3043/2212/4615/6708/728/7097/1118/3454/3240/1378/3046/7132/7096
DOID:10591	pre-eclampsia	270	-0.355475	-1.85048	8.3394e-08	3.44012e-05	2.83004e-05	4235	tags=29%, list=19%, signal=24%	2167/64073/2150/1028/8862/7010/943/155/8858/3163/94025/353189/5742/1462/3623/6866/4842/183/114131/4838/7035/3491/6648/5654/3934/3383/7099/1361/4282/7448/729230/796/2147/4868/7376/118/7124/5743/23564/9370/187/2689/3625/1909/8038/3606/3976/9166/6890/56729/56977/4982/7450/3135/64167/10673/3291/3315/2492/3640/6510/3484/4318/6403/1647/811/383/7097/3240/2153/3460/5008/133/666/9021/5595/366/8291
DOID:104	bacterial infectious disease	253	-0.356449	-1.84783	1.36286e-07	3.44012e-05	2.83004e-05	3031	tags=25%, list=13%, signal=22%	3934/3383/4322/7099/4282/6441/27087/5698/9235/56654/796/3683/6622/6772/710/7100/5329/639/7124/8288/5743/6556/29126/246778/6348/3606/7369/6890/4982/7450/3431/4814/7133/156/1154/1510/3553/6583/3659/8717/26227/7076/2212/29108/4318/2358/4615/728/7097/1118/3240/1378/3661/634/10211/5008/375/9021/7132/23643/2209/5595/7096/597
DOID:2789	parasitic protozoa infectious disease	122	-0.428166	-2.01378	9.77249e-07	0.000166621	0.000137072	3440	tags=34%, list=15%, signal=29%	5027/4842/114609/2994/653361/3383/7099/4282/2995/2936/2056/6948/1508/7124/5743/6556/8876/2993/7916/2057/3606/7450/3135/823/4233/7133/4880/3553/3659/3043/2212/4615/6708/728/7097/1118/3454/3240/1378/3046/7132/7096
DOID:1398	parasitic infectious disease	145	-0.397595	-1.91146	2.04899e-06	0.000279483	0.000229919	3440	tags=32%, list=15%, signal=27%	5027/4842/114609/2994/653361/3383/7099/4282/2995/2936/2056/6948/1508/7124/5743/6556/8876/2993/7916/2057/6348/3606/6890/7450/3135/823/4233/7133/836/4880/3553/3659/3043/2212/4615/6708/728/7097/1118/3454/3240/1378/3046/7132/5595/7096
DOID:0050338	primary bacterial infectious disease	221	-0.344468	-1.76433	8.02276e-06	0.00091192	0.000750198	3031	tags=25%, list=13%, signal=22%	3934/3383/4322/7099/4282/6441/27087/5698/9235/56654/796/3683/6622/7100/5329/639/7124/8288/5743/6556/29126/246778/6348/3606/6890/4982/7450/3431/4814/7133/1154/1510/3553/6583/3659/8717/26227/2212/29108/4318/728/7097/1118/3240/1378/3661/634/10211/375/9021/7132/23643/2209/7096/597
DOID:2214	inherited blood coagulation disease	25	-0.668372	-2.21662	1.42372e-05	0.00138711	0.00114111	3219	tags=44%, list=14%, signal=38%	4043/2811/3690/2147/2162/7450/2815/1378/2153/5627/3674
DOID:120	female reproductive organ cancer	444	-0.272274	-1.50714	1.79564e-05	0.00153078	0.00125931	3824	tags=25%, list=17%, signal=21%	94025/7516/5564/3630/56413/627/283/1462/3623/9212/5027/7298/1029/2034/672/2919/3491/10103/4314/6648/3934/658/822/7052/4322/57016/4282/7448/7122/112939/11012/3690/5268/10023/2149/1956/4254/2649/2896/1950/4854/10000/5329/57535/7124/5317/5743/1843/2689/3036/57018/2118/10011/3855/430/3356/10643/1909/8837/6277/90780/3606/3976/9166/7039/3643/56946/7295/4233/3291/6590/3315/7133/7849/836/5359/1026/2492/6317/3783/6794/81/7076/79626/6286/682/896/7083/4318/4615/8519/8856/3732/3429/3485/6279/4851/6515/37/1785/634/489/290/1051/5045/9021/7132/1890/5595
DOID:1602	lymphadenitis	57	-0.503934	-2.03084	2.66703e-05	0.00181892	0.00149635	3399	tags=40%, list=15%, signal=34%	8651/7917/4314/3082/4322/7099/4282/3107/121278/7124/6556/7916/3606/56729/3135/836/3553/4318/6279/6283/133/9021/6280
DOID:9942	lymph node disease	57	-0.503934	-2.03084	2.66703e-05	0.00181892	0.00149635	3399	tags=40%, list=15%, signal=34%	8651/7917/4314/3082/4322/7099/4282/3107/121278/7124/6556/7916/3606/56729/3135/836/3553/4318/6279/6283/133/9021/6280
DOID:75	lymphatic system disease	97	-0.419044	-1.88027	3.17228e-05	0.00196681	0.00161801	3156	tags=33%, list=14%, signal=29%	7917/4314/3082/4322/7099/4282/3107/121278/4254/3683/7124/6556/7916/3680/8772/8837/3606/57165/56729/3135/4233/6721/836/3553/4318/1118/6279/2629/6283/133/9021/6280
DOID:700	mitochondrial metabolism disease	18	0.715703	2.11449	7.24771e-05	0.00290761	0.00239197	4885	tags=78%, list=22%, signal=61%	10128/617/4724/11232/29078/522/4719/79133/6427/6647/91942/51103/5428/4151
DOID:13378	Kawasaki disease	53	-0.499536	-1.97762	6.41811e-05	0.00290761	0.00239197	3399	tags=40%, list=15%, signal=34%	7917/4314/3082/4322/7099/4282/3107/121278/7124/6556/7916/3606/56729/3135/836/3553/4318/6279/6283/133/6280
DOID:2218	blood platelet disease	92	-0.40719	-1.80696	7.23715e-05	0.00290761	0.00239197	3038	tags=28%, list=13%, signal=25%	161882/3934/7066/3383/54790/7099/2811/1361/7173/2056/3690/2149/8038/3606/2623/7450/10673/23189/2815/2212/6403/8743/2153/6484/133/3674
DOID:1247	blood coagulation disease	174	-0.34417	-1.7111	6.9253e-05	0.00290761	0.00239197	3328	tags=25%, list=15%, signal=21%	183/4043/161882/3934/3082/7066/3383/54790/7099/2811/1361/7173/2056/3690/2149/2147/4854/8930/2162/8038/3606/2623/7450/10673/4233/23189/836/9103/3553/2815/2212/4318/6403/3611/7097/8743/1378/2153/5627/6484/4851/133/3674
DOID:1936	atherosclerosis	332	-0.285468	-1.5173	6.8816e-05	0.00290761	0.00239197	5207	tags=32%, list=23%, signal=25%	64805/3479/1559/4973/6532/5806/9572/966/3586/58157/387/64241/8398/114882/145264/2309/5029/10014/1557/1028/58191/8639/4317/215/8651/9536/3630/1071/10365/1889/8993/3480/1029/4035/183/7035/2919/4314/6648/3931/3082/822/3383/1374/57016/7099/1361/4282/729230/9235/8764/9507/3690/1508/8399/2147/6037/9446/2896/1950/84842/5329/116519/7124/91543/5743/9370/55911/3183/1535/3693/1593/4055/3606/5320/90952/706/56729/4982/7450/10461/7295/27433/2161/6721/3315/836/3949/1910/3553/682/2212/4318/6403/7097/2357/1118/8743/2153/6279/6283/133/101/9021/7132/6280
DOID:2348	arteriosclerotic cardiovascular disease	333	-0.284895	-1.51222	6.90671e-05	0.00290761	0.00239197	5207	tags=32%, list=23%, signal=25%	64805/3479/1559/4973/6532/5806/9572/966/3586/58157/387/64241/8398/114882/145264/2309/5029/10014/1557/1028/58191/8639/4317/215/8651/9536/3630/1071/10365/1889/8993/3480/1029/4035/183/7035/2919/4314/6648/3931/3082/822/3383/1374/57016/7099/1361/4282/729230/9235/8764/9507/3690/1508/8399/2147/6037/9446/2896/1950/84842/5329/116519/7124/91543/5743/9370/55911/3183/1535/3693/1593/4055/3606/5320/90952/706/56729/4982/7450/10461/7295/27433/2161/6721/3315/836/3949/1910/3553/682/2212/4318/6403/7097/2357/1118/8743/2153/6279/6283/133/101/9021/7132/6280
DOID:6000	congestive heart failure	219	-0.320141	-1.6359	9.47973e-05	0.00359176	0.00295479	4110	tags=29%, list=18%, signal=24%	8862/58191/155/7276/3077/94025/283/3752/147/4842/11167/3934/3082/3383/4322/134/7099/7137/6548/6439/7122/729230/796/7168/494335/6910/6772/10699/7082/2869/7124/26471/1050/9370/6722/1535/1843/10266/10411/1909/8837/3606/1489/56729/4982/9759/7450/10398/116844/4880/3910/81622/1910/623/8996/682/3484/4318/57190/2281/489/133/7132
DOID:654	overnutrition	316	-0.28615	-1.50866	0.000106462	0.00363034	0.00298653	4337	tags=28%, list=19%, signal=23%	5087/7421/6678/6564/2167/109/8862/10886/155/7276/54/6357/64102/3630/1071/4217/627/3480/3623/5105/1029/183/4314/6648/3934/3082/3383/3098/10999/7099/364/4282/6441/1066/150/9965/8764/796/2587/2852/2896/8431/7376/7124/1050/9370/9927/6272/65018/1843/7916/3625/3356/3606/1489/1052/3060/56729/4982/3670/2222/3643/4128/2641/3291/6752/7133/156/3949/3553/3640/239/57104/9575/9672/3484/4318/6403/7097/3240/3485/6279/133/1051/9021/7132/6280/366
DOID:2349	arteriosclerosis	344	-0.275188	-1.46993	0.000106462	0.00363034	0.00298653	3795	tags=31%, list=17%, signal=27%	64805/3479/1559/4973/6532/5806/9572/966/3586/58157/387/64241/8398/114882/145264/2309/5029/10014/1557/1028/58191/8639/4317/215/8651/9536/3630/1071/10365/1889/8993/3480/1029/4035/183/7035/2919/4314/6648/3931/3082/822/199/3383/1374/57016/7099/1361/4282/729230/9235/8764/9507/3690/1508/8399/2147/6037/9446/2896/1950/84842/5329/116519/7124/65997/91543/5743/9370/55911/3183/1535/3693/1593/4055/3606/5320/90952/706/56729/4982/7450/10461/7295/27433/2161/6721/3315/836/3949/1910/3553/682/2212/4318/6403/7097/2357/1118/8743/2153/6279/6283/133/101/9021/7132/6280
DOID:3459	breast carcinoma	379	-0.270797	-1.46543	0.000134251	0.00435997	0.00358676	2536	tags=18%, list=11%, signal=16%	5618/3690/5268/2149/1956/4751/10133/1874/140885/5329/1958/7124/5743/2633/50619/6722/65018/2689/64766/3855/10553/1909/2932/5337/6850/90780/3976/6776/9166/84951/354/2263/4982/6624/7295/4128/4233/10217/890/7133/836/1026/6997/3553/8996/1788/3014/25855/6286/4318/54998/9232/1647/6777/2120/1620/8743/3485/6282/1604/6279/634/5008/5829/101/9021/1890/5595/6280
DOID:403	mouth disease	177	-0.329134	-1.64024	0.000180335	0.00559039	0.00459898	4470	tags=32%, list=20%, signal=26%	1277/4057/4953/7421/6678/2150/1278/332/286077/4317/1029/183/121512/4314/3934/3082/7052/4322/7099/6441/729230/9235/5083/5024/7124/5743/9641/9927/1535/9313/54757/1977/6348/3606/4982/840/360203/4589/10673/6590/836/10970/3553/7076/2212/103/4318/7097/2357/3454/8743/6279/27183/5008/133/1051
DOID:5844	myocardial infarction	270	-0.293207	-1.52633	0.000246261	0.00730218	0.00600719	3331	tags=22%, list=15%, signal=19%	1158/183/7035/56606/4314/3934/3082/3383/7099/2811/7137/1361/4282/10273/7122/729230/2056/796/3690/221458/2149/2147/6670/5329/440823/116519/151/118/7124/5743/9370/6272/3699/9208/2162/3606/56729/4982/7450/2641/2161/6721/7133/3553/3783/2212/3484/4318/6403/383/7097/1509/3240/2153/133/3674/101/10221/5595/6280
DOID:114	heart disease	498	-0.255851	-1.43193	0.000266761	0.00758046	0.00623613	5435	tags=32%, list=24%, signal=24%	4312/2944/3559/4192/718/11188/4000/51778/3479/1559/28/834/6532/5806/7138/4624/6444/6310/3119/3586/4607/51206/64241/7273/1605/57158/10014/4723/4057/10272/5446/652/2167/1756/4629/332/8862/58191/155/4317/7276/3077/94025/3630/438/1071/283/11155/3480/3752/147/2657/4842/1029/183/11167/3554/7035/5308/4314/51129/3934/3082/4634/3383/4322/134/90/7099/2811/7137/1361/4282/11277/6548/953/6439/7122/729230/2056/84735/796/7168/3690/221458/5330/2147/494335/81606/6910/6772/10699/7082/2869/116519/8048/9997/7124/26471/1281/6901/1050/57216/9370/29126/6722/187/1535/1843/84665/8736/10266/10411/1909/8837/3920/3606/1489/56729/8850/4982/9759/7450/3670/3135/10398/7295/116844/6721/7341/4880/3910/344/3949/81622/1910/3553/623/8996/682/2212/3484/4318/6403/5834/7097/8743/3240/2153/3460/57190/2281/489/133/3674/7132/10221
DOID:9471	meningitis	26	-0.588566	-1.968	0.000284346	0.00759905	0.00625142	3260	tags=46%, list=14%, signal=40%	114609/3082/3383/4282/409/2633/10673/836/4318/7097/8743/4851
DOID:9970	obesity	307	-0.282277	-1.48845	0.0002897	0.00759905	0.00625142	4337	tags=27%, list=19%, signal=22%	5087/7421/6678/6564/2167/109/8862/10886/155/7276/54/6357/64102/3630/1071/4217/627/3480/3623/5105/1029/4314/6648/3934/3082/3383/3098/10999/7099/364/4282/6441/1066/150/9965/8764/796/2587/2852/2896/8431/7376/7124/1050/9370/9927/6272/65018/7916/3625/3356/3606/1052/3060/56729/4982/3670/2222/3643/4128/2641/3291/6752/7133/156/3949/3553/3640/239/57104/9575/9672/4318/6403/7097/3240/3485/6279/133/1051/9021/7132/6280/366
DOID:2213	hemorrhagic disease	146	-0.347383	-1.67263	0.000312573	0.00789536	0.00649518	3038	tags=25%, list=13%, signal=22%	161882/3934/3082/7066/3383/54790/7099/2811/1361/7173/2056/3690/2149/4854/8930/8038/3606/2623/7450/10673/4233/23189/836/9103/3553/2815/2212/4318/6403/3611/7097/8743/2153/6484/4851/133/3674
DOID:374	nutrition disease	331	-0.275556	-1.46502	0.000384359	0.00936189	0.00770163	4337	tags=27%, list=19%, signal=22%	5087/7421/6678/6564/2167/109/8862/10886/155/7276/6343/54/6357/64102/3630/1071/4217/627/3480/3623/5105/1029/183/4314/6648/3934/3082/3383/3098/10999/7099/364/4282/6441/1066/150/9965/8764/796/2587/2852/2896/8431/7376/7124/1050/9370/9927/6272/65018/1843/10560/7916/3625/3356/3606/1489/1052/3060/56729/4982/3670/2222/3643/4128/2641/3291/6752/7133/156/3949/3553/3640/239/57104/9575/9672/3484/4318/6403/7097/3240/3485/6279/133/1051/9021/7132/6280/366
DOID:3393	coronary artery disease	336	-0.268417	-1.42755	0.000431105	0.0101384	0.00834044	5435	tags=31%, list=24%, signal=24%	4312/2944/4192/5696/718/64805/3479/1559/7408/4973/28/7919/6532/5806/22937/7138/3586/51206/64241/5029/1557/5446/2167/1028/8862/58191/4317/3077/1071/5742/627/283/1029/1158/183/7035/56606/4314/6648/51129/3934/3082/3383/7099/2811/7137/1361/4282/6441/10273/7122/729230/2056/84735/796/3690/221458/2149/2147/3683/6670/5329/440823/116519/151/118/7124/5743/9370/6272/1535/3699/9208/2162/3606/56729/8850/4982/7450/2641/2161/6721/7133/4880/344/3949/3553/3783/2212/3484/4318/6403/383/7097/1509/3240/2153/133/3674/101/10221/5595/6280
DOID:74	hematopoietic system disease	455	-0.250979	-1.39381	0.000525633	0.0119494	0.00983026	3118	tags=20%, list=14%, signal=17%	629/1438/998/161882/3934/3082/7066/8444/3383/54790/5620/7099/2811/1361/4282/7173/56852/2056/6948/3690/2149/4254/2147/53947/140885/4854/5610/3965/1958/545/7124/1441/759/1050/6556/1843/10560/8930/2993/81693/2057/1633/2162/8038/5296/3606/6776/1052/6036/2623/4982/7450/823/10673/212/4233/6320/23189/7133/836/1026/9103/3553/2815/3043/2212/4318/54583/6708/1727/6403/3611/2120/5777/7097/8743/1378/2153/5627/1604/7001/6484/79650/4851/3046/133/3674/9021/7132
DOID:2723	dermatitis	182	-0.308479	-1.54106	0.000643146	0.0141492	0.01164	4472	tags=30%, list=20%, signal=24%	1475/117159/4057/2261/3440/5173/2150/6369/79924/3077/6357/627/10850/114609/2171/5553/3730/3383/7099/387129/4282/9235/8764/796/3690/85480/4254/4804/339345/6037/4650/5329/7124/8288/1233/3356/3606/3976/3713/6036/3315/836/1026/1510/3553/11251/7076/4318/2358/6403/7097/6282/5008/602/597
DOID:1588	thrombocytopenia	66	-0.415784	-1.73904	0.00072112	0.0153689	0.0126433	4299	tags=33%, list=19%, signal=27%	7454/4352/1028/7456/161882/7066/3383/7099/7173/3690/2149/8038/3606/2623/7450/10673/2212/8743/2153/6484/133/3674
DOID:11613	hyperandrogenism	25	-0.583341	-1.93462	0.000770735	0.0159285	0.0131037	1292	tags=32%, list=6%, signal=30%	354/56729/3643/7133/2492/3640/9672/366
DOID:399	tuberculosis	145	-0.32967	-1.58491	0.00100245	0.020108	0.016542	3260	tags=25%, list=14%, signal=21%	114609/4314/3934/3383/7099/4282/6441/27087/9235/796/3683/7124/8288/6556/29126/246778/6348/3606/3431/7133/1154/3553/6583/3659/26227/29108/4318/7097/1118/3240/1378/9021/23643/2209/7096/597
DOID:6364	migraine	71	-0.404858	-1.72361	0.00116329	0.0226676	0.0186476	3905	tags=32%, list=17%, signal=27%	3077/627/4842/183/4314/3383/121278/478/796/3683/11255/4854/151/7124/1814/3356/1909/3643/3949/1910/3553/4318/133
DOID:1935	Bardet-Biedl syndrome	19	0.645279	1.95479	0.00123045	0.0227466	0.0187127	5971	tags=74%, list=26%, signal=54%	8195/585/79738/582/8766/55212/79140/583/123016/91147/84100/80184/166379/22954
DOID:1485	cystic fibrosis	135	-0.333474	-1.59538	0.00123405	0.0227466	0.0187127	3927	tags=30%, list=17%, signal=25%	155/3077/406913/10365/5742/7439/1445/10043/7052/3383/23640/7099/6441/10273/953/6439/1084/6772/7100/3965/7124/5743/23210/1909/8685/6348/3606/5320/6890/7295/6590/5563/3553/2212/4318/7097/956/80331/3674/5045/7132
DOID:3007	breast ductal carcinoma	29	-0.53068	-1.83576	0.00135704	0.0241555	0.0198717	2394	tags=34%, list=11%, signal=31%	4751/64766/9166/1026/8996/6286/6279/5829/101/6280
DOID:2916	hypersensitivity reaction type IV disease	84	-0.379418	-1.65681	0.00138133	0.0241555	0.0198717	2854	tags=26%, list=13%, signal=23%	7099/4282/729230/6772/7124/1281/5743/6869/6556/8772/6348/3606/3135/1026/3553/7076/3446/7097/1118/1378/6279/6280
DOID:229	female reproductive system disease	186	-0.292784	-1.47196	0.00168309	0.0286967	0.0236076	5976	tags=34%, list=26%, signal=25%	405/1586/5047/5617/4486/6374/6284/57491/3845/4312/4192/4000/3479/343/3586/3912/2309/4057/10272/332/7010/4317/2592/57167/174/3623/1029/183/3554/2919/3491/4314/6648/3972/3383/4322/7099/4282/2304/1508/4254/6622/7124/5743/1814/135935/3625/3606/3976/9166/4982/2827/1026/2492/3553/3484/4318/7097/2153/5476/87/6573/366
DOID:8469	influenza	108	-0.347776	-1.59973	0.00205739	0.0342229	0.0281538	4265	tags=35%, list=19%, signal=29%	3440/2150/10859/7329/8651/64135/4217/51160/4599/10856/3383/8744/4282/6441/9636/9235/6772/5610/7124/23586/3836/1977/6348/5296/7295/7341/684/836/103/8519/3454/8743/6484/3661/27183/3665/10013/9021
DOID:3326	purpura	69	-0.395482	-1.66799	0.00215239	0.0349507	0.0287525	3328	tags=30%, list=15%, signal=26%	183/3082/7066/7099/3690/4854/8930/3606/7450/10673/4233/836/9103/3553/4318/6403/3611/7097/4851/133/3674
DOID:5295	intestinal disease	154	-0.311949	-1.52139	0.002292	0.0363215	0.0298802	5765	tags=32%, list=25%, signal=24%	2674/1839/4072/4486/7442/4312/10135/343/6532/5802/3586/7432/6564/4629/58191/6369/5979/5742/6549/1029/4314/3383/4282/796/3683/4650/4277/5743/6556/3563/3855/3606/80209/3549/6366/2641/890/1910/3553/6583/623/6794/8519/8856/396/8743/6279/6283/9021/366
DOID:2394	ovarian cancer	308	-0.258349	-1.36257	0.00234333	0.0363215	0.0298802	3824	tags=25%, list=17%, signal=21%	8692/3077/94025/7516/5564/56413/1462/9212/7298/1029/672/2919/10103/3934/658/822/7052/4322/4282/7448/7122/112939/11012/3690/5268/10023/2149/1956/4254/2896/1950/4854/10000/5329/57535/7124/5743/1843/3036/2118/10011/3855/1909/8837/6277/90780/3606/3976/9166/7039/56946/7295/3315/7133/7849/836/5359/1026/2492/81/7076/79626/6286/682/896/7083/4318/4615/8856/3485/4851/6515/290/5045/7132/1890/5595
DOID:0050736	autosomal dominant disease	397	0.27163	1.35801	0.00257532	0.0390304	0.0321086	4462	tags=26%, list=20%, signal=22%	216/6502/57634/3065/2073/580/10499/196/6452/6608/1385/1876/56945/2950/7520/11200/10111/8767/9221/5734/10524/10564/79184/3309/3115/6118/2177/7508/5594/659/7048/4691/5243/7514/10891/5770/493753/1111/6908/841/4214/1312/4088/8243/1356/84142/2475/5928/22976/8924/8557/1994/4800/4602/641/51422/79648/673/1487/5925/4790/7428/6198/4089/9112/8237/2272/54968/4893/57805/5890/8036/5978/2648/51738/338/6194/5604/5781/9656/1894/3799/2099/1387/904/2166/3667/1017/6446/6647/374/6742/7490/5347/6347/5054/3064/2194/5250/4772/675/2245/7517/3091/1760
DOID:850	lung disease	477	-0.234161	-1.30468	0.00311713	0.0462149	0.038019	4062	tags=24%, list=18%, signal=20%	943/50940/6369/4317/7276/8858/94025/3694/8651/3630/64135/5742/1138/201163/627/3623/5027/4842/1029/4482/183/7035/4314/6648/1438/1545/3082/658/653361/3383/4322/90/57016/7099/387129/4282/6441/27087/6439/25805/729230/2936/2056/8764/796/3690/85480/2149/2147/3683/6037/6772/9446/1950/7100/5610/5329/3965/7124/51393/1281/5743/6556/9370/29126/6722/246778/2993/3356/8837/6348/3606/6366/5320/6890/6036/4982/7450/7039/7295/21/4233/3291/6590/6442/3315/22926/6317/3553/3042/623/22933/23645/3659/3043/3446/682/2212/4318/2355/728/719/383/7097/3429/1378/3055/4688/967/37/133/101/6280
DOID:9637	stomatitis	16	-0.635959	-1.9072	0.00326009	0.047306	0.0389166	2669	tags=44%, list=12%, signal=39%	9235/9641/1977/3553/103/3454/27183
DOID:28	endocrine system disease	383	-0.245117	-1.33061	0.00342441	0.0486552	0.0400266	3843	tags=32%, list=17%, signal=27%	7442/3956/3845/2944/3559/7018/25802/10135/6480/3479/2768/834/941/23405/53905/3566/4255/3119/3586/7252/85358/50964/9049/25824/5728/845/4968/1277/3973/4057/7421/8459/7010/5979/1056/3630/64135/2253/3480/3623/6866/1029/7035/4043/6648/5795/210/3934/3730/3082/3383/1374/578/7099/1361/4282/3107/7173/2304/150/9965/796/5618/116/1508/7270/2260/6772/1950/8820/116519/7124/5743/9370/29126/4036/3625/4158/1909/3920/3606/7051/354/6890/56729/4982/7450/3643/4233/2641/3291/5626/3315/7133/7849/8794/1026/5499/2492/3553/3640/57104/3659/9672/3483/2212/896/3484/60675/4318/6403/7097/8743/2153/5627/967/6515/23436/133/7132/366
DOID:0050161	lower respiratory tract disease	488	-0.234074	-1.30482	0.00352135	0.0490115	0.0403197	4062	tags=24%, list=18%, signal=20%	943/50940/6369/4317/7276/8858/94025/3694/8651/3630/64135/5742/1138/201163/627/3623/5027/4842/1029/4482/183/7035/4314/6648/1438/1545/3082/658/653361/3383/4322/90/57016/7099/387129/4282/6441/27087/6439/25805/729230/2936/644/2056/8764/796/3690/85480/2149/2147/3683/6037/6772/9446/1950/7100/5610/5329/3965/7124/51393/1281/5743/6556/9370/29126/6722/246778/23210/2993/3356/8837/6348/3606/6366/5320/6890/6036/4982/7450/7039/7295/21/4233/3291/6590/6442/3315/22926/10051/6317/3553/3042/623/22933/23645/3659/3043/3446/682/2212/4318/2355/728/719/383/7097/3429/1378/3055/4688/967/37/133/101/6280

### Sheet: SupTable8
Supplementary Table 9: Significantly enriched pathways based on GSEA	Supplementary table 8: Significantly enriched pathways based on GSEA
ID	Description	setSize	enrichmentScore	NES	pvalue	p.adjust	qvalues	rank	leading_edge	core_enrichment
influenza viral rna transcription and replication	influenza viral rna transcription and replication	129	0.641103	2.83874	1e-10	1.39886e-08	1.139e-08	4239	tags=57%, list=19%, signal=46%	NUP35/RPL24/IPO5/RPL4/RPS24/NUP133/NUP93/NUP85/RPL26/RPL12/RPS14/RPL15/RPL22/RPL31/RANBP2/NDC1/RPL39/UBA52/RPS11/POLR2D/RPL30/RPL5/RPS25/RPS2/RPL18A/POLR2B/NUP88/RPL27A/RPS19/RPL28/RPS4X/RPS27A/RPS21/RPL10A/RPS12/NUP160/RPL19/NUP54/RPS15A/RPS5/RPS26/RPS17/RPL6/HSP90AA1/RPL29/GRSF1/RPLP1/RPL7A/RPL17/RPL32/NUP205/RPL7/NUP107/POLR2G/RPS9/RPL13A/GTF2F2/RPS6/RPL36AL/NUP155/RPS29/RPL21/NUP153/RPL27/NUP37/RPS23/NUP62/POLR2L/RPS8/RPL10/RPS3/RPL13/RPS10
gtp hydrolysis and joining of the 60s ribosomal subunit	gtp hydrolysis and joining of the 60s ribosomal subunit	111	0.652794	2.82689	1e-10	1.39886e-08	1.139e-08	4239	tags=59%, list=19%, signal=49%	EIF3L/RPL24/EIF3I/RPL4/RPS24/EIF4B/RPL26/RPL12/RPS14/EIF3H/RPL15/RPL22/RPL31/RPL39/UBA52/RPS11/EIF3E/RPL30/RPL5/RPS25/EIF3J/EIF3D/RPS2/RPL18A/RPL27A/RPS19/RPL28/RPS4X/RPS27A/RPS21/RPL10A/RPS12/EIF3F/RPL19/EIF4H/RPS15A/RPS5/RPS26/RPS17/EIF3G/RPL6/RPL29/RPLP1/EIF3K/RPL7A/RPL17/RPL32/EIF3M/RPL7/EIF2S1/RPS9/RPL13A/EIF2S3/EIF4A2/RPS6/RPL36AL/RPS29/RPL21/EIF1AX/RPL27/RPS23/RPS8/RPL10/RPS3/RPL13/RPS10
formation of a pool of free 40s subunits	formation of a pool of free 40s subunits	100	0.661238	2.81801	1e-10	1.39886e-08	1.139e-08	4239	tags=61%, list=19%, signal=50%	EIF3L/RPL24/EIF3I/RPL4/RPS24/RPL26/RPL12/RPS14/EIF3H/RPL15/RPL22/RPL31/RPL39/UBA52/RPS11/EIF3E/RPL30/RPL5/RPS25/EIF3J/EIF3D/RPS2/RPL18A/RPL27A/RPS19/RPL28/RPS4X/RPS27A/RPS21/RPL10A/RPS12/EIF3F/RPL19/RPS15A/RPS5/RPS26/RPS17/EIF3G/RPL6/RPL29/RPLP1/EIF3K/RPL7A/RPL17/RPL32/EIF3M/RPL7/RPS9/RPL13A/RPS6/RPL36AL/RPS29/RPL21/EIF1AX/RPL27/RPS23/RPS8/RPL10/RPS3/RPL13/RPS10
l13a-mediated translational silencing of ceruloplasmin expression	l13a-mediated translational silencing of ceruloplasmin expression	110	0.652006	2.81578	1e-10	1.39886e-08	1.139e-08	4239	tags=60%, list=19%, signal=49%	EIF3L/RPL24/EIF3I/RPL4/RPS24/EIF4B/RPL26/RPL12/RPS14/EIF3H/RPL15/RPL22/RPL31/RPL39/UBA52/RPS11/EIF3E/RPL30/RPL5/RPS25/EIF3J/EIF3D/RPS2/RPL18A/RPL27A/RPS19/RPL28/RPS4X/RPS27A/RPS21/RPL10A/RPS12/EIF3F/RPL19/EIF4H/RPS15A/RPS5/RPS26/RPS17/EIF3G/RPL6/RPL29/RPLP1/EIF3K/RPL7A/RPL17/RPL32/EIF3M/RPL7/EIF2S1/RPS9/RPL13A/EIF2S3/EIF4A2/RPS6/RPL36AL/RPS29/RPL21/EIF1AX/RPL27/RPS23/RPS8/RPL10/RPS3/RPL13/RPS10
cap-dependent translation initiation	cap-dependent translation initiation	118	0.642197	2.80449	1e-10	1.39886e-08	1.139e-08	4239	tags=58%, list=19%, signal=47%	EIF3L/RPL24/EIF3I/RPL4/RPS24/EIF4B/RPL26/RPL12/RPS14/EIF3H/RPL15/RPL22/RPL31/RPL39/UBA52/RPS11/EIF3E/RPL30/RPL5/RPS25/EIF3J/EIF3D/RPS2/RPL18A/RPL27A/RPS19/RPL28/RPS4X/EIF2B1/RPS27A/RPS21/RPL10A/RPS12/EIF3F/RPL19/EIF4H/RPS15A/RPS5/RPS26/RPS17/EIF3G/RPL6/RPL29/EIF2B5/RPLP1/EIF3K/RPL7A/RPL17/RPL32/EIF3M/RPL7/EIF2S1/RPS9/RPL13A/EIF2S3/EIF4A2/RPS6/RPL36AL/RPS29/RPL21/EIF1AX/RPL27/RPS23/RPS8/RPL10/RPS3/RPL13/RPS10
eukaryotic translation initiation	eukaryotic translation initiation	118	0.642197	2.80449	1e-10	1.39886e-08	1.139e-08	4239	tags=58%, list=19%, signal=47%	EIF3L/RPL24/EIF3I/RPL4/RPS24/EIF4B/RPL26/RPL12/RPS14/EIF3H/RPL15/RPL22/RPL31/RPL39/UBA52/RPS11/EIF3E/RPL30/RPL5/RPS25/EIF3J/EIF3D/RPS2/RPL18A/RPL27A/RPS19/RPL28/RPS4X/EIF2B1/RPS27A/RPS21/RPL10A/RPS12/EIF3F/RPL19/EIF4H/RPS15A/RPS5/RPS26/RPS17/EIF3G/RPL6/RPL29/EIF2B5/RPLP1/EIF3K/RPL7A/RPL17/RPL32/EIF3M/RPL7/EIF2S1/RPS9/RPL13A/EIF2S3/EIF4A2/RPS6/RPL36AL/RPS29/RPL21/EIF1AX/RPL27/RPS23/RPS8/RPL10/RPS3/RPL13/RPS10
rrna processing	rrna processing	266	0.57693	2.78364	1e-10	1.39886e-08	1.139e-08	4359	tags=52%, list=19%, signal=42%	RSL1D1/WDR36/RPL24/NAT10/RPP21/DDX10/SRFBP1/HEATR1/DDX18/MTREX/RPL4/RPS24/RPP40/RPL26/RPL12/LTV1/RPS14/NIFK/MDN1/KRR1/RPL15/RIOK2/DKC1/RPL22/RPL31/HELQ/RPL39/UTP15/UBA52/MAK16/NOLC1/DDX47/RPS11/TEX10/DIMT1/ZNHIT6/EBNA1BP2/UTP4/IMP3/NOB1/RPL30/RPL5/PNO1/RPS25/RPUSD4/DDX54/RPS2/WDR43/WDR75/LYAR/RPL18A/EXOSC2/RCL1/EXOSC9/RPF2/RPL27A/NOL11/RPS19/NCL/NOP53/RPL28/RRS1/ABT1/RPS4X/RPS27A/RPS21/RRP15/RPL10A/TFB2M/RRP7BP/RPS12/METTL5/RPL7L1/RPL19/FBL/UTP14C/SBDS/RPS15A/EMG1/RPS5/RPS26/DDX21/NOP9/RPUSD2/RPS17/DIS3/GAR1/EXOSC7/RPL6/RPL29/RPLP1/RPL7A/RPL17/UTP6/RPL32/RPL7/NHP2/THUMPD1/TFB1M/DCAF13/NOP14/HELB/NOL9/RPS9/RPL13A/BUD23/RPF1/ERI1/WDR12/RRP7A/RPS6/MRM3/RPL36AL/RPS29/WDR74/RPL21/RRP1B/KRI1/POP5/RPL27/WDR55/RPS23/NSA2/UTP14A/RPS8/UTP18/METTL16/RPL10/RPS3/EXOSC10/MRM2/NOP2/RPL13/RPS10/NOP58/EXOSC6/LAS1L
eukaryotic translation elongation	eukaryotic translation elongation	92	0.658653	2.77106	1e-10	1.39886e-08	1.139e-08	4265	tags=60%, list=19%, signal=49%	RPL24/RPL4/RPS24/EEF2/RPL26/RPL12/RPS14/RPL15/RPL22/RPL31/RPL39/UBA52/RPS11/RPL30/EEF1G/RPL5/RPS25/RPS2/RPL18A/RPL27A/RPS19/RPL28/RPS4X/RPS27A/RPS21/RPL10A/RPS12/RPL19/RPS15A/RPS5/RPS26/RPS17/RPL6/RPL29/RPLP1/RPL7A/RPL17/RPL32/RPL7/RPS9/RPL13A/EEF1B2/RPS6/EEF1A2/RPL36AL/RPS29/RPL21/RPL27/RPS23/RPS8/RPL10/RPS3/RPL13/RPS10/EEF1A1
cytoplasmic translation	cytoplasmic translation	119	0.627506	2.74198	1e-10	1.39886e-08	1.139e-08	4239	tags=59%, list=19%, signal=48%	EIF3L/RPL24/EIF3I/RPL4/RPS24/EIF4B/RPL26/RPL12/RPS14/EIF3H/RPL15/RPL22/RPL31/RPL39/UBA52/RPS11/EIF3E/RPL30/DRG1/RPL5/RPS25/EIF3J/EIF3D/RPS2/RPL18A/DENR/RPL27A/RPS19/EIF2D/RPL28/RACK1/RPS4X/RPS27A/RPS21/RPL10A/RPS12/EIF3F/RPL19/EIF4H/RPS15A/RPS5/RPS26/RPS17/EIF3G/RPL6/RPL29/RPLP1/EIF3K/MIF4GD/RPL7A/RPL17/RPLP0P6/RPL32/EIF3M/RPL7/NEMF/RPS9/RPL13A/EIF2S3/EIF4A2/RPS6/RPS29/RPL21/RPL27/RPS23/RPS8/RPL10/RPS3/RPL13/RPS10
peptide chain elongation	peptide chain elongation	88	0.652669	2.73591	1e-10	1.39886e-08	1.139e-08	4265	tags=59%, list=19%, signal=48%	RPL24/RPL4/RPS24/EEF2/RPL26/RPL12/RPS14/RPL15/RPL22/RPL31/RPL39/UBA52/RPS11/RPL30/RPL5/RPS25/RPS2/RPL18A/RPL27A/RPS19/RPL28/RPS4X/RPS27A/RPS21/RPL10A/RPS12/RPL19/RPS15A/RPS5/RPS26/RPS17/RPL6/RPL29/RPLP1/RPL7A/RPL17/RPL32/RPL7/RPS9/RPL13A/RPS6/RPL36AL/RPS29/RPL21/RPL27/RPS23/RPS8/RPL10/RPS3/RPL13/RPS10/EEF1A1
ribosome biogenesis	ribosome biogenesis	233	0.57324	2.72473	1e-10	1.39886e-08	1.139e-08	4886	tags=53%, list=22%, signal=42%	EFL1/ABCE1/EIF2A/RAN/RSL1D1/WDR36/LSG1/NAT10/DDX10/SRFBP1/HEATR1/DDX18/MTREX/RPS24/RPP40/SDAD1/NMD3/RPL26/LTV1/RPS14/NIFK/MDN1/MTERF3/RIOK2/DKC1/HELQ/UTP15/XRCC5/MAK16/NOLC1/DDX47/DIMT1/ZNHIT6/EBNA1BP2/IMP3/BRIX1/NOB1/RPL5/RPS25/RPUSD4/DDX54/WDR43/LYAR/EXOSC2/NUP88/RCL1/EXOSC9/RPF2/RSL24D1/NOL11/RPS19/NOP53/RRS1/ABT1/RPS21/RRP15/RPL10A/TFB2M/RRP7BP/FASTKD2/METTL5/XPO1/RPL7L1/C1QBP/FBL/SBDS/EMG1/RPS5/NOP9/RPUSD2/RPS17/DIS3/GAR1/EXOSC7/RPL6/NGRN/RPL7A/UTP6/RPLP0P6/RPL7/HEATR3/MRPL36/NHP2/TFB1M/DCAF13/NOP14/HELB/NOL9/BUD23/RPF1/ERI1/WDR12/RRP7A/RPS6/MRM3/WDR74/RRP1B/KRI1/POP5/LTO1/RPL27/WDR55/NSA2/MRPL22/RPS8/METTL16/RPL10/EXOSC10/MRM2/NOP2/PAK1IP1/DDX28/NOP58/DDX31/LAS1L/NOP16/NIP7/URB2/TSR2/EXOSC5/RRP9/CUL4B/NSUN4/UTP20
viral mrna translation	viral mrna translation	88	0.648478	2.71835	1e-10	1.39886e-08	1.139e-08	4239	tags=58%, list=19%, signal=47%	RPL24/RPL4/RPS24/RPL26/RPL12/RPS14/RPL15/RPL22/RPL31/RPL39/UBA52/RPS11/RPL30/RPL5/RPS25/RPS2/RPL18A/RPL27A/RPS19/RPL28/RPS4X/RPS27A/RPS21/RPL10A/RPS12/RPL19/RPS15A/RPS5/RPS26/RPS17/RPL6/RPL29/GRSF1/RPLP1/RPL7A/RPL17/RPL32/RPL7/RPS9/RPL13A/RPS6/RPL36AL/RPS29/RPL21/RPL27/RPS23/RPS8/RPL10/RPS3/RPL13/RPS10
rrna processing in the nucleus and cytosol	rrna processing in the nucleus and cytosol	189	0.580254	2.68855	1e-10	1.39886e-08	1.139e-08	4428	tags=53%, list=20%, signal=43%	WDR36/RPL24/NAT10/RPP21/HEATR1/MTREX/RPL4/RPS24/RPP40/RPL26/RPL12/LTV1/RPS14/KRR1/RPL15/RIOK2/DKC1/RPL22/RPL31/RPL39/UTP15/UBA52/DDX47/RPS11/TEX10/DIMT1/EBNA1BP2/UTP4/IMP3/NOB1/RPL30/RPL5/PNO1/RPS25/RPS2/WDR43/WDR75/RPL18A/EXOSC2/RCL1/EXOSC9/RPL27A/NOL11/RPS19/NCL/RPL28/RPS4X/RPS27A/RPS21/RPL10A/RPS12/RPL19/FBL/UTP14C/RPS15A/EMG1/RPS5/RPS26/DDX21/RPS17/DIS3/GAR1/EXOSC7/RPL6/RPL29/RPLP1/RPL7A/RPL17/UTP6/RPL32/RPL7/NHP2/THUMPD1/DCAF13/NOP14/NOL9/RPS9/RPL13A/BUD23/ERI1/WDR12/RRP7A/RPS6/RPL36AL/RPS29/RPL21/RPL27/RPS23/UTP14A/RPS8/UTP18/RPL10/RPS3/EXOSC10/NOP2/RPL13/RPS10/NOP58/EXOSC6/LAS1L/NIP7
ribonucleoprotein complex biogenesis	ribonucleoprotein complex biogenesis	371	0.535969	2.67502	1e-10	1.39886e-08	1.139e-08	4428	tags=48%, list=20%, signal=39%	EFL1/ABCE1/EIF2A/RAN/RSL1D1/WDR36/EIF3L/LSG1/NAT10/SRSF6/DDX1/SHQ1/CELF1/DDX10/SRFBP1/HEATR1/DDX18/MTREX/DDX46/EIF3I/RPS24/EIF4B/RPP40/SF3B1/SDAD1/NMD3/RPL26/LTV1/RPS14/NIFK/MDN1/EIF3H/MTERF3/RIOK2/DKC1/GEMIN4/HELQ/UTP15/XRCC5/MAK16/USP39/NOLC1/DDX47/DIMT1/POLR2D/ZNHIT6/EIF3E/CLNS1A/EBNA1BP2/IMP3/BRIX1/NOB1/RPL5/RPS25/RPUSD4/EIF3J/DDX54/EIF3D/WDR43/LYAR/EXOSC2/NUP88/RCL1/DENR/EXOSC9/GEMIN5/GEMIN2/RPF2/RSL24D1/NOL11/RPS19/DDX20/EIF2D/NOP53/RRS1/ABT1/SF3A3/LSM4/RPS21/NUDT21/HSP90AB1/RRP15/RPL10A/TFB2M/RRP7BP/FASTKD2/METTL5/XPO1/RPL7L1/SNRNP200/EIF3F/CPSF6/C1QBP/FBL/EIF4H/SNRPD3/SBDS/KHDC4/EMG1/RPS5/NOP9/RPUSD2/AAR2/RPS17/DIS3/EIF3G/GAR1/EXOSC7/RPL6/HSP90AA1/NGRN/COIL/CRNKL1/EIF3K/SRPK2/YTHDC1/SNRPA1/SRSF12/RPL7A/UTP6/LUC7L/RPLP0P6/SNRPF/PRPF6/EIF3M/RPL7/HEATR3/PRPF8/MRPL36/NHP2/TFB1M/DCAF13/NOP14/HELB/NOL9/RBMX2/GEMIN6/USP4/BUD23/EIF2S3/RPF1/ERI1/WDR12/RRP7A/RPS6/MRM3/PHF5A/WDR74/TARBP2/RRP1B/KRI1/POP5/PRPF3/SNRPB/TXNL4A/LTO1/RPL27/SART3/WDR55/GEMIN8/RUVBL1/NSA2/SF1/MRPL22/RPS8/METTL16/RPL10/EXOSC10/SETX/MRM2/NOP2/PAK1IP1/TGS1/DDX28/NOP58/DDX31/LAS1L/NOP16/NIP7
influenza infection	influenza infection	148	0.594258	2.65918	1e-10	1.39886e-08	1.139e-08	4239	tags=53%, list=19%, signal=44%	NUP35/RAN/CANX/RPL24/SLC25A6/IPO5/RPL4/RPS24/NUP133/NUP93/NUP85/RPL26/RPL12/RPS14/RPL15/RPL22/RPL31/RANBP2/NDC1/RPL39/UBA52/RPS11/POLR2D/RPL30/RPL5/RPS25/RPS2/KPNA5/RPL18A/POLR2B/NUP88/RPL27A/RPS19/RPL28/RPS4X/RPS27A/RPS21/RPL10A/RPS12/NUP160/XPO1/RPL19/NUP54/RPS15A/RPS5/RPS26/RPS17/RPL6/HSP90AA1/RPL29/GRSF1/RPLP1/CPSF4/RPL7A/RPL17/RPL32/NUP205/RPL7/NUP107/POLR2G/RPS9/RPL13A/GTF2F2/RPS6/RPL36AL/NUP155/RPS29/RPL21/NUP153/RPL27/NUP37/RPS23/NUP62/POLR2L/RPS8/RPL10/RPS3/RPL13/RPS10
selenocysteine synthesis	selenocysteine synthesis	91	0.632082	2.65416	1e-10	1.39886e-08	1.139e-08	4239	tags=57%, list=19%, signal=47%	RPL24/RPL4/RPS24/RPL26/RPL12/RPS14/RPL15/RPL22/RPL31/SEPSECS/RPL39/UBA52/RPS11/RPL30/RPL5/RPS25/RPS2/RPL18A/RPL27A/RPS19/RPL28/RPS4X/RPS27A/RPS21/RPL10A/RPS12/RPL19/RPS15A/RPS5/RPS26/RPS17/RPL6/RPL29/EEFSEC/RPLP1/RPL7A/RPL17/RPL32/RPL7/RPS9/RPL13A/RPS6/RPL36AL/RPS29/RPL21/RPL27/RPS23/RPS8/RPL10/RPS3/RPL13/RPS10
major pathway of rrna processing in the nucleolus and cytosol	major pathway of rrna processing in the nucleolus and cytosol	179	0.578676	2.64784	1e-10	1.39886e-08	1.139e-08	4428	tags=53%, list=20%, signal=43%	WDR36/RPL24/RPP21/HEATR1/MTREX/RPL4/RPS24/RPP40/RPL26/RPL12/LTV1/RPS14/KRR1/RPL15/RIOK2/RPL22/RPL31/RPL39/UTP15/UBA52/DDX47/RPS11/TEX10/EBNA1BP2/UTP4/IMP3/NOB1/RPL30/RPL5/PNO1/RPS25/RPS2/WDR43/WDR75/RPL18A/EXOSC2/RCL1/EXOSC9/RPL27A/NOL11/RPS19/NCL/RPL28/RPS4X/RPS27A/RPS21/RPL10A/RPS12/RPL19/FBL/UTP14C/RPS15A/EMG1/RPS5/RPS26/DDX21/RPS17/DIS3/EXOSC7/RPL6/RPL29/RPLP1/RPL7A/RPL17/UTP6/RPL32/RPL7/DCAF13/NOP14/NOL9/RPS9/RPL13A/BUD23/ERI1/WDR12/RRP7A/RPS6/RPL36AL/RPS29/RPL21/RPL27/RPS23/UTP14A/RPS8/UTP18/RPL10/RPS3/EXOSC10/RPL13/RPS10/NOP58/EXOSC6/LAS1L/NIP7
eukaryotic translation termination	eukaryotic translation termination	92	0.629195	2.64713	1e-10	1.39886e-08	1.139e-08	4239	tags=57%, list=19%, signal=46%	RPL24/RPL4/RPS24/RPL26/RPL12/RPS14/RPL15/RPL22/RPL31/RPL39/UBA52/RPS11/RPL30/RPL5/RPS25/RPS2/RPL18A/RPL27A/RPS19/RPL28/RPS4X/RPS27A/RPS21/RPL10A/RPS12/RPL19/RPS15A/RPS5/RPS26/RPS17/N6AMT1/RPL6/RPL29/RPLP1/RPL7A/RPL17/RPL32/RPL7/GSPT2/RPS9/RPL13A/RPS6/RPL36AL/RPS29/RPL21/RPL27/RPS23/RPS8/RPL10/RPS3/RPL13/RPS10
selenoamino acid metabolism	selenoamino acid metabolism	105	0.613158	2.63745	1e-10	1.39886e-08	1.139e-08	4239	tags=54%, list=19%, signal=44%	RPL24/CTH/RPL4/RPS24/RPL26/RPL12/RPS14/RPL15/RPL22/RPL31/SEPSECS/RPL39/UBA52/AIMP2/RPS11/RPL30/RPL5/RPS25/RPS2/RPL18A/AHCY/RPL27A/RPS19/RPL28/RPS4X/RPS27A/RPS21/RPL10A/RPS12/RPL19/RPS15A/RPS5/RPS26/RPS17/RPL6/RPL29/EEFSEC/RPLP1/RPL7A/RPL17/RPL32/RPL7/RPS9/RPL13A/EEF1E1/RPS6/RPL36AL/RPS29/PAPSS2/RPL21/RPL27/RPS23/RPS8/RPL10/RPS3/RPL13/RPS10
cytoplasmic ribosomal proteins	cytoplasmic ribosomal proteins	82	0.634851	2.61569	1e-10	1.39886e-08	1.139e-08	4239	tags=59%, list=19%, signal=48%	RPL4/RPS24/RPL26/RPL12/RPS14/RPL15/RPL22/RPL31/RPL39/RPS11/RPL30/RPL5/RPS25/RPS2/RPL18A/RPL27A/RPS19/RPL28/RPS4X/RPS27A/RPS21/RPL10A/RPS12/RPL19/RPS5/RPS26/RPS17/RPL6/RPL29/RPLP1/RPL7A/RPL32/RPL7/RPS6KB1/RPS9/RPL13A/RPS6/RPS29/RPL21/RPS6KA2/RPL27/RPS23/RPS8/RPL10/RPS3/RPS6KA3/RPL13/RPS10
nonsense mediated decay (nmd) independent of the exon junction complex (ejc)	nonsense mediated decay (nmd) independent of the exon junction complex (ejc)	94	0.618619	2.60742	1e-10	1.39886e-08	1.139e-08	4239	tags=54%, list=19%, signal=44%	RPL24/RPL4/RPS24/RPL26/RPL12/RPS14/RPL15/RPL22/RPL31/RPL39/UBA52/RPS11/RPL30/RPL5/RPS25/RPS2/RPL18A/RPL27A/RPS19/RPL28/RPS4X/RPS27A/RPS21/RPL10A/RPS12/RPL19/RPS15A/RPS5/RPS26/RPS17/RPL6/RPL29/RPLP1/RPL7A/RPL17/RPL32/RPL7/GSPT2/RPS9/RPL13A/RPS6/RPL36AL/RPS29/RPL21/RPL27/RPS23/RPS8/RPL10/RPS3/RPL13/RPS10
translation	translation	335	0.522821	2.57488	1e-10	1.39886e-08	1.139e-08	4286	tags=45%, list=19%, signal=37%	ABCE1/MRPS9/EIF3L/RPL24/MRPL45/MTIF3/NARS2/EIF3I/RPL4/RPS24/EIF4B/EEF2/EEF2K/MRPS35/RPL26/GFM1/SEC11A/RPL12/RPS14/EARS2/EIF3H/RPL15/RPL22/PABPC4/MRPS27/RPL31/MRPS22/SEPSECS/SSR1/MRPS26/OXA1L/RPL39/RARS2/UBA52/AIMP2/MRPL18/MRPL46/RPS11/EIF3E/RPL30/MRPS34/EEF1G/DRG1/RPL5/SRP68/RPS25/EIF3J/EIF3D/MRPS23/RPS2/MRPL32/RPL18A/IARS2/MRPS30/DENR/MRPL50/NOA1/RPL27A/RPS19/EIF2D/SRPRB/RPL28/RACK1/RPS4X/EIF2B1/RPS27A/RPS21/PAIP1/MRPS31/RPL10A/RPS12/FASTKD2/MRPS28/EIF3F/TRAM1/RPL19/SRP72/EIF4H/MRPL40/WARS2/RPS15A/RPS5/RPS26/RPS17/N6AMT1/MRPL9/EIF3G/TRIP4/RPL6/RPL29/MRPS17/EIF2B5/EEFSEC/RPLP1/EIF3K/TARS2/MIF4GD/DAP3/RPL7A/RPL17/MRPS21/RPLP0P6/RPL32/EIF3M/RPL7/DARS2/NEMF/COPS5/MRPL36/GSPT2/EIF2S1/RPS9/RPL13A/SECISBP2L/PPA1/GATB/EEF1B2/EIF2S3/EIF4A2/EEF1E1/DIO2/RPS6/EEF1A2/MRPL49/YARS2/RPL36AL/RPS29/RPL21/AARS2/EIF1AX/MRPL35/LTO1/RPL27/MRPL3/RPS23/MRPL10/MRPS5/TRNAU1AP/MRPL22/TUFM/RPS8/HBS1L/SEC61A2/RPL10/RPS3/MRPL43/LARS2/RPL13/RPS10/EEF1A1/MARS2
peptide biosynthetic process	peptide biosynthetic process	312	0.522212	2.55756	1e-10	1.39886e-08	1.139e-08	4334	tags=46%, list=19%, signal=37%	ABCE1/MRPS9/EIF3L/RPL24/MRPL45/MTIF3/NARS2/EIF3I/RPL4/RPS24/EIF4B/EEF2/EEF2K/MGST2/MRPS35/RPL26/RPL12/RPS14/EARS2/EIF3H/RPL15/RPL22/PABPC4/MRPS27/RPL31/MRPS22/SEPSECS/MRPS26/RPL39/RARS2/UBA52/AASDH/MRPL18/MRPL46/RPS11/EIF3E/RPL30/MRPS34/EEF1G/DRG1/RPL5/RPS25/EIF3J/EIF3D/MRPS23/RPS2/MRPL32/RPL18A/IARS2/MRPS30/DENR/MRPL50/NOA1/RPL27A/RPS19/EIF2D/RPL28/RACK1/RPS4X/EIF2B1/RPS27A/RPS21/PAIP1/MRPS31/RPL10A/RPS12/FASTKD2/PCSK5/MRPS28/EIF3F/RPL19/EIF4H/MRPL40/WARS2/RPS15A/RPS5/RPS26/RPS17/MRPL9/EIF3G/TRIP4/RPL6/RPL29/MRPS17/EIF2B5/EEFSEC/RPLP1/EIF3K/TARS2/BDH2/MIF4GD/DAP3/RPL7A/RPL17/MRPS21/RPLP0P6/RPL32/EIF3M/RPL7/DARS2/NEMF/COPS5/MRPL36/GSPT2/RPS9/RPL13A/SECISBP2L/GATB/CARNS1/EEF1B2/EIF2S3/EIF4A2/DIO2/RPS6/EEF1A2/MRPL49/YARS2/RPS29/RPL21/AARS2/EIF1AX/MRPL35/LTO1/RPL27/MRPL3/RPS23/MRPL10/MRPS5/TRNAU1AP/MRPL22/TUFM/RPS8/HBS1L/RPL10/RPS3/MRPL43/LARS2/RPL13/RPS10/EEF1A1/MARS2/PCSK1
response of eif2ak4 (gcn2) to amino acid deficiency	response of eif2ak4 (gcn2) to amino acid deficiency	100	0.595402	2.53744	1e-10	1.39886e-08	1.139e-08	4239	tags=55%, list=19%, signal=45%	RPL24/RPL4/RPS24/ATF2/RPL26/RPL12/RPS14/RPL15/RPL22/RPL31/RPL39/UBA52/RPS11/RPL30/RPL5/RPS25/RPS2/RPL18A/RPL27A/RPS19/RPL28/RPS4X/RPS27A/RPS21/RPL10A/RPS12/RPL19/RPS15A/RPS5/RPS26/RPS17/RPL6/RPL29/RPLP1/RPL7A/RPL17/RPL32/RPL7/GCN1/EIF2S1/RPS9/RPL13A/EIF2S3/RPS6/RPL36AL/RPS29/RPL21/RPL27/RPS23/CEBPG/RPS8/RPL10/RPS3/RPL13/RPS10
srp-dependent cotranslational protein targeting to membrane	srp-dependent cotranslational protein targeting to membrane	113	0.584041	2.53374	1e-10	1.39886e-08	1.139e-08	4776	tags=54%, list=21%, signal=43%	RPL24/RPL4/RPS24/RPL26/SEC11A/RPL12/RPS14/RPL15/RPL22/RPL31/SSR1/RPL39/UBA52/RPS11/RPL30/RPL5/SRP68/RPS25/RPS2/RPL18A/RPL27A/RPS19/SRPRB/RPL28/RPS4X/RPS27A/RPS21/RPL10A/RPS12/TRAM1/RPL19/SRP72/RPS15A/RPS5/RPS26/RPS17/RPL6/RPL29/RPLP1/RPL7A/RPL17/RPL32/RPL7/RPS9/RPL13A/RPS6/RPL36AL/RPS29/RPL21/RPL27/RPS23/RPS8/SEC61A2/RPL10/RPS3/RPL13/RPS10/SRP54/RPN2/SRP9/DDOST
ribosomal large subunit biogenesis	ribosomal large subunit biogenesis	70	0.628542	2.53302	1e-10	1.39886e-08	1.139e-08	4428	tags=56%, list=20%, signal=45%	RSL1D1/DDX18/SDAD1/RPL26/NIFK/MDN1/MAK16/ZNHIT6/EBNA1BP2/BRIX1/RPL5/RPF2/RSL24D1/NOP53/RRS1/RRP15/RPL10A/FASTKD2/RPL7L1/RPL6/RPL7A/RPLP0P6/RPL7/HEATR3/NHP2/NOL9/RPF1/WDR12/WDR74/LTO1/NSA2/RPL10/MRM2/NOP2/PAK1IP1/DDX28/LAS1L/NOP16/NIP7
nonsense mediated decay (nmd) enhanced by the exon junction complex (ejc)	nonsense mediated decay (nmd) enhanced by the exon junction complex (ejc)	114	0.579985	2.51807	1e-10	1.39886e-08	1.139e-08	4239	tags=51%, list=19%, signal=42%	RPL24/RPL4/RPS24/RPL26/RPL12/RPS14/RPL15/RPL22/RPL31/RPL39/UBA52/RPS11/RPL30/RPL5/RPS25/RPS2/RPL18A/RPL27A/RPS19/RPL28/RPS4X/RPS27A/RPS21/PPP2R2A/RPL10A/RPS12/RPL19/RPS15A/RPS5/RPS26/RPS17/RPL6/RPL29/RPLP1/RPL7A/RPL17/RPL32/RPL7/UPF3B/GSPT2/RPS9/RPL13A/RPS6/SMG6/RPL36AL/MAGOH/RPS29/RPL21/MAGOHB/PPP2CA/RPL27/RPS23/UPF3A/RPS8/RPL10/RPS3/RPL13/RPS10
nonsense-mediated decay (nmd)	nonsense-mediated decay (nmd)	114	0.579985	2.51807	1e-10	1.39886e-08	1.139e-08	4239	tags=51%, list=19%, signal=42%	RPL24/RPL4/RPS24/RPL26/RPL12/RPS14/RPL15/RPL22/RPL31/RPL39/UBA52/RPS11/RPL30/RPL5/RPS25/RPS2/RPL18A/RPL27A/RPS19/RPL28/RPS4X/RPS27A/RPS21/PPP2R2A/RPL10A/RPS12/RPL19/RPS15A/RPS5/RPS26/RPS17/RPL6/RPL29/RPLP1/RPL7A/RPL17/RPL32/RPL7/UPF3B/GSPT2/RPS9/RPL13A/RPS6/SMG6/RPL36AL/MAGOH/RPS29/RPL21/MAGOHB/PPP2CA/RPL27/RPS23/UPF3A/RPS8/RPL10/RPS3/RPL13/RPS10
rrna metabolic process	rrna metabolic process	195	0.539618	2.50292	1e-10	1.39886e-08	1.139e-08	4886	tags=51%, list=22%, signal=41%	RSL1D1/WDR36/NAT10/DIS3L/DDX10/SRFBP1/HEATR1/DDX18/MTREX/RPS24/RPP40/RPL26/POLR1E/RPS14/NIFK/MDN1/RIOK2/DKC1/HELQ/UTP15/MAK16/NOLC1/DDX47/DIMT1/ZNHIT6/EBNA1BP2/IMP3/NOB1/RPL5/GTF3C3/RPS25/RPUSD4/DDX54/WDR43/LYAR/EXOSC2/RCL1/EXOSC9/RPF2/NOL11/RPS19/NOP53/RRS1/ABT1/RPS21/RRP15/RPL10A/TFB2M/GTF3C2/RRP7BP/METTL5/RPL7L1/FBL/SBDS/EMG1/NOP9/RPUSD2/RPS17/DIS3/GAR1/EXOSC7/RPL7A/UTP6/RPL7/NHP2/TFB1M/DCAF13/NOP14/HELB/NOL9/BUD23/RPF1/ERI1/WDR12/RRP7A/RPS6/MRM3/WDR74/RRP1B/KRI1/POP5/SLFN12/RPL27/WDR55/NSA2/RPS8/TAF1B/METTL16/EXOSC10/MRM2/NOP2/NOP58/EXOSC6/LAS1L/MAPT/TSR2/EXOSC5/RRP9/NSUN4/UTP20
hallmark interferon gamma response	hallmark interferon gamma response	166	-0.478627	-2.39583	1e-10	1.39886e-08	1.139e-08	3777	tags=42%, list=17%, signal=35%	SOCS1/LCP2/IFIH1/IFIT2/USP18/MX1/BATF2/IRF2/IL15RA/NMI/IFI44/IRF9/LAP3/ISG15/IFI44L/ISG20/STAT1/SERPING1/RNF213/EIF2AK2/EPSTI1/TRIM21/OAS3/RSAD2/DDX58/SAMD9L/PTGS2/METTL7B/SLAMF7/PARP12/CMTR1/TDRD7/MT2A/TAP1/ZBP1/HLA-G/SP110/BST2/MX2/CASP3/PLSCR1/OASL/CDKN1A/SECTM1/IRF1/HELZ2/PIM1/ADAR/LY6E/RBCK1/MYD88/SELP/TRAFD1/PTPN6/IFI35/FPR1/IFI27/TNFSF10/XAF1/IFITM3/VAMP5/RNF31/IRF7/MVP/SOCS3/OGFR/ZNFX1/FCGR1A/IFITM2
ncrna processing	ncrna processing	336	0.479914	2.36597	1e-10	1.39886e-08	1.139e-08	4502	tags=42%, list=20%, signal=34%	TRMT13/RSL1D1/WDR36/NAT10/RPP21/DDX1/TARBP1/PUM2/DDX10/SRFBP1/HEATR1/TRMT61B/DDX18/MTREX/RPS24/RPP40/RPL26/PRKRA/PUM1/RPS14/NIFK/MDN1/RIOK2/DKC1/TYW1B/YRDC/HELQ/TRDMT1/UTP15/MAK16/ELP2/NOLC1/DDX47/DIMT1/MOCS3/OSGEPL1/ZNHIT6/THUMPD3/EBNA1BP2/TOE1/IMP3/QTRT2/NOB1/NSUN2/RPL5/RPS25/LCMT2/RPUSD4/DDX54/WDR43/ALKBH8/LYAR/EXOSC2/RCL1/EXOSC9/RPF2/NOL11/RPS19/BCDIN3D/NOP53/DUS4L/RRS1/ABT1/RPS21/TRMT10A/RRP15/RPL10A/ELP3/TFB2M/RRP7BP/METTL5/RPL7L1/THUMPD2/INTS10/FBL/HENMT1/SBDS/OSGEP/PUS10/EMG1/SMAD3/NOP9/RPUSD2/RPS17/DIS3/GAR1/EXOSC7/INTS12/RPL7A/UTP6/RTRAF/RPL7/ELP6/TRIT1/NHP2/THUMPD1/TFB1M/DCAF13/NOP14/HELB/METTL2A/NOL9/BUD23/ELP4/RPF1/CDKAL1/ERI1/WDR12/RRP7A/RPS6/MRM3/METTL6/WDR74/TARBP2/INTS2/RRP1B/AARS2/KRI1/PARN/POP5/TRUB1/RPL27/WDR55/DUS1L/PTCD1/PUS7/NSA2/RPS8/INTS4/METTL16/EXOSC10/METTL3/MRM2/NOP2/NOP58/EXOSC6/LAS1L/TSEN2/TRMO/ELP1
ribonucleoprotein complex assembly	ribonucleoprotein complex assembly	186	0.497886	2.30062	1e-10	1.39886e-08	1.139e-08	4259	tags=45%, list=19%, signal=37%	EIF3L/SRSF6/DDX1/SHQ1/CELF1/DDX46/EIF3I/EIF4B/SF3B1/RPS14/MDN1/EIF3H/GEMIN4/XRCC5/USP39/POLR2D/ZNHIT6/EIF3E/CLNS1A/BRIX1/RPL5/EIF3J/EIF3D/DENR/GEMIN5/GEMIN2/RPF2/RPS19/DDX20/EIF2D/NOP53/RRS1/ABT1/SF3A3/LSM4/NUDT21/HSP90AB1/RRP7BP/FASTKD2/SNRNP200/EIF3F/CPSF6/EIF4H/SNRPD3/KHDC4/RPS5/AAR2/EIF3G/RPL6/HSP90AA1/COIL/CRNKL1/EIF3K/SRPK2/YTHDC1/SNRPA1/SRSF12/LUC7L/RPLP0P6/SNRPF/PRPF6/EIF3M/PRPF8/RBMX2/GEMIN6/USP4/EIF2S3/RRP7A/PHF5A/TARBP2/PRPF3/SNRPB/TXNL4A/SART3/GEMIN8/RUVBL1/SF1/RPL10/SETX/MRM2/NOP2/TGS1/DDX28
amide biosynthetic process	amide biosynthetic process	411	0.457642	2.30038	1e-10	1.39886e-08	1.139e-08	4334	tags=40%, list=19%, signal=33%	ABCE1/MRPS9/EIF3L/SPTSSA/RPL24/MRPL45/MTIF3/NARS2/EIF3I/RPL4/RPS24/EIF4B/EEF2/EEF2K/DLAT/MGST2/MRPS35/RPL26/RPL12/RPS14/EARS2/EIF3H/RPL15/RPL22/PABPC4/MRPS27/RPL31/MRPS22/PDHB/SEPSECS/PDHX/MRPS26/RPL39/RARS2/UBA52/AASDH/MRPL18/MRPL46/RPS11/EIF3E/MLYCD/RPL30/MRPS34/EEF1G/DRG1/RPL5/RPS25/ACSL3/EIF3J/EIF3D/OSBP/MRPS23/RPS2/MRPL32/PDHA1/RPL18A/IARS2/MRPS30/DENR/MRPL50/NOA1/DEGS2/RPL27A/RPS19/EIF2D/RPL28/RACK1/RPS4X/EIF2B1/RPS27A/RPS21/PAIP1/MRPS31/RPL10A/RPS12/FASTKD2/PCSK5/MRPS28/EIF3F/RPL19/EIF4H/MRPL40/WARS2/RPS15A/DLD/CLN8/RPS5/RPS26/RPS17/MRPL9/EIF3G/TRIP4/RPL6/RPL29/MRPS17/EIF2B5/EEFSEC/RPLP1/EIF3K/TARS2/PPCS/BDH2/MIF4GD/DAP3/RPL7A/RPL17/MRPS21/RPLP0P6/RPL32/EIF3M/RPL7/DARS2/NEMF/ST8SIA6/COPS5/MRPL36/GSPT2/HACD2/RPS9/RPL13A/SECISBP2L/GATB/CARNS1/EEF1B2/ST6GALNAC5/EIF2S3/B4GALT6/EIF4A2/SPTSSB/DIO2/SGMS2/RPS6/EEF1A2/MRPL49/YARS2/CERS6/RPS29/RPL21/AARS2/EIF1AX/ACLY/MRPL35/LTO1/RPL27/MRPL3/B3GALT2/RPS23/MRPL10/MRPS5/TRNAU1AP/MRPL22/TUFM/CPS1/RPS8/HBS1L/RPL10/RPS3/MRPL43/LARS2/RPL13/PAM/RPS10/EEF1A1/MARS2/PCSK1
ncrna metabolic process	ncrna metabolic process	434	0.455064	2.30016	1e-10	1.39886e-08	1.139e-08	4502	tags=39%, list=20%, signal=32%	ZC3H8/USPL1/TRMT13/RSL1D1/WDR36/NAT10/DIS3L/RPP21/DDX1/TARBP1/PUM2/DDX10/SRFBP1/HEATR1/TRMT61B/DDX18/NARS2/MTREX/RPS24/RPP40/RPL26/PRKRA/PUM1/POLR1E/RPS14/NIFK/MDN1/EARS2/RIOK2/DKC1/TYW1B/YRDC/HELQ/TRDMT1/UTP15/RARS2/MAK16/ELP2/NOLC1/DDX47/DIMT1/MOCS3/OSGEPL1/ZNHIT6/THUMPD3/EBNA1BP2/TOE1/IMP3/QTRT2/NOB1/NSUN2/RPL5/GTF3C3/RPS25/LCMT2/RPUSD4/DDX54/WDR43/ALKBH8/LYAR/IARS2/EXOSC2/RCL1/WDR82/EXOSC9/RPAP2/RPF2/NOL11/RPS19/BCDIN3D/NOP53/DUS4L/RRS1/ABT1/RPS21/TRMT10A/RRP15/RPL10A/ELP3/TFB2M/GTF3C2/RRP7BP/METTL5/RPL7L1/PIWIL1/THUMPD2/INTS10/FBL/HENMT1/SNAPC5/SBDS/OSGEP/WARS2/PUS10/EMG1/SMAD3/NOP9/RPUSD2/RPS17/DIS3/GAR1/EXOSC7/TARS2/INTS12/RPL7A/UTP6/RTRAF/RPL7/DARS2/DDX17/ICE2/ELP6/TRIT1/NHP2/THUMPD1/TFB1M/DCAF13/NOP14/HELB/METTL2A/NOL9/BUD23/GATB/ELP4/RPF1/CDKAL1/ERI1/WDR12/RRP7A/RPS6/MRM3/YARS2/METTL6/WDR74/TARBP2/INTS2/RRP1B/AARS2/KRI1/PARN/DTD1/POP5/ELL3/SLFN12/TRUB1/RPL27/WDR55/ZC3H4/DUS1L/PTCD1/PUS7/NSA2/POLR2L/RPS8/TAF1B/INTS4/METTL16/EXOSC10/METTL3/MRM2/LARS2/NOP2/MARS2/NOP58/EXOSC6/EXD1/LAS1L/FKBP6/TSEN2/TRMO/ELP1
peptide metabolic process	peptide metabolic process	424	0.453824	2.29414	1e-10	1.39886e-08	1.139e-08	4334	tags=38%, list=19%, signal=31%	ABCE1/MRPS9/EIF3L/RPL24/MRPL45/MTIF3/NARS2/EIF3I/RPL4/RPS24/IMMP2L/EIF4B/EEF2/EEF2K/MGST2/MRPS35/RPL26/SEC11A/RPL12/RPS14/EARS2/EIF3H/RPL15/RPL22/PABPC4/MRPS27/RPL31/MRPS22/SEPSECS/GSTP1/MRPS26/RPL39/RARS2/UBA52/AASDH/MRPL18/MRPL46/RPS11/EIF3E/RPL30/MRPS34/EEF1G/DRG1/RPL5/RPS25/EIF3J/EIF3D/MRPS23/RPS2/MRPL32/RPL18A/IARS2/IDE/MRPS30/DENR/MRPL50/NOA1/RPL27A/RPS19/EIF2D/RPL28/RACK1/RPS4X/EIF2B1/RPS27A/RPS21/PAIP1/MRPS31/SLC30A8/RPL10A/CPA3/RPS12/FASTKD2/PCSK5/MIPEP/MMACHC/MRPS28/EIF3F/RPL19/EIF4H/MRPL40/ATP6AP2/WARS2/RPS15A/RPS5/RPS26/RPS17/MRPL9/EIF3G/TRIP4/RPL6/RPL29/MRPS17/EIF2B5/EEFSEC/RPLP1/EIF3K/TARS2/BDH2/MIF4GD/DAP3/RPL7A/RPL17/MRPS21/RPLP0P6/RPL32/EIF3M/RPL7/TPP1/DARS2/NEMF/COPS5/MRPL36/MME/AEBP1/GSPT2/RPS9/RPL13A/SECISBP2L/GATB/GSTM3/CARNS1/EEF1B2/EIF2S3/EIF4A2/DIO2/RPS6/EEF1A2/MRPL49/YARS2/RPS29/RPL21/AARS2/EIF1AX/MRPL35/LTO1/RPL27/LTA4H/MRPL3/IMMP1L/RPS23/SOD1/MRPL10/MRPS5/TRNAU1AP/MRPL22/TUFM/RPS8/HBS1L/RPL10/CTSZ/RPS3/MRPL43/GSTA5/LARS2/RPL13/PAM/RPS10/EEF1A1/MARS2/PCSK1
processing of capped intron-containing pre-mrna	processing of capped intron-containing pre-mrna	232	0.482042	2.28826	1e-10	1.39886e-08	1.139e-08	3903	tags=39%, list=17%, signal=33%	HNRNPA0/NUP35/PRPF4/SRSF6/PPWD1/PLRG1/FIP1L1/MTREX/DDX46/NUP133/SF3B1/NUP93/DNAJC8/SRRM1/HNRNPU/NUP85/AQR/RBMX/THOC1/RANBP2/NDC1/RBM17/PCF11/USP39/PPIH/POLR2D/CPSF3/HSPA8/CTNNBL1/SRSF7/POLR2B/NUP88/LSM8/NXT1/SF3A3/LSM4/NUDT21/NUP160/SNRNP40/SNRNP200/U2SURP/SNRPD3/NUP54/WBP4/GLE1/PPIE/PCBP2/ZC3H11A/SYF2/CHTOP/CRNKL1/ELAVL1/RBM22/TRA2B/HNRNPUL1/CPSF4/SNRPA1/PPIL1/NUP205/SNRPF/PRPF6/UPF3B/PPIL3/CSTF2T/PRPF8/NUP107/POLR2G/DHX15/HNRNPL/SNRNP25/CWC27/GTF2F2/PHF5A/MAGOH/NUP155/MAGOHB/SNRNP48/NUP153/DHX16/PRPF3/SNRPB/TXNL4A/RNPC3/PRPF38A/NUP37/SF1/SRSF2/NUP62/ALYREF/HNRNPH1/POLR2L
ribonucleoprotein complex subunit organization	ribonucleoprotein complex subunit organization	194	0.487685	2.26371	1e-10	1.39886e-08	1.139e-08	4259	tags=44%, list=19%, signal=36%	EIF3L/SRSF6/DDX1/SHQ1/CELF1/DDX46/EIF3I/EIF4B/SF3B1/RPS14/MDN1/EIF3H/GEMIN4/XRCC5/USP39/POLR2D/ZNHIT6/EIF3E/CLNS1A/BRIX1/RPL5/EIF3J/EIF3D/DENR/GEMIN5/GEMIN2/RPF2/RPS19/DDX20/EIF2D/NOP53/RRS1/ABT1/SF3A3/LSM4/NUDT21/HSP90AB1/RRP7BP/FASTKD2/SNRNP200/EIF3F/CPSF6/EIF4H/SNRPD3/KHDC4/RPS5/AAR2/EIF3G/RPL6/HSP90AA1/COIL/CRNKL1/EIF3K/SRPK2/YTHDC1/SNRPA1/SRSF12/LUC7L/RPLP0P6/SNRPF/PRPF6/EIF3M/PRPF8/RBMX2/GEMIN6/USP4/EIF2S3/RRP7A/PHF5A/KIF5B/TARBP2/PRPF3/SNRPB/TXNL4A/SART3/GEMIN8/RUVBL1/SF1/RPL10/SETX/MRM2/NOP2/TGS1/ZFAND1/DDX28
pre-mrna splicing	pre-mrna splicing	178	0.48616	2.22457	1e-10	1.39886e-08	1.139e-08	3903	tags=38%, list=17%, signal=32%	HNRNPA0/PRPF4/SRSF6/PPWD1/PLRG1/FIP1L1/MTREX/DDX46/SF3B1/DNAJC8/SRRM1/HNRNPU/AQR/RBMX/RBM17/PCF11/USP39/PPIH/POLR2D/CPSF3/HSPA8/CTNNBL1/SRSF7/POLR2B/LSM8/SF3A3/LSM4/NUDT21/SNRNP40/SNRNP200/U2SURP/SNRPD3/WBP4/PPIE/PCBP2/SYF2/CRNKL1/ELAVL1/RBM22/TRA2B/HNRNPUL1/CPSF4/SNRPA1/PPIL1/SNRPF/PRPF6/UPF3B/PPIL3/CSTF2T/PRPF8/POLR2G/DHX15/HNRNPL/CWC27/GTF2F2/PHF5A/MAGOH/MAGOHB/DHX16/PRPF3/SNRPB/TXNL4A/PRPF38A/SF1/SRSF2/ALYREF/HNRNPH1/POLR2L
mrna splicing	mrna splicing	186	0.476283	2.2008	1e-10	1.39886e-08	1.139e-08	3903	tags=38%, list=17%, signal=32%	HNRNPA0/PRPF4/SRSF6/PPWD1/PLRG1/FIP1L1/MTREX/DDX46/SF3B1/DNAJC8/SRRM1/HNRNPU/AQR/RBMX/RBM17/PCF11/USP39/PPIH/POLR2D/CPSF3/HSPA8/CTNNBL1/SRSF7/POLR2B/LSM8/SF3A3/LSM4/NUDT21/SNRNP40/SNRNP200/U2SURP/SNRPD3/WBP4/PPIE/PCBP2/SYF2/CRNKL1/ELAVL1/RBM22/TRA2B/HNRNPUL1/CPSF4/SNRPA1/PPIL1/SNRPF/PRPF6/UPF3B/PPIL3/CSTF2T/PRPF8/POLR2G/DHX15/HNRNPL/SNRNP25/CWC27/GTF2F2/PHF5A/MAGOH/MAGOHB/SNRNP48/DHX16/PRPF3/SNRPB/TXNL4A/RNPC3/PRPF38A/SF1/SRSF2/ALYREF/HNRNPH1/POLR2L
mrna processing	mrna processing	315	0.431063	2.11065	1e-10	1.39886e-08	1.139e-08	3902	tags=35%, list=17%, signal=30%	HNRNPA0/PRPF4/CWF19L2/SRSF6/PPWD1/DDX1/CELF1/RBM4B/PLRG1/FIP1L1/MTREX/DDX46/RNMT/SF3B1/DNAJC8/SRRM1/HNRNPU/SON/AQR/RBMX/GEMIN4/CMTR2/RBM17/PCF11/USP39/RPRD2/PPIH/IK/POLR2D/SCAF8/CLNS1A/SRSF8/CPSF3/HSPA8/CTNNBL1/SRSF7/PRMT9/GEMIN5/RBM19/LSM8/GEMIN2/DDX20/APP/TMED10/RBM14/SF3A3/LSM4/CLK1/PRPF4B/NUDT21/DHX35/AHCYL1/LEO1/SNRNP40/PPARGC1A/SNRNP200/CPSF6/SNRPD3/ALKBH5/WBP4/KHDC4/PPIE/AAR2/SMC1A/SYF2/COIL/GRSF1/CRNKL1/CLK4/RBM22/SRPK2/TRA2B/CPSF4/YTHDC1/SNRPA1/SRSF12/PPIL1/LUC7L/SNRPF/PRPF6/CACTIN/SYNCRIP/DDX17/PPIL3/CSTF2T/PRPF8/DHX15/RBMX2/GEMIN6/HNRNPL/USP4/CWC27/PHF5A/MAGOH/MAGOHB/RPRD1A/MFAP1/DHX16/PRPF3/SNRPB/TENT2/TXNL4A/SART3/RNPC3/PRPF38A/GEMIN8/DBR1/SF1/SRSF2/ALYREF/HNRNPH1
mrna metabolic process	mrna metabolic process	447	0.409967	2.08005	1e-10	1.39886e-08	1.139e-08	4500	tags=37%, list=20%, signal=30%	HNRNPA0/PRPF4/CNOT2/CWF19L2/SRSF6/PPWD1/DDX1/CNOT10/CELF1/RBM4B/PLRG1/FIP1L1/TRMT61B/NCOA2/MTREX/DDX46/RNMT/CNOT6/SF3B1/TAF4/SRRM1/HNRNPU/SON/AQR/RBMX/CREB1/DKC1/GEMIN4/CMTR2/VIRMA/RBM17/PCF11/USP39/CBLL1/RPRD2/PPIH/IK/POLR2D/SCAF8/EIF3E/TTC37/CLNS1A/PCID2/HIPK3/SRSF8/NSUN2/CPSF3/RPUSD4/HSPA8/CTNNBL1/TAF2/SRSF7/EXOSC2/PRMT9/EXOSC9/GEMIN5/RBM19/LSM8/GEMIN2/PAN3/DDX20/APP/RBM14/SF3A3/LSM4/PRPF4B/NUDT21/DHX35/AHCYL1/LEO1/SNRNP40/PPARGC1A/SNRNP200/CPSF6/TBP/SNRPD3/TAF5/ALKBH5/WBP4/KHDC4/NCBP3/PPIE/CNOT4/PCBP2/RPUSD2/AAR2/CNOT8/DIS3/EXOSC7/SYF2/COIL/GRSF1/CRNKL1/RBM22/SRPK2/TRA2B/SUPV3L1/CPSF4/YTHDC1/SNRPA1/SRSF12/PPIL1/LUC7L/SNRPF/PRPF6/CACTIN/SYNCRIP/DDX17/UPF3B/PPIL3/CSTF2T/PRPF8/YTHDF2/POLR2G/ZFP36L2/RBMX2/GEMIN6/USP4/CWC27/CNOT9/DCP2/ERI1/CNOT1/SMG6/PHF5A/MAGOH/MAGOHB/RPRD1A/MFAP1/PARN/ZC3H13/DHX16/PRPF3/SNRPB/TENT2/TXNL4A/TRUB1/SART3/RNPC3/PRPF38A/GEMIN8/DBR1/PUS7/RXRA/SF1/SRSF2/ALYREF/HNRNPH1/UPF3A/METTL16/ERN1/EXOSC10/NBDY/SETX/METTL3/CNOT11/PPARG/TGS1/WTAP/EXOSC6/PDE12/A1CF/ZCRB1/SRSF4/CDC40
neutrophil degranulation	neutrophil degranulation	472	-0.370492	-2.06262	1e-10	1.39886e-08	1.139e-08	4012	tags=32%, list=18%, signal=27%	DYNC1LI1/SIGLEC5/PNP/TBC1D10C/MMP8/TTR/BIN2/ORM1/HMOX2/PSMD11/SLCO4C1/TYROBP/STK11IP/CDA/LAMTOR3/PGLYRP1/TSPAN14/HUWE1/PLAC8/TOM1/TMEM63A/CXCL1/FABP5/PTPRJ/ALAD/PRG2/LCN2/CNN2/PPBP/SIGLEC9/ADGRE3/NBEAL2/ARL8A/MIF/RAB24/HLA-C/PFKL/CEACAM3/ATG7/DBNL/CTSB/GAA/CYFIP1/MOSPD2/ITGAL/RNASE3/GRN/VAT1/LAMTOR1/GALNS/SIRPA/RHOF/PLAUR/PKP1/EPX/ACAA1/SNAP25/STOM/SLC11A1/LAMTOR2/CYBA/VNN1/GPR84/LILRB3/OSCAR/RAB4B/AP1M1/STK10/CD300A/PYGL/PLD1/PKM/LAMP2/TRAPPC1/RNASE2/RETN/CAPN1/VAMP2/TOLLIP/PSMD12/GSDMD/AOC1/APAF1/LRG1/SLPI/BST1/TNFRSF1B/BST2/FRK/CKAP4/SVIP/CFP/SERPINB3/KCMF1/GCA/HBB/ANXA3/S100P/FCGR2A/PYCARD/PA2G4/RHOG/MMP9/FPR2/ORMDL3/BRI3/CYB5R3/C5AR1/COTL1/P2RX1/C3AR1/PYGB/TUBB4B/GMFG/TMBIM1/NEU1/ARG1/PTPN6/TLR2/FPR1/CHIT1/CTSD/MAGT1/DNAJC5/ATP6V0A1/HGSNAT/HP/CR1/S100A11/CD55/HK3/PLEKHO2/S100A8/MCEMP1/HSPA6/UNC13D/CD63/CTSA/SLC2A3/CANT1/CEACAM1/S100A12/ANPEP/PRDX4/STXBP2/MVP/ADAM8/DOK3/CLEC4D/S100A9/CYSTM1
post-transcriptional regulation of gene expression	post-transcriptional regulation of gene expression	398	0.395308	1.97842	1e-10	1.39886e-08	1.139e-08	4207	tags=35%, list=19%, signal=29%	HNRNPA0/EIF2A/RAN/BZW2/CNOT2/APEX1/NAT10/ANGEL2/DDX1/CNOT10/CELF1/PHAX/RBM4B/PUM2/NCK1/EIF4B/CNOT6/EEF2/HNRNPU/AXIN2/RPL26/METAP1/PRKRA/PUM1/EIF3H/DKC1/MRPS27/SEPSECS/TRDMT1/CIRBP/ELP2/NOLC1/POLR2D/ZNF540/EIF3E/PCID2/TENT4A/NSUN2/RPL5/SERBP1/EIF1/RPUSD4/LSM14A/EIF3D/FASTKD3/EXOSC2/EXOSC9/GEMIN5/FXR1/PAN3/NCL/APP/ZC3H14/RACK1/RPS4X/USP16/NUDT21/PAIP1/ELP3/FASTKD2/METTL5/EIF2AK3/C1QBP/EIF4H/HENMT1/YTHDF3/FTO/GLE1/CNOT4/CNOT8/DIS3/TOB1/MTOR/EXOSC7/NGRN/CPEB2/TENT5A/EIF2B5/EEFSEC/ELAVL1/COA3/DPH6/RBM3/YTHDC1/FASTKD1/GCNT2/MIF4GD/RMND1/SYNCRIP/UPF3B/BOLL/GCN1/RPS6KB1/NOCT/TAF15/ELP6/YTHDF2/POLR2G/EIF2S1/ZFP36L2/RPS9/RPL13A/HNRNPD/SECISBP2L/ELP4/ROCK1/EIF2S3/CNOT9/EIF4A2/DCP2/ATXN2/PUM3/DIO2/CNOT1/DPH5/SHMT1/TARBP2/PARN/HELZ/TENT2/KHDRBS1/HABP4/PUS7/AJUBA/EIF4E2/EIF5A2/BTG2/UPF3A/TRNAU1AP/YTHDF1/NRDE2/C8orf88/PLXNB2/METTL16/RPL10/RPS3/METTL3/ATG14/CNOT11/RPS6KA3/PER2
dna repair	dna repair	457	0.375232	1.90313	1e-10	1.39886e-08	1.139e-08	4737	tags=34%, list=21%, signal=28%	MAPK8/RPAIN/ASF1A/NSMCE4A/APEX1/SLC30A9/DDX1/ERCC5/ACTR5/PDS5A/SFR1/BARD1/CHD1L/WRN/SMARCAD1/SIRT1/SPIDR/AQR/TDP1/SPRTN/ERCC3/RRM2B/SWSAP1/HELQ/RIF1/XRCC5/UBA52/CHEK2/RAD50/TIPIN/FANCI/PRMT6/COPS8/POLR2D/RRM1/ACTR8/TENT4A/KAT5/REV3L/RFC3/BRCC3/UBE2A/RPA2/UVRAG/PRIMPOL/FANCD2/XPC/ACTL6A/MCM8/POLR2B/RNF168/EID3/GTF2H3/RFWD3/ALKBH2/USP47/CRY2/NOP53/EXD2/MCM2/RPS27A/POLE3/PMS1/RFC4/TERF2/POLD3/POLH/COPS6/CHEK1/PARP2/EPC1/ALKBH5/COPS4/FTO/PPIE/RHNO1/SMC1A/ABRAXAS1/ERCC8/FAM111A/PAXIP1/HERC2/HMGN1/FANCF/REV1/ZFYVE26/GCNA/GTF2H2/MCM3/BLM/DNTT/ASCC1/LIG1/DCLRE1A/MSH6/COPS5/SAMHD1/POLR2G/INO80D/MNAT1/POLI/MTA1/DDB1/PIAS3/ZNF830/VCPIP1/RNF138/RAD51B/RAD51AP1/KDM2A/GTF2H1/SETMAR/NIPBL/MDC1/RNF111/ENDOV/PARP4/CENPX/FAN1/USP7/CDK2/TRIP13/INO80/TIMELESS/TERF1/APTX/RUVBL1/CDC7/LIG3/CYREN/COPS7B/BTG2/MGME1/POLR2L/ALKBH3/POLD2/SETX/POLG/RFC5/PMS2P3/BRCA2/UBE2V2/XRCC6/XRCC3/MSH2/RNASEH2C/REXO4/HUS1B/FAAP24/RPA1/MLH3/ASCC3/RNF4/COPS3/POLM/CDK1/FANCA
ribosomal scanning and start codon recognition	ribosomal scanning and start codon recognition	59	0.649937	2.53788	1.06585e-10	1.45785e-08	1.18703e-08	4239	tags=63%, list=19%, signal=51%	EIF3L/EIF3I/RPS24/EIF4B/RPS14/EIF3H/RPS11/EIF3E/RPS25/EIF3J/EIF3D/RPS2/RPS19/RPS4X/RPS27A/RPS21/RPS12/EIF3F/EIF4H/RPS15A/RPS5/RPS26/RPS17/EIF3G/EIF3K/EIF3M/EIF2S1/RPS9/EIF2S3/EIF4A2/RPS6/RPS29/EIF1AX/RPS23/RPS8/RPS3/RPS10
mitochondrial gene expression	mitochondrial gene expression	146	0.502024	2.23237	1.46738e-10	1.96342e-08	1.59867e-08	6608	tags=55%, list=29%, signal=39%	MRPS9/MRPL45/MTIF3/TRMT61B/MRPS35/EARS2/MTERF3/CREB1/MRPS27/MRPS22/TFAM/MRPS26/RARS2/MRPL18/MRPL46/MRPS34/RPUSD4/MRPS23/FASTKD3/MRPL32/IARS2/TWNK/MRPS30/MRPL50/NOA1/MRPS31/TFB2M/FASTKD2/PPARGC1A/MRPS28/MRPL40/WARS2/MRPL9/MRPS17/TARS2/SUPV3L1/FASTKD1/DAP3/MRPS21/DARS2/MRPL36/HCFC1/TRIT1/TFB1M/MTERF2/GATB/MRPL49/YARS2/TEFM/AARS2/MRPL35/MRPL3/MRPL10/MRPS5/MRPL22/TUFM/MRPL43/LARS2/PPRC1/PTCD3/MRPS14/MRPS6/MRPL37/SLC25A33/MRPL52/MRPL19/MRPL48/MRPL58/MRPS25/TRNT1/PPARGC1B/MTRF1/PNPT1/MRPL51/NRF1/MRPL47/MRPS15/MTIF2/MTO1/FASTKD5
translation initiation complex formation	translation initiation complex formation	59	0.647452	2.52818	1.53956e-10	2.01617e-08	1.64162e-08	4239	tags=63%, list=19%, signal=51%	EIF3L/EIF3I/RPS24/EIF4B/RPS14/EIF3H/RPS11/EIF3E/RPS25/EIF3J/EIF3D/RPS2/RPS19/RPS4X/RPS27A/RPS21/RPS12/EIF3F/EIF4H/RPS15A/RPS5/RPS26/RPS17/EIF3G/EIF3K/EIF3M/EIF2S1/RPS9/EIF2S3/EIF4A2/RPS6/RPS29/EIF1AX/RPS23/RPS8/RPS3/RPS10
hallmark interferon alpha response	hallmark interferon alpha response	83	-0.57552	-2.55184	1.81045e-10	2.32153e-08	1.89026e-08	4302	tags=58%, list=19%, signal=47%	LAMP3/PARP14/CMPK2/IFIH1/IFIT2/USP18/MX1/BATF2/IRF2/NMI/CCRL2/IFI44/IRF9/HLA-C/LAP3/ISG15/IFI44L/ISG20/GMPR/EIF2AK2/EPSTI1/TRIM21/RSAD2/SAMD9L/GBP2/PARP12/CMTR1/TDRD7/TAP1/TMEM140/SP110/BST2/PLSCR1/OASL/MOV10/IRF1/HELZ2/ADAR/LY6E/TRAFD1/IFITM1/IFI35/IFI27/IFITM3/RNF31/IRF7/OGFR/IFITM2
formation of the ternary complex, and subsequently, the 43s complex	formation of the ternary complex, and subsequently, the 43s complex	52	0.668847	2.53776	2.4716e-10	2.98288e-08	2.42874e-08	4239	tags=65%, list=19%, signal=53%	EIF3L/EIF3I/RPS24/RPS14/EIF3H/RPS11/EIF3E/RPS25/EIF3J/EIF3D/RPS2/RPS19/RPS4X/RPS27A/RPS21/RPS12/EIF3F/RPS15A/RPS5/RPS26/RPS17/EIF3G/EIF3K/EIF3M/EIF2S1/RPS9/EIF2S3/RPS6/RPS29/EIF1AX/RPS23/RPS8/RPS3/RPS10
mrna splicing, via spliceosome	mrna splicing, via spliceosome	223	0.440479	2.07577	2.46197e-10	2.98288e-08	2.42874e-08	3902	tags=36%, list=17%, signal=30%	PRPF4/CWF19L2/SRSF6/PPWD1/DDX1/CELF1/RBM4B/PLRG1/MTREX/DDX46/SF3B1/SRRM1/HNRNPU/AQR/RBMX/GEMIN4/RBM17/USP39/PPIH/IK/CLNS1A/SRSF8/HSPA8/CTNNBL1/SRSF7/GEMIN5/RBM19/LSM8/GEMIN2/DDX20/RBM14/SF3A3/LSM4/PRPF4B/DHX35/SNRNP40/SNRNP200/SNRPD3/WBP4/KHDC4/PPIE/AAR2/SYF2/COIL/CRNKL1/RBM22/SRPK2/TRA2B/YTHDC1/SNRPA1/SRSF12/PPIL1/LUC7L/SNRPF/PRPF6/CACTIN/SYNCRIP/DDX17/PPIL3/PRPF8/RBMX2/GEMIN6/USP4/CWC27/PHF5A/MAGOH/MAGOHB/MFAP1/DHX16/PRPF3/SNRPB/TXNL4A/SART3/RNPC3/PRPF38A/GEMIN8/DBR1/SF1/SRSF2/ALYREF/HNRNPH1
rna splicing, via transesterification reactions with bulged adenosine as nucleophile	rna splicing, via transesterification reactions with bulged adenosine as nucleophile	223	0.440479	2.07577	2.46197e-10	2.98288e-08	2.42874e-08	3902	tags=36%, list=17%, signal=30%	PRPF4/CWF19L2/SRSF6/PPWD1/DDX1/CELF1/RBM4B/PLRG1/MTREX/DDX46/SF3B1/SRRM1/HNRNPU/AQR/RBMX/GEMIN4/RBM17/USP39/PPIH/IK/CLNS1A/SRSF8/HSPA8/CTNNBL1/SRSF7/GEMIN5/RBM19/LSM8/GEMIN2/DDX20/RBM14/SF3A3/LSM4/PRPF4B/DHX35/SNRNP40/SNRNP200/SNRPD3/WBP4/KHDC4/PPIE/AAR2/SYF2/COIL/CRNKL1/RBM22/SRPK2/TRA2B/YTHDC1/SNRPA1/SRSF12/PPIL1/LUC7L/SNRPF/PRPF6/CACTIN/SYNCRIP/DDX17/PPIL3/PRPF8/RBMX2/GEMIN6/USP4/CWC27/PHF5A/MAGOH/MAGOHB/MFAP1/DHX16/PRPF3/SNRPB/TXNL4A/SART3/RNPC3/PRPF38A/GEMIN8/DBR1/SF1/SRSF2/ALYREF/HNRNPH1
trna processing	trna processing	148	0.49246	2.20366	5.33095e-10	6.31e-08	5.13779e-08	3879	tags=39%, list=17%, signal=33%	NUP35/RAN/TRMT13/RPP21/DDX1/TARBP1/TRMT61B/XPOT/NUP133/RPP40/NUP93/NUP85/TYW1B/YRDC/RANBP2/NDC1/TRDMT1/ELP2/MOCS3/OSGEPL1/THUMPD3/QTRT2/NSUN2/LCMT2/RPUSD4/ALKBH8/NUP88/TP53RK/BCDIN3D/DUS4L/TRMT10A/ELP3/NUP160/THUMPD2/NUP54/OSGEP/PUS10/CPSF4/NUP205/RTRAF/ELP6/NUP107/TRIT1/THUMPD1/METTL2A/ELP4/CDKAL1/METTL6/NUP155/AARS2/POP5/NUP153/TRUB1/DUS1L/NUP37/PTCD1/PUS7/NUP62
rna splicing	rna splicing	266	0.415605	2.00526	5.48103e-10	6.36523e-08	5.18276e-08	4500	tags=38%, list=20%, signal=31%	PRPF4/CWF19L2/SRSF6/PPWD1/DDX1/CELF1/RBM4B/PLRG1/MTREX/DDX46/SF3B1/SRRM1/HNRNPU/AQR/RBMX/GEMIN4/RP9/RBM17/USP39/PPIH/DDX47/IK/CLNS1A/SRSF8/HSPA8/CTNNBL1/SRSF7/GEMIN5/RBM19/LSM8/GEMIN2/DDX20/RBM14/SF3A3/LSM4/PRPF4B/DHX35/SNRNP40/PPARGC1A/SNRNP200/SNRPD3/WBP4/KHDC4/PPIE/AAR2/SYF2/COIL/CRNKL1/RBM22/SRPK2/TRA2B/YTHDC1/SNRPA1/SRSF12/PPIL1/LUC7L/SNRPF/RTRAF/PRPF6/CACTIN/SYNCRIP/DDX17/PPIL3/PRPF8/DHX15/RBMX2/GEMIN6/SNRNP25/USP4/CCAR2/CWC27/PHF5A/MAGOH/MAGOHB/SNRNP48/MFAP1/DHX16/PRPF3/SNRPB/PPP2CA/TXNL4A/SART3/RNPC3/PRPF38A/GEMIN8/DBR1/SF1/SRSF2/ARVCF/ALYREF/HNRNPH1/WT1/NRDE2/ERN1/SETX/METTL3/TGS1/ZCRB1/SRSF4/TSEN2/CDC40
activation of the mrna upon binding of the cap-binding complex and eifs, and subsequent binding to 43s	activation of the mrna upon binding of the cap-binding complex and eifs, and subsequent binding to 43s	60	0.644087	2.50423	5.63612e-10	6.42413e-08	5.23072e-08	4239	tags=62%, list=19%, signal=50%	EIF3L/EIF3I/RPS24/EIF4B/RPS14/EIF3H/RPS11/EIF3E/RPS25/EIF3J/EIF3D/RPS2/RPS19/RPS4X/RPS27A/RPS21/RPS12/EIF3F/EIF4H/RPS15A/RPS5/RPS26/RPS17/EIF3G/EIF3K/EIF3M/EIF2S1/RPS9/EIF2S3/EIF4A2/RPS6/RPS29/EIF1AX/RPS23/RPS8/RPS3/RPS10
regulation of translation	regulation of translation	321	0.396301	1.94376	5.86694e-10	6.56563e-08	5.34593e-08	4694	tags=38%, list=21%, signal=31%	EIF2A/BZW2/CNOT2/NAT10/DDX1/CNOT10/CELF1/RBM4B/NCK1/EIF4B/CNOT6/EEF2/HNRNPU/RPL26/METAP1/PUM1/EIF3H/MRPS27/SEPSECS/CIRBP/ELP2/NOLC1/POLR2D/ZNF540/EIF3E/TENT4A/RPL5/EIF1/RPUSD4/LSM14A/EIF3D/FASTKD3/EXOSC2/EXOSC9/GEMIN5/FXR1/PAN3/NCL/APP/RACK1/RPS4X/USP16/PAIP1/ELP3/FASTKD2/METTL5/EIF2AK3/C1QBP/EIF4H/YTHDF3/FTO/GLE1/CNOT4/CNOT8/DIS3/TOB1/MTOR/EXOSC7/NGRN/CPEB2/EIF2B5/EEFSEC/ELAVL1/COA3/DPH6/RBM3/MIF4GD/RMND1/SYNCRIP/UPF3B/BOLL/GCN1/RPS6KB1/ELP6/YTHDF2/POLR2G/EIF2S1/ZFP36L2/RPS9/RPL13A/HNRNPD/SECISBP2L/ELP4/ROCK1/EIF2S3/CNOT9/EIF4A2/DCP2/ATXN2/PUM3/DIO2/CNOT1/DPH5/SHMT1/PARN/KHDRBS1/HABP4/PUS7/EIF4E2/EIF5A2/BTG2/UPF3A/TRNAU1AP/YTHDF1/C8orf88/PLXNB2/METTL16/RPL10/RPS3/METTL3/CNOT11/RPS6KA3/PER2/PDE12/ELP1/RBM24/JMJD4/LARP4B/PAN2/EIF3C/EIF4A3/EXOSC5
rna splicing, via transesterification reactions	rna splicing, via transesterification reactions	227	0.433718	2.05365	8.09932e-10	8.90202e-08	7.24828e-08	3902	tags=36%, list=17%, signal=30%	PRPF4/CWF19L2/SRSF6/PPWD1/DDX1/CELF1/RBM4B/PLRG1/MTREX/DDX46/SF3B1/SRRM1/HNRNPU/AQR/RBMX/GEMIN4/RBM17/USP39/PPIH/IK/CLNS1A/SRSF8/HSPA8/CTNNBL1/SRSF7/GEMIN5/RBM19/LSM8/GEMIN2/DDX20/RBM14/SF3A3/LSM4/PRPF4B/DHX35/SNRNP40/SNRNP200/SNRPD3/WBP4/KHDC4/PPIE/AAR2/SYF2/COIL/CRNKL1/RBM22/SRPK2/TRA2B/YTHDC1/SNRPA1/SRSF12/PPIL1/LUC7L/SNRPF/PRPF6/CACTIN/SYNCRIP/DDX17/PPIL3/PRPF8/RBMX2/GEMIN6/USP4/CWC27/PHF5A/MAGOH/MAGOHB/MFAP1/DHX16/PRPF3/SNRPB/TXNL4A/SART3/RNPC3/PRPF38A/GEMIN8/DBR1/SF1/SRSF2/ALYREF/HNRNPH1
regulation of expression of slits and robos	regulation of expression of slits and robos	169	0.465421	2.11024	1.47447e-09	1.59217e-07	1.29639e-07	4239	tags=38%, list=19%, signal=31%	RPL24/RPL4/RPS24/RPL26/RPL12/PSMD9/RPS14/RPL15/RPL22/RPL31/RPL39/UBA52/CUL2/RPS11/RPL30/RPL5/RPS25/RPS2/RPL18A/PSMD5/RPL27A/RPS19/RPL28/RPS4X/RPS27A/RPS21/RPL10A/RPS12/USP33/PSMC1/RPL19/RPS15A/RPS5/RPS26/RPS17/RPL6/RPL29/PSMA4/RPLP1/PSMD6/RPL7A/RPL17/RPL32/PSMB7/RPL7/UPF3B/GSPT2/RPS9/RPL13A/PSMA8/RPS6/RPL36AL/PSMD7/MAGOH/RPS29/RPL21/MAGOHB/RPL27/RPS23/UPF3A/RPS8/RPL10/RPS3/RPL13/RPS10
amino acid and derivative metabolism	amino acid and derivative metabolism	355	0.379632	1.88506	2.02498e-09	2.14893e-07	1.74972e-07	3452	tags=29%, list=15%, signal=25%	MCCC1/SLC25A12/RPL24/APIP/CTH/RPL4/RPS24/GLUD1/DLAT/RPL26/HIBADH/RPL12/PSMD9/RPS14/RPL15/RPL22/RPL31/PDHB/SEPSECS/DAO/PDHX/GOT1/RPL39/UBA52/AIMP2/MPST/RPS11/SLC3A2/RPL30/RPL5/RPS25/RPS2/PDHA1/RPL18A/PSMD5/AHCY/IYD/RPL27A/LIPT1/RPS19/ALDH7A1/LIAS/PYCR2/RPL28/RPS4X/RPS27A/RPS21/RPL10A/RPS12/PSMC1/GATM/RPL19/RPS15A/DLD/SLC25A13/RPS5/RPS26/BBOX1/RPS17/RPL6/ACADSB/RPL29/PSMA4/ASL/EEFSEC/RPLP1/GLS/ENOPH1/PSMD6/MTR/RPL7A/RPL17/KMO/RPL32/BCKDHB/PSMB7/RPL7/NAALAD2/TDH/SRR/TAT/RPS9/RPL13A/CARNS1/IVD/ALDH9A1/AMDHD1/EEF1E1/DIO2/PSMA8/RPS6/CRYM/SHMT1/RPL36AL/PSMD7/RPS29/PAPSS2/ALDH6A1/RPL21/SUOX/SLC5A5/AGXT
ribosome assembly	ribosome assembly	54	0.62977	2.40519	2.26196e-09	2.35973e-07	1.92136e-07	4259	tags=50%, list=19%, signal=41%	EFL1/EIF2A/RPS14/MDN1/MTERF3/XRCC5/BRIX1/RPL5/RPF2/RPS19/NOP53/RRS1/ABT1/RRP7BP/FASTKD2/C1QBP/SBDS/RPS5/RPL6/NGRN/RPLP0P6/RRP7A/MRPL22/RPL10/MRM2/NOP2/DDX28
defense response to bacterium	defense response to bacterium	185	-0.42197	-2.12969	2.88798e-09	2.96258e-07	2.41222e-07	4394	tags=36%, list=19%, signal=29%	LTF/FGR/PRB3/BPIFA1/COLEC12/SPRR2A/GSDMB/IGHV1-69/PGLYRP1/ANG/DEFA5/TIRAP/FCN2/LCN2/TLR4/SFTPD/LPO/ISG15/LYZL6/TNFRSF14/DEFB119/F2/OPTN/RNASE3/WFDC10A/RNF213/DEFB132/EPX/AKIRIN2/OAS3/GBP2/SLC11A1/JCHAIN/LYZL4/SYK/IL18/PLA2G2A/RNASE2/SHARPIN/GSDMD/SHC1/IGHV4-59/SLPI/IGHV1OR21-1/PGLYRP4/CFP/IL1B/ANXA3/PYCARD/RBCK1/FPR2/MYD88/SELP/ROMO1/STAB1/DEFB126/TLR2/REG3G/S100A8/WFDC3/RNF31/NLRC4/S100A12/CEBPB/ZNFX1/S100A9
interferon alpha beta signaling	interferon alpha beta signaling	69	-0.57804	-2.44664	3.43083e-09	3.46177e-07	2.81867e-07	3777	tags=55%, list=17%, signal=46%	SOCS1/IFIT2/USP18/IFIT5/MX1/IFNA14/IFI6/IRF2/IRF9/HLA-C/ISG15/ISG20/IFNA5/EGR1/OAS3/RSAD2/GBP2/KPNA1/IFNA16/HLA-G/BST2/MX2/OASL/IRF1/IFNA10/ADAR/IFITM1/PTPN6/IFI35/IFI27/IFNAR1/RNASEL/XAF1/IRF3/IFITM3/IRF7/SOCS3/IFITM2
hallmark myc targets v1	hallmark myc targets v1	140	0.483097	2.14631	4.05406e-09	4.02463e-07	3.27697e-07	4765	tags=49%, list=21%, signal=39%	ABCE1/RAN/RSL1D1/CANX/APEX1/XPOT/RPL22/PABPC4/TOMM70/AIMP2/NOLC1/CLNS1A/RRM1/SRSF7/EIF3D/RPS2/PWP1/CCT4/UBE2E1/YWHAQ/MCM2/HSP90AB1/POLE3/RFC4/C1QBP/FBL/EIF4H/SNRPD3/RPS5/DDX21/MRPL9/VDAC3/RPL6/SET/PSMA4/TRA2B/SNRPA1/UBA2/COPS5/HSPD1/GLO1/NHP2/DHX15/EIF2S1/VBP1/ERH/EEF1B2/RPS6/IARS/PSMD7/EIF1AX/CDK2/TXNL4A/CCT7/TUFM/SSBP1/GOT2/AP3S1/HDAC2/RPS3/POLD2/RPS10/COX5A/CAD/NOP16/CDK4/GNL3/RRP9
trna metabolic process	trna metabolic process	153	0.46803	2.10829	4.69572e-09	4.58765e-07	3.73539e-07	4502	tags=40%, list=20%, signal=32%	TRMT13/RPP21/DDX1/TARBP1/TRMT61B/NARS2/RPP40/EARS2/TYW1B/YRDC/TRDMT1/RARS2/ELP2/MOCS3/OSGEPL1/THUMPD3/QTRT2/NSUN2/GTF3C3/LCMT2/RPUSD4/ALKBH8/IARS2/EXOSC2/EXOSC9/BCDIN3D/DUS4L/TRMT10A/ELP3/GTF3C2/THUMPD2/OSGEP/WARS2/PUS10/EXOSC7/TARS2/RTRAF/DARS2/ELP6/TRIT1/THUMPD1/METTL2A/GATB/ELP4/CDKAL1/YARS2/METTL6/AARS2/DTD1/POP5/TRUB1/DUS1L/PTCD1/PUS7/POLR2L/EXOSC10/LARS2/MARS2/TSEN2/TRMO/ELP1
regulation of mrna metabolic process	regulation of mrna metabolic process	276	0.398031	1.92839	7.91927e-09	7.61611e-07	6.20126e-07	4694	tags=37%, list=21%, signal=30%	HNRNPA0/CNOT2/APEX1/PTCD2/SRSF6/ANGEL2/CNOT10/CELF1/PUM2/BARD1/CNOT6/RBM11/SRRM1/HNRNPU/AXIN2/SON/FAM172A/PUM1/RBMX/SAP18/VIRMA/CIRBP/POLR2D/CLNS1A/PCID2/TENT4A/SERBP1/SRSF7/FASTKD3/RAVER2/IWS1/EXOSC2/EXOSC9/FXR1/PAN3/NCL/ZC3H14/NUDT21/PAIP1/RBM25/FASTKD2/AHCYL1/LEO1/CPSF6/C1QBP/YTHDF3/FTO/CNOT4/MBNL2/NUP98/CNOT8/DIS3/TOB1/EXOSC7/TENT5A/ELAVL1/SRPK2/TRA2B/RBM3/YTHDC1/FASTKD1/SRSF12/NSRP1/SYNCRIP/DDX17/BOLL/NOCT/TAF15/YTHDF2/POLR2G/ZFP36L2/HNRNPD/HNRNPL/ROCK1/TTC5/KHDRBS3/CNOT9/DCP2/REST/CNOT1/RBFOX2/MAGOH/CCNT1/PARN/RBM15B/KHDRBS1/SF1/BTG2/YTHDF1/METTL16/RBFOX1/METTL3/CNOT11/WTAP/PDE12/A1CF/SRSF4/RBFOX3/RBM24/LARP4B/PAN2/EIF4A3/EXOSC5
regulation of cellular amide metabolic process	regulation of cellular amide metabolic process	374	0.369535	1.84778	9.23511e-09	8.74493e-07	7.12038e-07	4722	tags=35%, list=21%, signal=28%	EIF2A/BZW2/RTN1/CNOT2/NAT10/DDX1/CNOT10/CELF1/RBM4B/NCK1/EIF4B/CNOT6/EEF2/HNRNPU/RPL26/METAP1/PUM1/EIF3H/MRPS27/SEPSECS/PRNP/CIRBP/ELP2/NOLC1/POLR2D/ZNF540/EIF3E/TENT4A/GSAP/RPL5/EIF1/RPUSD4/LSM14A/EIF3D/FASTKD3/EXOSC2/EXOSC9/GEMIN5/FXR1/PAN3/NCL/APP/TMED10/RACK1/RPS4X/USP16/PAIP1/ELP3/FASTKD2/METTL5/EIF2AK3/C1QBP/EIF4H/YTHDF3/FTO/GLE1/CNOT4/CNOT8/DIS3/TOB1/MTOR/EXOSC7/NGRN/CPEB2/EIF2B5/EEFSEC/ELAVL1/COA3/DPH6/TIGAR/RBM3/MIF4GD/RMND1/PRKAA1/SLC2A13/SYNCRIP/NTRK2/UPF3B/BOLL/GCN1/RPS6KB1/ELP6/YTHDF2/POLR2G/EIF2S1/ZFP36L2/RPS9/RPL13A/HNRNPD/SECISBP2L/ELP4/ROCK1/EIF2S3/CNOT9/EIF4A2/DCP2/ATXN2/PUM3/DIO2/CNOT1/DPH5/SHMT1/PARN/KHDRBS1/HABP4/PUS7/EIF4E2/EIF5A2/BTG2/UPF3A/TRNAU1AP/EPHA4/YTHDF1/C8orf88/PLXNB2/METTL16/RPL10/RPS3/METTL3/CNOT11/RPS6KA3/PER2/PDE12/ELP1/RBM24/JMJD4/LARP4B/PAN2/EIF3C/EIF4A3/EXOSC5/RELA
hallmark inflammatory response	hallmark inflammatory response	169	-0.417152	-2.09671	1.13115e-08	1.05488e-06	8.58916e-07	3300	tags=31%, list=15%, signal=26%	IL1R1/FZD5/IL15RA/GNAI3/NMI/OSMR/CCRL2/LYN/GP1BA/ITGB3/SLC7A2/EIF2AK2/PLAUR/CSF3R/TACR1/KIF1B/MARCO/IL18/LIF/KLF6/ADRM1/TNFRSF1B/BST2/LDLR/MXD1/CDKN1A/P2RX4/IL1B/BDKRB1/IRF1/TIMP1/LY6E/PROK2/GABBR1/C5AR1/IFITM1/C3AR1/KCNJ2/STAB1/FFAR2/FPR1/CD82/IFNAR1/TNFSF10/GNA15/IFNGR2/CD55/IRF7/OSM/ADM/TLR1/AQP9
cell cycle checkpoints	cell cycle checkpoints	252	0.404255	1.93488	1.87961e-08	1.72671e-06	1.40594e-06	4725	tags=36%, list=21%, signal=29%	CLASP2/ZW10/RCC2/CKAP5/PAFAH1B1/BARD1/CENPQ/WRN/NUP133/ORC2/NUP85/ANAPC10/PSMD9/PPP2R5C/RANBP2/SPDL1/UBA52/CHEK2/RAD50/ANAPC7/KAT5/RFC3/BRCC3/RPA2/ANAPC16/PSMD5/MCM8/RNF168/ORC4/CCNE1/UBE2E1/YWHAQ/CENPU/MCM2/CENPL/RPS27A/ORC3/RFC4/CENPK/NUP160/XPO1/DYNC1I2/PSMC1/PHF20/MAPRE1/CHEK1/TAOK1/CDC23/RHNO1/CENPP/CDC16/ABRAXAS1/CENPE/HERC2/PSMA4/PPP2R5E/PSMD6/MCM3/BLM/PSMB7/MIS12/ORC6/CENPC/NUP107/DYNLL1/CDC25C/PPP1CC/PSMA8/MDC1/CLIP1/WEE1/PSMD7/CDK2/DYNC1I1/PPP2CA/NUP37/CDC7/ITGB3BP/PKMYT1/ZWILCH/PLK1/RFC5/UBE2V2/PPP2CB/CLASP1/ANAPC5/CENPN/RPA1/KIF2A/ANAPC4/CDK1
signaling by robo receptors	signaling by robo receptors	214	0.416844	1.96044	2.33764e-08	2.11591e-06	1.72284e-06	4410	tags=35%, list=19%, signal=28%	CLASP2/RPL24/NCK1/RPL4/RPS24/RPL26/RPL12/PSMD9/RPS14/RPL15/RPL22/RPL31/RPL39/UBA52/CUL2/RPS11/RPL30/RPL5/RPS25/RPS2/RPL18A/PSMD5/RPL27A/RPS19/RPL28/RPS4X/RPS27A/PPP3CB/RPS21/RPL10A/RPS12/USP33/PSMC1/RPL19/RPS15A/RPS5/RPS26/RPS17/PRKAR2A/RPL6/RPL29/PSMA4/RPLP1/PSMD6/RPL7A/RPL17/RPL32/PSMB7/RPL7/SOS2/UPF3B/GSPT2/RPS9/RPL13A/PSMA8/RPS6/RPL36AL/PSMD7/MAGOH/RPS29/RPL21/MAGOHB/RPL27/PRKACB/NELL2/RPS23/UPF3A/RPS8/RPL10/RPS3/PAK6/RPL13/RPS10/CLASP1/COL4A5
regulation of cellular macromolecule biosynthetic process	regulation of cellular macromolecule biosynthetic process	399	0.358371	1.7946	2.88539e-08	2.57385e-06	2.0957e-06	4694	tags=35%, list=21%, signal=28%	EIF2A/BZW2/CNOT2/NAT10/DDX1/CNOT10/CELF1/RBM4B/NCK1/EIF4B/CNOT6/EEF2/HNRNPU/RPL26/METAP1/PUM1/EIF3H/MRPS27/SEPSECS/CIRBP/ELP2/NOLC1/POLR2D/ZNF540/EIF3E/TENT4A/RPL5/EIF1/RPUSD4/LSM14A/EIF3D/FASTKD3/EXOSC2/EXOSC9/GEMIN5/FXR1/PAN3/NCL/APP/RACK1/ABCB10/RPS4X/USP16/ALG10B/PAIP1/ELP3/FASTKD2/METTL5/EIF2AK3/NECAB1/C1QBP/EIF4H/YTHDF3/PLCB1/FTO/GLE1/CNOT4/RABL3/CNOT8/DIS3/TOB1/MTOR/EXOSC7/NGRN/CPEB2/EIF2B5/EEFSEC/CCR7/ELAVL1/COA3/DPH6/RBM3/MUSK/MIF4GD/PXYLP1/RMND1/SLC2A10/TMEM59/SYNCRIP/UPF3B/BOLL/GCN1/RPS6KB1/ELP6/YTHDF2/POLR2G/EIF2S1/ZFP36L2/RPS9/RPL13A/HNRNPD/SECISBP2L/ELP4/ROCK1/EIF2S3/CNOT9/EIF4A2/DCP2/ATXN2/PUM3/DIO2/CNOT1/FKTN/DPH5/RAB3GAP2/SHMT1/PPP1R3F/PARN/IRS1/KHDRBS1/HABP4/SELENOS/RB1CC1/PUS7/EIF4E2/EIF5A2/BTG2/UPF3A/TRNAU1AP/YTHDF1/C8orf88/PLXNB2/METTL16/RPL10/RPS3/METTL3/CNOT11/RPS6KA3/PER2/PDE12/ACOT8/ELP1/RBM24/JMJD4/LARP4B/NECAB3/PAN2/EIF3C/EIF4A3/EXOSC5
rna localization	rna localization	119	0.483268	2.11171	5.1747e-08	4.55004e-06	3.70478e-06	4314	tags=43%, list=19%, signal=35%	RAN/CKAP5/PHAX/TOMM20/XPOT/NUP133/NUP93/HNRNPU/NUP85/DKC1/THOC1/CCT2/MRPL18/POLR2D/ZNHIT6/PCID2/IWS1/TGFBR2/NUP88/CCT4/NXT1/SIDT2/NUP160/FBL/ALKBH5/NCBP3/GLE1/ZC3H11A/CHTOP/BICD1/YTHDC1/RTRAF/PRPF6/DDX19B/SIDT1/NUP107/ATXN2/NXF5/SMG6/MAGOH/NUP155/MAGOHB/NUP153/RBM15B/NUP62/ALYREF/HHEX/RBFOX1/SARNP/NOP58/TOMM20L
nucleic acid phosphodiester bond hydrolysis	nucleic acid phosphodiester bond hydrolysis	90	0.525581	2.19486	6.85028e-08	5.86943e-06	4.77906e-06	3480	tags=39%, list=15%, signal=33%	DDX1/ERCC5/FIP1L1/RPP40/ZC3H12B/ERCC3/PCF11/RAD50/TOE1/CPSF3/EXOSC2/LACTB2/RCL1/EXOSC9/EXD2/RRS1/ABT1/RPS21/NUDT21/CPSF6/RNASE6/RNASEH1/NOP9/ZC3H12C/EXOSC7/CPSF4/CSTF2T/NYNRIN/NHP2/NOP14/NOL9/ERI1/SETMAR/KRI1/PARN
cellular response to starvation	cellular response to starvation	252	0.394807	1.88966	7.15202e-08	5.86943e-06	4.77906e-06	4239	tags=37%, list=19%, signal=30%	FOXO1/SESN1/MAPK8/SH3BP4/RPL24/RPL4/RPS24/WRN/SIRT1/KLF10/ATF2/ITFG2/RPL26/RPL12/RPS14/RPL15/RPL22/SEH1L/RPL31/RPL39/UBA52/RPS11/RPL30/KAT5/MIOS/HSPA5/RPL5/RPS25/HSPA8/RPS2/MAPK1/BMPR2/RPL18A/RPL27A/RPS19/PIK3R4/RPL28/WDR59/RPS4X/RPS27A/RPS21/RPL10A/STK26/RPS12/USP33/MYBBP1A/EIF2AK3/RPL19/TBL2/RPS15A/RPS5/RPS26/RPS17/MTOR/RPL6/RPL29/RPLP1/RPL7A/RPL17/RPL32/PRKAA1/PRKAG2/RPL7/SUV39H1/ATG5/GCN1/ATP6V1G1/ATP6V1E2/EIF2S1/RPS9/RPL13A/TTC5/EIF2S3/RPS6/RPL36AL/RPS29/RPL21/AKR1C3/RPL27/ATP6V1F/RPS23/WDR45B/BECN1/JMY/CEBPG/RPS8/RPL10/RPS3/ATG14/SLC38A9/RPL13/RPS10
organelle biogenesis and maintenance	organelle biogenesis and maintenance	265	0.38973	1.87973	6.98524e-08	5.86943e-06	4.77906e-06	5561	tags=43%, list=25%, signal=33%	CHD9/CNTRL/LZTFL1/SDCCAG8/EXOC5/CKAP5/IFT57/PAFAH1B1/CEP78/NCOA2/GLUD1/ATF2/HSPA9/WDR35/SMO/ALMS1/CREB1/TFAM/CCT2/CCT8/MKKS/IFT172/TCTN1/IFT74/BBS4/TWNK/MEF2C/CCT4/CYCS/BBS10/CEP70/CCT5/BBS1/EXOC2/TFB2M/PPARGC1A/RAB11A/DYNC1I2/MAPRE1/NPHP3/POLG2/TRIP11/ARF4/CEP131/ARL13B/HSP90AA1/MEF2D/DNAJC11/IMMT/TRAF3IP1/TMEM216/BBS7/PRKAG2/KIFAP3/CENPJ/HSPB11/HCFC1/DYNLL1/ATP5PO/TFB1M/CEP41/ATP5MC3/ATP5PF/SIRT4/DYNLRB2/BBS2/AHI1/NCOR1/TUBB/IFT81/CEP57/IFT46/CREBBP/ATP5F1A/TTC30B/ATP5MG/IFT43/RXRA/PKD2/PLK4/HAUS8/TTC8/SSBP1/TMEM67/ARL6/PLK1/TGS1/IQCB1/CLASP1/PPRC1/CEP135/PDE6D/CHCHD3/PRKAG1/CDK1/NPHP4/WDR19/ATP5F1B/RPGRIP1L/ARL3/ATP5F1E/ATP5PB/SAMM50/CEP152/PRKAB2/CEP290/KIF3C/UNC119B/CDK5RAP2/ATP5F1C/IFT80/BBS12/KIF24
response to bacterium	response to bacterium	347	-0.335564	-1.81677	7.0273e-08	5.86943e-06	4.77906e-06	3689	tags=28%, list=16%, signal=24%	BAIAP2L1/CTR9/IGHV1-69/PGLYRP1/ANG/IRAK1/NOS1/PDCD1LG2/PAF1/DEFA5/TIRAP/CXCL1/FZD5/FCN2/OTUD5/LCN2/PPBP/CITED1/LYN/TLR4/SFTPD/LPO/ISG15/LYZL6/TNFRSF14/CHMP5/DEFB119/F2R/F2/OPTN/RNASE3/SNCA/BAIAP2/SIRPA/WFDC10A/RNF213/LGALS9/TNF/DEFB132/EPX/AKIRIN2/OAS3/GBP2/SLC11A1/CD274/JCHAIN/LYZL4/SYK/CCL3/IL18/PLA2G2A/ACOD1/PALM3/RNASE2/TICAM1/GIT1/SHARPIN/GSDMD/SHC1/IGHV4-59/SLPI/IGHV1OR21-1/TNFRSF1B/TRIM41/PGLYRP4/CARD16/CFP/IL1B/SIRT2/ANXA3/PYCARD/RBCK1/FPR2/MYD88/SELP/ROMO1/STAB1/DEFB126/TLR2/CHIT1/IFNAR1/REG3G/HCK/S100A8/TNIP1/WFDC3/RNF31/NLRC4/S100A12/CEBPB/ZNFX1/LY96/TRIB1/TLR1/S100A9/SBNO2
positive regulation of response to external stimulus	positive regulation of response to external stimulus	353	-0.326273	-1.77606	7.12841e-08	5.86943e-06	4.77906e-06	3338	tags=25%, list=15%, signal=22%	PLA2G5/AGT/TIRAP/FCN2/NMI/STX4/OSMR/TTBK1/XCL2/AIF1/LYN/TLR4/VTN/CCR2/AIM2/KLRC2/TSLP/FGFR1/F2/OPTN/MOSPD2/SNCA/GRN/LGALS9/TNF/FGF18/NUPR1/AKIRIN2/PTGS2/CEBPA/CYBA/AKIRIN1/LGMN/RIPOR2/SFPQ/FADD/SYK/CCL3/IL18/NECTIN2/CCL21/KLK3/PLA2G2A/CGAS/ACOD1/ZBP1/HLA-G/CCR1/MET/CREB3/NINJ1/TRIM56/HSPB1/TRIM41/PLSCR1/OASL/P2RX4/IL1B/TRADD/NLRP12/PYCARD/FPR2/PTN/MCU/IL17RA/CALR/ARG1/IFI35/FFAR2/TLR2/HCK/ZNF580/S100A8/TNIP1/STX3/GPSM3/PRKD2/RNF31/NLRC4/S100A12/OSM/SPI1/ADAM8/PARP9/TNFRSF1A/ZNFX1/LY96/MAPK3/S100A9
non-coding rna metabolism	non-coding rna metabolism	46	0.635539	2.3518	8.47748e-08	6.77648e-06	5.51761e-06	4233	tags=59%, list=19%, signal=48%	NUP35/PHAX/NUP133/NUP93/NUP85/GEMIN4/RANBP2/NDC1/CLNS1A/NUP88/GEMIN5/GEMIN2/DDX20/NUP160/SNRPD3/NUP54/NUP205/SNRPF/NUP107/GEMIN6/NUP155/NUP153/SNRPB/GEMIN8/NUP37/NUP62/TGS1
snrnp assembly	snrnp assembly	46	0.635539	2.3518	8.47748e-08	6.77648e-06	5.51761e-06	4233	tags=59%, list=19%, signal=48%	NUP35/PHAX/NUP133/NUP93/NUP85/GEMIN4/RANBP2/NDC1/CLNS1A/NUP88/GEMIN5/GEMIN2/DDX20/NUP160/SNRPD3/NUP54/NUP205/SNRPF/NUP107/GEMIN6/NUP155/NUP153/SNRPB/GEMIN8/NUP37/NUP62/TGS1
defense response to symbiont	defense response to symbiont	168	-0.407547	-2.04685	9.45935e-08	7.36991e-06	6.00079e-06	3731	tags=33%, list=16%, signal=28%	IFIH1/IFIT2/IFIT5/MX1/IFI6/IRF2/RNASE1/DDIT4/ISG15/AIM2/IFI44L/ATG7/ISG20/PLA2G10/STAT1/EIF2AK2/TRIM21/OAS3/RSAD2/DDX58/IKBKE/TRIM11/FADD/SLFN11/AGBL5/CGAS/ACOD1/RNASE2/DDX60L/ZBP1/SLFN13/TRIM56/TRIM41/BST2/MX2/PLSCR1/IFIT1B/AICDA/OASL/MOV10/IRF1/PYCARD/TBKBP1/MYD88/APOBEC3C/IFITM1/TLR2/IFI27/RNASEL/APOBEC3A/IRF3/IFITM3/RIPK3/IRF7/ZNFX1/IFITM2
defense response to virus	defense response to virus	168	-0.407547	-2.04685	9.45935e-08	7.36991e-06	6.00079e-06	3731	tags=33%, list=16%, signal=28%	IFIH1/IFIT2/IFIT5/MX1/IFI6/IRF2/RNASE1/DDIT4/ISG15/AIM2/IFI44L/ATG7/ISG20/PLA2G10/STAT1/EIF2AK2/TRIM21/OAS3/RSAD2/DDX58/IKBKE/TRIM11/FADD/SLFN11/AGBL5/CGAS/ACOD1/RNASE2/DDX60L/ZBP1/SLFN13/TRIM56/TRIM41/BST2/MX2/PLSCR1/IFIT1B/AICDA/OASL/MOV10/IRF1/PYCARD/TBKBP1/MYD88/APOBEC3C/IFITM1/TLR2/IFI27/RNASEL/APOBEC3A/IRF3/IFITM3/RIPK3/IRF7/ZNFX1/IFITM2
response to cytokine	response to cytokine	488	-0.302164	-1.6929	1.0099e-07	7.76993e-06	6.3265e-06	4992	tags=32%, list=22%, signal=25%	DUOX1/GBP3/IL4R/NR1D1/IFNA4/XCL1/DAB2IP/CD58/SMPD1/GBP5/PRKACA/PLVAP/RHOA/LILRB4/HTRA2/PDE2A/IFNW1/FOXO3/TNIP2/POU4F1/TRAF2/IL36G/LAMP3/MPL/UBE2G2/IFNA2/TCF7/LILRB1/CXCL16/CCL24/HYAL2/IL37/CCL13/SP100/SOCS1/CTR9/MX1/MAPK11/IRAK1/TMEM102/IFNA14/BRCA1/IL1R1/CXCL1/USP10/IL15RA/OSMR/CSF2RA/PTPRJ/XCL2/PPBP/THPO/ST3GAL6/AIF1/CITED1/MAP2K7/TLR4/SMPD4/ISG15/CCR2/AIM2/EPO/JAGN1/PRLR/TFF2/OCSTAMP/CRNN/IFNA5/GPER1/SNCA/STAT1/SIRPA/EIF2AK2/TRIM21/LGALS9/EGR1/TNF/CSF3R/IRGC/COL3A1/GBP1/CDC34/CEBPA/IKBKE/GBP2/SLC11A1/ADIPOQ/CD274/SRF/AKAP6/DUSP1/RIPOR2/IL3RA/GAPDH/LILRB3/TXNDC17/GSK3B/EPOR/RC3H1/SYK/CCL3/IL18/STAT5A/MT2A/CCL21/IFNA16/ACOD1/CARD14/HDAC4/IL2RG/CCR1/TRIM56/TNFRSF1B/BST2/MX2/CASP3/PLSCR1/IL10RB/CH25H/OASL/TDGF1/IL1B/ZFP36L1/IRF1/ACTN4/TRADD/NLRP12/YBX3/TIMP1/PYCARD/ADAR/TBKBP1/MYD88/SELP/IFITM1/STAT5B/ILK/IL17RA/PTPN6/TLR2/IL22RA1/IFI27/IFNAR1/HCK/IFNGR2/XAF1/GBA/IFITM3/RELB/CEACAM1/OSM/SPI1/TNFRSF1A/MAPK3/IFITM2/SBNO2
rrna modification in the nucleus and cytosol	rrna modification in the nucleus and cytosol	59	0.585698	2.28704	1.02765e-07	7.80884e-06	6.35819e-06	4298	tags=58%, list=19%, signal=47%	WDR36/NAT10/HEATR1/RPS14/KRR1/DKC1/UTP15/DDX47/DIMT1/UTP4/IMP3/PNO1/RPS2/WDR43/WDR75/RCL1/NOL11/FBL/UTP14C/EMG1/GAR1/UTP6/NHP2/THUMPD1/DCAF13/NOP14/RPS9/BUD23/RRP7A/RPS6/UTP14A/UTP18/NOP2/NOP58
mitochondrial translation	mitochondrial translation	111	0.490988	2.1262	1.42781e-07	1.07173e-05	8.72634e-06	5475	tags=48%, list=24%, signal=36%	MRPS9/MRPL45/MTIF3/MRPS35/GFM1/EARS2/MRPS27/MRPS22/MRPS26/OXA1L/RARS2/MRPL18/MRPL46/MRPS34/MRPS23/MRPL32/IARS2/MRPS30/MRPL50/NOA1/MRPS31/FASTKD2/MRPS28/MRPL40/WARS2/MRPL9/MRPS17/TARS2/DAP3/MRPS21/DARS2/MRPL36/GATB/MRPL49/YARS2/AARS2/MRPL35/MRPL3/MRPL10/MRPS5/MRPL22/TUFM/MRPL43/LARS2/MRPS36/PTCD3/MRPS14/MRPS6/MRPL37/MRPL52/MRPL19/MRPL48/MRPL58
negative regulation of viral genome replication	negative regulation of viral genome replication	52	-0.582834	-2.3549	1.45118e-07	1.07615e-05	8.76229e-06	2689	tags=50%, list=12%, signal=44%	IFIH1/IFIT5/MX1/ISG15/ISG20/EIF2AK2/TNF/OAS3/RSAD2/PARP10/PROX1/SLPI/BST2/PLSCR1/AICDA/BTBD17/OASL/APOBEC3C/IFITM1/RNASEL/APOBEC3A/TNIP1/IFITM3/SRPK1/ZNFX1/IFITM2
rna modification	rna modification	165	0.434869	1.97078	1.70097e-07	1.24637e-05	1.01483e-05	4502	tags=42%, list=20%, signal=34%	TRMT13/NAT10/TARBP1/TRMT61B/DKC1/TYW1B/YRDC/CMTR2/VIRMA/TRDMT1/CBLL1/ELP2/DIMT1/MOCS3/OSGEPL1/THUMPD3/QTRT2/NSUN2/LCMT2/RPUSD4/ALKBH8/BCDIN3D/DUS4L/TRMT10A/ELP3/TFB2M/METTL5/THUMPD2/FBL/SNRPD3/ALKBH5/HENMT1/OSGEP/FTO/PUS10/EMG1/RPUSD2/GAR1/SNRPF/ELP6/TRIT1/NHP2/THUMPD1/TFB1M/METTL2A/BUD23/ELP4/CDKAL1/MRM3/METTL6/AARS2/ADARB1/PARN/ZC3H13/SNRPB/RBM15B/TRUB1/DUS1L/ADARB2/PUS7/ALKBH3/METTL16/METTL3/MRM2/NOP2/TGS1/WTAP/A1CF/TRMO/ELP1
ribosomal small subunit biogenesis	ribosomal small subunit biogenesis	67	0.563107	2.25443	1.72745e-07	1.25087e-05	1.0185e-05	3455	tags=45%, list=15%, signal=38%	NAT10/SRFBP1/HEATR1/RPS24/RPP40/LTV1/RPS14/RIOK2/XRCC5/IMP3/NOB1/RPS25/WDR43/NOL11/RPS19/RRS1/ABT1/RPS21/RRP7BP/EMG1/RPS5/NOP9/RPS17/UTP6/DCAF13/NOP14/HELB/RRP7A/RPS6/KRI1
positive regulation of translation	positive regulation of translation	115	0.469296	2.04393	2.64931e-07	1.8961e-05	1.54386e-05	4682	tags=43%, list=21%, signal=35%	NAT10/NCK1/EEF2/HNRNPU/RPL26/MRPS27/CIRBP/POLR2D/EIF3E/TENT4A/RPL5/RPUSD4/EIF3D/FASTKD3/FXR1/RPS4X/USP16/PAIP1/FASTKD2/METTL5/C1QBP/YTHDF3/TOB1/MTOR/NGRN/EIF2B5/ELAVL1/COA3/RBM3/RMND1/SYNCRIP/UPF3B/BOLL/RPS6KB1/YTHDF2/POLR2G/RPS9/HNRNPD/EIF2S3/KHDRBS1/HABP4/EIF5A2/UPF3A/YTHDF1/PLXNB2/METTL3/JMJD4/LARP4B/EIF3C/EIF4A3
translational initiation	translational initiation	51	0.602481	2.26985	2.68932e-07	1.90262e-05	1.54916e-05	3630	tags=51%, list=16%, signal=43%	ABCE1/EIF3L/MTIF3/EIF3I/EIF4B/EIF3H/EIF3E/EIF3J/EIF3D/DENR/EIF2D/EIF2B1/PAIP1/EIF3F/EIF4H/RPS5/RPS17/EIF3G/EIF2B5/EIF3K/MIF4GD/EIF3M/EIF2S3/EIF4A2/EIF1AX/LTO1
mitochondrion organization	mitochondrion organization	355	0.353384	1.75473	2.90793e-07	2.0339e-05	1.65606e-05	5244	tags=39%, list=23%, signal=30%	MAPK8/TOMM6/TIMM21/PTCD2/SLC25A5/COX20/NDUFB2/SLC25A6/NIPSNAP2/BCS1L/TOMM20/IMMP2L/MTX3/ATF2/HSPA9/TIMM44/SLC25A36/RRM2B/SLIRP/TOMM70/ULK2/OXA1L/TRAK1/RRM1/TTC19/PRIMPOL/CHCHD10/LETMD1/RHOT1/FASTKD3/CHCHD4/TOMM40/THEM4/MOAP1/TWNK/TMEM14A/DNAJC19/CTSK/BNIP3/GABPB1/SLC35F6/NDUFB5/DNAJA3/NDUFS4/VPS35/PPARGC1A/MIPEP/COA5/VPS13C/TMEM126B/NDUFA8/POLG2/PYROXD2/TOMM7/NDUFAF4/OPA1/TMEM126A/ATPAF2/NDUFAF7/HSP90AA1/DNAJC11/IMMT/NMT1/COA3/GRPEL1/SUPV3L1/MPV17/HSPA4/NDUFB8/TOMM22/TIMM8A/UQCRFS1/MIEF1/ATG5/HSPD1/ATP7A/SLC25A46/NDUFA9/NDUFA6/TMEM70/GHITM/CXADR/DMAC1/CCAR2/SIRT4/MTFR1/ADCK1/SCO1/COX17/VPS13D/GRPEL2/USP30/TEFM/MTM1/NDUFS1/AIFM1/RTL10/IMMP1L/COA1/FMC1/LYRM7/NDUFAF5/RB1CC1/LIG3/WDR45B/BECN1/MGME1/MAIP1/SSBP1/NDUFAF2/ATG14/SQSTM1/RAB29/NDUFAF1/SMIM20/PID1/POLG/TOMM20L/TIMM23/MAPT/CHCHD3/TRMT10B/ARMC1/DNM1L/BLOC1S2/PMPCB/ATPAF1/NDUFB4/SAMM50/SLC25A33/ATG12/NDUFS5/LRRK2/COX7A2L/GZMB/NDUFS3/PITRM1
innate immune response	innate immune response	384	-0.310723	-1.70656	3.56308e-07	2.46413e-05	2.00637e-05	4146	tags=34%, list=18%, signal=28%	TRIM27/TRIM25/DEFB114/DHX58/SRMS/CASP1/PTX3/IGHG1/GBP3/IFNA4/XCL1/CD58/ULBP3/SMPD1/TIFA/GBP5/IFNW1/RAET1E/RAET1G/LTF/FGR/IFNA2/BPIFA1/MASP1/CLEC6A/CXCL16/POLR3A/TRIM49B/CCL24/COLEC12/CCL13/SP100/TNK1/IFIH1/IGHV1-69/PGLYRP1/ANG/MX1/IRAK1/PTK6/IFNA14/DEFA5/FCN2/IFI6/TRIM10/CFB/XCL2/LCN2/NCF1/AIF1/CITED1/LYN/TLR4/SFTPD/ISG15/KLRC2/PPP1R14B/DEFB119/IKBKG/IFNA5/RNASE3/SNCA/STAT1/SIRPA/WFDC10A/TRIM21/LGALS9/DDX58/GBP1/IKBKE/GBP2/SLC11A1/TRIM11/SLAMF7/CYBA/VNN1/GAPDH/PLEKHM2/FES/JCHAIN/SYK/CCL3/RNF187/CCL21/IFNA16/ACOD1/RNASE2/VAMP2/CLEC2A/IGHV4-59/TRIM56/F12/SLPI/IGHV1OR21-1/BST2/TRIML1/IL10RB/CH25H/FRK/PGLYRP4/TDGF1/IRF1/ADAR/TBKBP1/MYD88/IFITM1/TUBB4B/TLR2/IFI27/IFNAR1/CR1/TREML1/HCK/IFNGR2/CYBC1/APOBEC3A/NCF2/WFDC3/IFITM3/MSRB1/RELB/IRF7/S100A12/SRPK1/CLEC4D/LY96/TLR1/ALPK1/IFITM2
global genome nucleotide excision repair (gg-ner)	global genome nucleotide excision repair (gg-ner)	84	0.511397	2.10945	4.20628e-07	2.87663e-05	2.34224e-05	4951	tags=48%, list=22%, signal=37%	ERCC5/ACTR5/CHD1L/ERCC3/UBA52/COPS8/ACTR8/RFC3/RPA2/XPC/ACTL6A/GTF2H3/RPS27A/POLE3/RFC4/POLD3/COPS6/PARP2/COPS4/GTF2H2/LIG1/COPS5/INO80D/MNAT1/DDB1/PIAS3/GTF2H1/RNF111/INO80/RUVBL1/LIG3/COPS7B/POLD2/RFC5/UBE2V2/RPA1/COPS3/CUL4B/MCRS1/POLE4
hiv life cycle	hiv life cycle	143	0.4495	1.99879	4.27212e-07	2.88955e-05	2.35275e-05	3968	tags=38%, list=18%, signal=31%	NUP35/RAN/NUP133/RNMT/NUP93/TAF4/NUP85/TAF1L/ERCC3/VTA1/SUPT16H/RANBP2/NDC1/XRCC5/UBA52/NELFCD/POLR2D/TAF2/POLR2B/NUP88/GTF2H3/RPS27A/PPIA/NUP160/XPO1/TBP/TAF5/NUP54/PDCD6IP/NMT1/CCR5/CCNT2/GTF2H2/NUP205/LIG1/TAF15/NUP107/POLR2G/MNAT1/GTF2E1/NMT2/BANF1/GTF2F2/GTF2H1/CHMP6/GTF2A2/NUP155/CCNT1/NUP153/NUP37/NUP62/SSRP1/POLR2L/CHMP2B
gpcrs, class a rhodopsin-like	gpcrs, class a rhodopsin-like	223	-0.362614	-1.89088	4.34376e-07	2.90607e-05	2.3662e-05	5303	tags=34%, list=23%, signal=26%	CCR3/OR2F2/GRPR/OR2H1/CHRM5/OR1A2/OR10A5/OR2B6/HRH1/RABGAP1/AVPR2/FFAR3/OR6A2/P2RY2/LHCGR/OR5V1/PTGER3/F2RL1/GPR27/NPFFR2/ADRB3/OR2S2/OR12D3/OR8B8/ADRA1B/CCR8/CCRL2/SUCNR1/OR1C1/OR1E1/CCR2/ADRA2A/OR6B1/MLNR/OR10H3/TBXA2R/F2R/GALR1/OR1I1/HRH3/ADRA2B/GPR45/DRD3/CCR4/OR7A17/CCR10/HTR2A/NPY5R/MC2R/EDNRA/HCAR1/NTSR1/OR10J1/GPR39/NMUR2/OR1D2/CCR1/GPR3/SSTR2/GPR32/ACKR4/FSHR/GPR63/EDNRB/BDKRB1/PTGDR2/CHRM1/C5AR2/GPR50/C3AR1/LTB4R/FFAR2/FPR1/OR7C1/GPR15
response to virus	response to virus	274	-0.336371	-1.78483	4.90746e-07	3.24789e-05	2.64453e-05	3731	tags=31%, list=16%, signal=26%	FGR/ODC1/IFNA2/F2RL1/RIOK3/BPIFA1/LILRB1/HYAL2/IFIH1/IFIT2/IFIT5/MX1/MAPK11/IFNA14/IFI6/IRF2/RNASE1/NMI/DDIT4/IFI44/ISG15/AIM2/IFI44L/ATG7/ISG20/PLA2G10/IKBKG/IFNA5/STAT1/EIF2AK2/TRIM21/LGALS9/TNF/OAS3/RSAD2/DDX58/VWCE/IKBKE/TRIM11/PIM2/FADD/SLFN11/AGBL5/IFNA16/CGAS/ACOD1/RNASE2/DDX60L/ZBP1/SLFN13/TRIM56/HSPB1/TRIM41/BST2/MX2/PLSCR1/IL10RB/IFIT1B/AICDA/BTBD17/OASL/MOV10/IRF1/PYCARD/ADAR/TBKBP1/MYD88/APOBEC3C/IFITM1/IL17RA/TLR2/IFI27/IFNAR1/RNASEL/IFNGR2/APOBEC3A/IRF3/IFITM3/RIPK3/IRF7/ARF1/ZNFX1/BCL3/IFITM2
nucleotide excision repair	nucleotide excision repair	110	0.479673	2.07154	4.96777e-07	3.25283e-05	2.64855e-05	4951	tags=45%, list=22%, signal=36%	ERCC5/ACTR5/CHD1L/AQR/ERCC3/UBA52/COPS8/POLR2D/ACTR8/RFC3/RPA2/XPC/ACTL6A/POLR2B/GTF2H3/RPS27A/POLE3/RFC4/POLD3/COPS6/PARP2/COPS4/PPIE/ERCC8/HMGN1/GTF2H2/LIG1/COPS5/POLR2G/INO80D/MNAT1/DDB1/PIAS3/ZNF830/GTF2H1/RNF111/USP7/INO80/RUVBL1/LIG3/COPS7B/POLR2L/POLD2/RFC5/UBE2V2/RPA1/COPS3/CUL4B/MCRS1/POLE4
transcription-coupled nucleotide excision repair (tc-ner)	transcription-coupled nucleotide excision repair (tc-ner)	78	0.518239	2.11245	5.04656e-07	3.26964e-05	2.66224e-05	4951	tags=47%, list=22%, signal=37%	ERCC5/AQR/ERCC3/UBA52/COPS8/POLR2D/RFC3/RPA2/POLR2B/GTF2H3/RPS27A/POLE3/RFC4/POLD3/COPS6/COPS4/PPIE/ERCC8/HMGN1/GTF2H2/LIG1/COPS5/POLR2G/MNAT1/DDB1/ZNF830/GTF2H1/USP7/LIG3/COPS7B/POLR2L/POLD2/RFC5/RPA1/COPS3/CUL4B/POLE4
late phase of hiv life cycle	late phase of hiv life cycle	130	0.451387	1.99263	7.53153e-07	4.82881e-05	3.93175e-05	3968	tags=38%, list=18%, signal=32%	NUP35/RAN/NUP133/RNMT/NUP93/TAF4/NUP85/TAF1L/ERCC3/VTA1/SUPT16H/RANBP2/NDC1/UBA52/NELFCD/POLR2D/TAF2/POLR2B/NUP88/GTF2H3/RPS27A/PPIA/NUP160/XPO1/TBP/TAF5/NUP54/PDCD6IP/NMT1/CCNT2/GTF2H2/NUP205/TAF15/NUP107/POLR2G/MNAT1/GTF2E1/NMT2/GTF2F2/GTF2H1/CHMP6/GTF2A2/NUP155/CCNT1/NUP153/NUP37/NUP62/SSRP1/POLR2L/CHMP2B
export of viral ribonucleoproteins from nucleus	export of viral ribonucleoproteins from nucleus	26	0.716162	2.36997	7.86833e-07	4.94179e-05	4.02375e-05	3879	tags=65%, list=17%, signal=54%	NUP35/RAN/NUP133/NUP93/NUP85/RANBP2/NDC1/NUP88/NUP160/XPO1/NUP54/NUP205/NUP107/NUP155/NUP153/NUP37/NUP62
nep ns2 interacts with the cellular export machinery	nep ns2 interacts with the cellular export machinery	26	0.716162	2.36997	7.86833e-07	4.94179e-05	4.02375e-05	3879	tags=65%, list=17%, signal=54%	NUP35/RAN/NUP133/NUP93/NUP85/RANBP2/NDC1/NUP88/NUP160/XPO1/NUP54/NUP205/NUP107/NUP155/NUP153/NUP37/NUP62
macrophage activation	macrophage activation	39	-0.616728	-2.35801	8.40781e-07	5.20549e-05	4.23846e-05	3187	tags=41%, list=14%, signal=35%	NMI/AIF1/TLR4/SNCA/GRN/TNF/SLC11A1/SYK/C1QA/FPR2/C5AR1/TMEM106A/IFI35/TLR1/DYSF/SBNO2
cell cycle, mitotic	cell cycle, mitotic	477	0.316959	1.61471	8.45733e-07	5.20549e-05	4.23846e-05	4760	tags=31%, list=21%, signal=25%	SKP2/CNTRL/NUP35/RAN/CLASP2/ZW10/SDCCAG8/RCC2/SMC2/NCAPD3/NEK7/CKAP5/HDAC1/PAFAH1B1/PDS5A/CEP78/CENPQ/NUP133/E2F5/NUP93/ORC2/NUP85/ANAPC10/PSMD9/PPP2R5C/ALMS1/E2F6/PPP1CB/LEMD3/RANBP2/SPDL1/NDC1/UBA52/USO1/ANAPC7/WAPL/LBR/RFC3/RPA2/EML4/MAPK1/ANAPC16/PSMD5/MCM8/NUP88/ORC4/CEP70/CCNE1/UBE2E1/CENPU/MCM2/CENPL/RPS27A/ORC3/HSP90AB1/PPP2R2A/POLE3/RFC4/CENPK/NUP160/XPO1/DYNC1I2/POLD3/PSMC1/MAPRE1/RBL2/NUP54/TAOK1/CDC23/CENPP/SMC1A/CDC16/ESCO1/STAG1/CENPE/CEP131/RBBP4/SET/HSP90AA1/PSMA4/PPP2R5E/PSMD6/MCM3/VRK1/NUP205/PSMB7/MIS12/MCPH1/LIG1/RB1/CDKN2B/CENPJ/ORC6/CENPC/NUP107/MNAT1/DYNLL1/TUBGCP5/CDC25C/PPP1CC/CEP41/ARPP19/BANF1/PSMA8/NIPBL/TUBB/CLIP1/PRIM1/CHMP6/WEE1/PSMD7/CEP57/NUP155/CDC14A/NUP153/CDK2/DYNC1I1/PPP2CA/NUP37/CDC7/AJUBA/ITGB3BP/PLK4/NUP62/HAUS8/CHMP2B/PKMYT1/GINS3/ZWILCH/POLD2/PLK1/RFC5/LPIN1/FBXL18/CHMP7/PPP2CB/CLASP1/NUMA1/ANAPC5/CENPN/CEP135/LEMD2/CDK4/RPA1/CUL1/KIF2A/ANAPC4/CDK1/TUBGCP4/CSNK2B
dna-templated dna replication	dna-templated dna replication	127	0.454013	2.00492	8.73972e-07	5.32604e-05	4.33662e-05	4653	tags=40%, list=21%, signal=32%	RPAIN/BARD1/WRN/ORC2/RRM2B/THOC1/RAD50/TIPIN/RRM1/REV3L/RFC3/PRIMPOL/TWNK/MCM8/ORC4/RFWD3/EXD2/MCM2/ORC3/POLE3/RFC4/POLD3/POLG2/DDX21/FAM111A/SRPK2/MCM3/BLM/NOC3L/LIG1/ORC6/SAMHD1/HELB/ZNF830/SETMAR/PRIM1/TEFM/CENPX/TIMELESS/LIG3/CDK2AP1/MGME1/ALYREF/SSBP1/GINS3/POLD2/POLG/RFC5/BRCA2/RPA1/ATRX
transport of mature mrna derived from an intronless transcript	transport of mature mrna derived from an intronless transcript	36	0.640762	2.26774	9.40118e-07	5.67297e-05	4.6191e-05	3889	tags=53%, list=17%, signal=44%	NUP35/FIP1L1/NUP133/NUP93/NUP85/RANBP2/NDC1/CPSF3/NUP88/NUP160/NUP54/CPSF4/NUP205/NUP107/NUP155/NUP153/NUP37/NUP62/ALYREF
negative regulation of viral process	negative regulation of viral process	80	-0.487129	-2.13819	1.08255e-06	6.46902e-05	5.26727e-05	2689	tags=35%, list=12%, signal=31%	ISG15/ISG20/STAT1/EIF2AK2/TRIM21/TNF/OAS3/RSAD2/PARP10/TRIM11/PROX1/SLPI/BST2/PLSCR1/AICDA/BTBD17/CH25H/OASL/LY6E/APOBEC3C/IFITM1/RNASEL/APOBEC3A/TNIP1/IFITM3/SRPK1/ZNFX1/IFITM2
maturation of lsu-rrna	maturation of lsu-rrna	26	0.709943	2.34939	1.28817e-06	7.62372e-05	6.20745e-05	4359	tags=69%, list=19%, signal=56%	RSL1D1/DDX18/NIFK/MAK16/ZNHIT6/RPF2/RRP15/RPL10A/RPL7L1/RPL7A/RPL7/NHP2/NOL9/RPF1/WDR12/NSA2/NOP2/LAS1L
regulation of dna metabolic process	regulation of dna metabolic process	458	0.324038	1.64656	1.33896e-06	7.84887e-05	6.39078e-05	4248	tags=29%, list=19%, signal=24%	MAP3K4/TADA2B/CCT6A/NSMCE4A/EP400/NAT10/NEK7/ACTR5/PDS5A/BARD1/WRN/SMARCAD1/SIRT1/TAF4/SPIDR/HNRNPU/AXIN2/CCDC88A/TADA1/DKC1/THOC1/HELQ/RIF1/CCT2/XRCC5/RAD50/TIPIN/CCT8/PRKCQ/WAPL/ACTR8/RGCC/KAT5/MORF4L2/RFC3/BRCC3/ANKRD17/RPA2/FIGNL1/JADE2/TAF2/CLCF1/MAPK1/ACTL6A/BMPR2/POGZ/CCT4/RNF168/EID3/TOX/CCT5/MCM2/IL7R/ORC3/HSP90AB1/POLE3/MPHOSPH8/RFC4/TERF2/CHRAC1/POLH/CHEK1/TAF5/EPC1/POLG2/WDR70/TNFSF4/SHLD1/ARID2/CDAN1/SMARCA2/ESCO1/ABRAXAS1/SUPT20H/ERCC8/UCHL5/HSP90AA1/PAXIP1/GZMA/STN1/ACTR2/TIGAR/MPV17/MCM3/BLM/FAM168A/PHF10/ING4/STOX1/MSH6/INO80D/HELB/HNRNPD/HDAC8/ZNF830/RAD51AP1/DCP2/KAT2A/SGF29/SETMAR/SMG6/ARID1A/USP37/PARP4/TNKS/PARN/ZNF91/SUPT3H/USP7/FAF1/KDM1A/INO80/PPP2CA/TIMELESS/TERF1/KLHL15/ZCWPW1/CCT7/RUVBL1/CDC7/LIG3/CYREN/GLI1/ALYREF/CEBPG/SSBP1/WT1/GINS3/RPS3/EXOSC10/RFC5/PDGFB/YLPM1/HMBOX1/TMEM161A
dna replication	dna replication	236	0.383574	1.81961	1.36894e-06	7.94888e-05	6.47221e-05	4725	tags=35%, list=21%, signal=28%	SKP2/RPAIN/BARD1/WRN/ORC2/ANAPC10/PSMD9/RRM2B/THOC1/UBA52/RAD50/TOP1MT/TIPIN/ANAPC7/RRM1/REV3L/RFC3/RPA2/PRIMPOL/ANAPC16/PSMD5/TWNK/MCM8/ORC4/CCNE1/RFWD3/UBE2E1/EXD2/MCM2/RPS27A/ORC3/POLE3/RFC4/POLD3/PSMC1/CHEK1/POLG2/CDC23/RNASEH1/DDX21/CDC16/SET/FAM111A/PSMA4/SRPK2/REV1/PSMD6/MCM3/BLM/NOC3L/PSMB7/LIG1/ING4/ORC6/SAMHD1/HELB/ZNF830/PSMA8/SETMAR/PRIM1/PSMD7/TEFM/CENPX/CDK2/TIMELESS/CDC7/LIG3/CDK2AP1/MGME1/ALYREF/SSBP1/GINS3/POLD2/POLG/RFC5/BRCA2/ANAPC5/RPA1/CUL1/ATRX/ANAPC4/CDK1
olfactory signaling pathway	olfactory signaling pathway	361	-0.310013	-1.68421	1.40487e-06	8.08128e-05	6.58001e-05	7039	tags=42%, list=31%, signal=29%	OR4M2/OR10T2/OR5D18/OR13C4/OR7G2/OR1L6/OR4K17/OR14J1/OR52E6/OR2W3/OR5K1/OR10X1/OR5M3/OR1A1/OR5C1/OR2T11/OR52K1/OR6V1/OR2J3/OR8D4/OR1Q1/OR6C68/OR51M1/OR5B17/OR8J1/OR2A12/OR2A2/OR52A5/OR7A5/OR14I1/OR52M1/OR4Q3/OR6B3/OR8H3/OR2G2/ANO2/OR52J3/OR8K5/OR52I1/OR10H4/OR6C76/OR2G6/OR4A15/OR13G1/OR5H14/OR6C70/OR4C3/OR6T1/OR52N2/OR52A1/OR51E2/OR2Y1/OR2F2/OR4C13/OR2H1/OR2T6/OR8S1/OR10R2/OR52E4/OR8I2/OR4K15/OR1A2/OR10A5/OR51F2/OR5AK2/OR4A16/OR7G3/RTP1/OR2B6/OR13C3/OR52B2/OR1L4/OR6A2/OR2M4/OR5AS1/OR13C8/OR5V1/OR52D1/OR2M7/OR5B12/OR4C6/ADCY3/OR14A16/OR1N1/OR4C15/OR4A5/OR2S2/OR12D3/OR5M8/OR8B8/OR10P1/OR11H6/OR10G3/OR2L13/OR4D6/OR2A14/OR10A7/OR2C3/OR1K1/OR51E1/OR5AP2/OR8H2/OR8G2P/OR4L1/OR1N2/OR1C1/OR2V2/OR6K6/OR1E1/OR6B1/OR6C4/OR10H3/GNG13/OR1I1/OR2AE1/OR56B4/OR2T12/OR2A25/OR5K4/OR52N5/OR2M5/OR4X1/OR4C12/OR5M10/OR2D3/OR7A17/OR2T33/OR52H1/OR1B1/OR7D2/OR10G9/OR52E2/OR10J5/OR2A5/OR10J1/OR13C9/OR1D2/GNAL/OR4D9/OR4N2/OR9G1/OR51S1/OR4C46/OR1L1/OR1J1/OR10W1/OR51D1/OR10C1/OR9A2/OR2K2/OR7C1/OR7E24
regulation of hsf1-mediated heat shock response	regulation of hsf1-mediated heat shock response	63	0.546195	2.16187	1.44818e-06	8.2533e-05	6.72008e-05	3879	tags=46%, list=17%, signal=38%	NUP35/DNAJB1/NUP133/SIRT1/NUP93/HSPA14/NUP85/HSPA9/RANBP2/NDC1/HSPA13/ST13/HSPA5/RPA2/HSPA8/MAPK1/NUP88/HSPH1/NUP160/NUP54/BAG4/HSPA4/NUP205/NUP107/CCAR2/NUP155/NUP153/NUP37/NUP62
rna phosphodiester bond hydrolysis	rna phosphodiester bond hydrolysis	64	0.534424	2.11693	1.46632e-06	8.28001e-05	6.74182e-05	4341	tags=50%, list=19%, signal=41%	FIP1L1/RPP40/ZC3H12B/PCF11/TOE1/CPSF3/EXOSC2/LACTB2/RCL1/EXOSC9/RRS1/ABT1/RPS21/NUDT21/CPSF6/RNASE6/RNASEH1/NOP9/ZC3H12C/EXOSC7/CPSF4/CSTF2T/NYNRIN/NHP2/NOP14/NOL9/ERI1/KRI1/PARN/ERN1/EXOSC10/PDE12
transport of mature mrnas derived from intronless transcripts	transport of mature mrnas derived from intronless transcripts	37	0.630857	2.2323	1.49747e-06	8.37902e-05	6.82244e-05	3889	tags=51%, list=17%, signal=43%	NUP35/FIP1L1/NUP133/NUP93/NUP85/RANBP2/NDC1/CPSF3/NUP88/NUP160/NUP54/CPSF4/NUP205/NUP107/NUP155/NUP153/NUP37/NUP62/ALYREF
mitochondrial rna metabolic process	mitochondrial rna metabolic process	37	0.63028	2.23026	1.58144e-06	8.76842e-05	7.1395e-05	3453	tags=51%, list=15%, signal=44%	TRMT61B/EARS2/TFAM/RPUSD4/FASTKD3/TWNK/TFB2M/FASTKD2/WARS2/TARS2/SUPV3L1/FASTKD1/DARS2/TRIT1/TFB1M/MTERF2/YARS2/TEFM/AARS2
separation of sister chromatids	separation of sister chromatids	166	0.410349	1.85597	1.59555e-06	8.76842e-05	7.1395e-05	5353	tags=41%, list=24%, signal=32%	CLASP2/ZW10/RCC2/CKAP5/PAFAH1B1/PDS5A/CENPQ/NUP133/NUP85/ANAPC10/PSMD9/PPP2R5C/RANBP2/SPDL1/UBA52/ANAPC7/WAPL/ANAPC16/PSMD5/UBE2E1/CENPU/CENPL/RPS27A/CENPK/NUP160/XPO1/DYNC1I2/PSMC1/MAPRE1/TAOK1/CDC23/CENPP/SMC1A/CDC16/STAG1/CENPE/PSMA4/PPP2R5E/PSMD6/PSMB7/MIS12/CENPC/NUP107/DYNLL1/PPP1CC/PSMA8/CLIP1/PSMD7/DYNC1I1/PPP2CA/NUP37/ITGB3BP/ZWILCH/PLK1/PPP2CB/CLASP1/ANAPC5/CENPN/KIF2A/ANAPC4/STAG2/RAD21/PDS5B/NUDC/RANGAP1/PSMC3/SPC25/PPP2R1B
expression and translocation of olfactory receptors	expression and translocation of olfactory receptors	354	-0.307754	-1.67849	1.74703e-06	9.51588e-05	7.74811e-05	7039	tags=42%, list=31%, signal=29%	OR4M2/OR10T2/OR5D18/OR13C4/OR7G2/OR1L6/OR4K17/OR14J1/OR52E6/OR2W3/OR5K1/OR10X1/OR5M3/OR1A1/OR5C1/OR2T11/OR52K1/OR6V1/OR2J3/OR8D4/OR1Q1/OR6C68/OR51M1/OR5B17/OR8J1/OR2A12/OR2A2/OR52A5/OR7A5/OR14I1/OR52M1/OR4Q3/OR6B3/OR8H3/OR2G2/OR52J3/OR8K5/OR52I1/OR10H4/OR6C76/OR2G6/OR4A15/OR13G1/OR5H14/OR6C70/OR4C3/OR6T1/OR52N2/OR52A1/OR51E2/OR2Y1/OR2F2/OR4C13/OR2H1/OR2T6/OR8S1/OR10R2/OR52E4/OR8I2/OR4K15/OR1A2/OR10A5/OR51F2/OR5AK2/OR4A16/OR7G3/RTP1/OR2B6/OR13C3/OR52B2/OR1L4/OR6A2/OR2M4/OR5AS1/OR13C8/OR5V1/OR52D1/OR2M7/OR5B12/OR4C6/OR14A16/OR1N1/OR4C15/OR4A5/OR2S2/OR12D3/OR5M8/OR8B8/OR10P1/OR11H6/OR10G3/OR2L13/OR4D6/OR2A14/OR10A7/OR2C3/OR1K1/OR51E1/OR5AP2/OR8H2/OR8G2P/OR4L1/OR1N2/OR1C1/OR2V2/OR6K6/OR1E1/OR6B1/OR6C4/OR10H3/OR1I1/OR2AE1/OR56B4/OR2T12/OR2A25/OR5K4/OR52N5/OR2M5/OR4X1/OR4C12/OR5M10/OR2D3/OR7A17/OR2T33/OR52H1/OR1B1/OR7D2/OR10G9/OR52E2/OR10J5/OR2A5/OR10J1/OR13C9/OR1D2/OR4D9/OR4N2/OR9G1/OR51S1/OR4C46/OR1L1/OR1J1/OR10W1/OR51D1/OR10C1/OR9A2/OR2K2/OR7C1/OR7E24
maturation of 5.8s rrna	maturation of 5.8s rrna	33	0.647354	2.23416	2.01776e-06	0.000108941	8.87033e-05	4359	tags=61%, list=19%, signal=49%	MTREX/RPP40/MAK16/EXOSC2/EXOSC9/RRS1/ABT1/RPS21/RRP15/NOP9/EXOSC7/NOP14/NOL9/RPF1/ERI1/WDR12/KRI1/NSA2/EXOSC10/LAS1L
resolution of sister chromatid cohesion	resolution of sister chromatid cohesion	101	0.478341	2.03982	2.06875e-06	0.000110199	8.97272e-05	5353	tags=50%, list=24%, signal=38%	CLASP2/ZW10/RCC2/CKAP5/PAFAH1B1/PDS5A/CENPQ/NUP133/NUP85/PPP2R5C/RANBP2/SPDL1/WAPL/CENPU/CENPL/CENPK/NUP160/XPO1/DYNC1I2/MAPRE1/TAOK1/CENPP/SMC1A/STAG1/CENPE/PPP2R5E/MIS12/CENPC/NUP107/DYNLL1/PPP1CC/CLIP1/DYNC1I1/PPP2CA/NUP37/ITGB3BP/ZWILCH/PLK1/PPP2CB/CLASP1/CENPN/KIF2A/CDK1/STAG2/RAD21/PDS5B/NUDC/RANGAP1/SPC25/PPP2R1B
regulation of inflammatory response	regulation of inflammatory response	263	-0.337524	-1.79232	2.07686e-06	0.000110199	8.97272e-05	3328	tags=27%, list=15%, signal=23%	AGT/IL1R1/NMI/MMP3/OSMR/SYT11/TTBK1/LYN/TLR4/GPS2/CCR2/AIM2/TSLP/GPER1/SNCA/PYDC2/GRN/SIRPA/CST7/TNF/MMP26/NUPR1/PTGS2/CEBPA/ADIPOQ/SYK/CCL3/MGLL/IL18/RHBDF2/PLA2G2A/ACOD1/GIT1/ZBP1/ISL1/CASP5/SHARPIN/VAMP2/FUT7/NINJ1/F12/BST1/TNFRSF1B/LPCAT3/LDLR/IL1B/TRADD/NLRP12/TNFAIP8L2/PYCARD/MMP9/FPR2/MYD88/IL17RA/IFI35/FFAR2/TLR2/HCK/S100A8/GBA/TNIP1/GPSM3/NLRC4/S100A12/OSM/ADAM8/FURIN/TNFRSF1A/S100A9/SBNO2
viral messenger rna synthesis	viral messenger rna synthesis	38	0.626728	2.22855	2.35253e-06	0.000123759	0.000100768	3903	tags=53%, list=17%, signal=44%	NUP35/NUP133/NUP93/NUP85/RANBP2/NDC1/POLR2D/POLR2B/NUP88/NUP160/NUP54/NUP205/NUP107/POLR2G/GTF2F2/NUP155/NUP153/NUP37/NUP62/POLR2L
nuclear import of rev protein	nuclear import of rev protein	28	0.68215	2.27346	2.44099e-06	0.000127325	0.000103671	3879	tags=57%, list=17%, signal=47%	NUP35/RAN/NUP133/NUP93/NUP85/RANBP2/NDC1/NUP88/NUP160/NUP54/NUP205/NUP107/NUP155/NUP153/NUP37/NUP62
cargo trafficking to the periciliary membrane	cargo trafficking to the periciliary membrane	51	0.572665	2.15752	2.4934e-06	0.000128965	0.000105007	4022	tags=41%, list=18%, signal=34%	LZTFL1/EXOC5/SMO/CCT2/CCT8/MKKS/BBS4/CCT4/BBS10/CCT5/BBS1/EXOC2/RAB11A/NPHP3/ARF4/ARL13B/BBS7/BBS2/PKD2/TTC8/ARL6
regulation of mrna processing	regulation of mrna processing	126	0.438143	1.93114	2.55649e-06	0.000130043	0.000105885	4519	tags=40%, list=20%, signal=32%	PTCD2/SRSF6/CELF1/BARD1/RBM11/SRRM1/HNRNPU/SON/FAM172A/RBMX/SAP18/VIRMA/CIRBP/CLNS1A/SRSF7/RAVER2/IWS1/FXR1/NCL/ZC3H14/NUDT21/RBM25/AHCYL1/LEO1/CPSF6/C1QBP/MBNL2/NUP98/SRPK2/TRA2B/RBM3/YTHDC1/SRSF12/NSRP1/DDX17/HNRNPL/KHDRBS3/REST/RBFOX2/MAGOH/CCNT1/RBM15B/KHDRBS1/SF1/METTL16/RBFOX1/WTAP/SRSF4/RBFOX3/RBM24
m phase	m phase	335	0.342286	1.68575	2.54252e-06	0.000130043	0.000105885	5353	tags=36%, list=24%, signal=28%	CNTRL/NUP35/RAN/CLASP2/ZW10/SDCCAG8/RCC2/SMC2/NCAPD3/NEK7/CKAP5/PAFAH1B1/PDS5A/CEP78/CENPQ/NUP133/NUP93/NUP85/ANAPC10/PSMD9/PPP2R5C/ALMS1/LEMD3/RANBP2/SPDL1/NDC1/UBA52/USO1/ANAPC7/WAPL/LBR/EML4/MAPK1/ANAPC16/PSMD5/NUP88/CEP70/UBE2E1/CENPU/CENPL/RPS27A/PPP2R2A/CENPK/NUP160/XPO1/DYNC1I2/PSMC1/MAPRE1/NUP54/TAOK1/CDC23/CENPP/SMC1A/CDC16/STAG1/CENPE/CEP131/SET/HSP90AA1/PSMA4/PPP2R5E/PSMD6/VRK1/NUP205/PSMB7/MIS12/MCPH1/RB1/CENPJ/CENPC/NUP107/DYNLL1/TUBGCP5/PPP1CC/CEP41/ARPP19/BANF1/PSMA8/NIPBL/TUBB/CLIP1/CHMP6/PSMD7/CEP57/NUP155/NUP153/DYNC1I1/PPP2CA/NUP37/ITGB3BP/PLK4/NUP62/HAUS8/CHMP2B/ZWILCH/PLK1/LPIN1/CHMP7/PPP2CB/CLASP1/NUMA1/ANAPC5/CENPN/CEP135/LEMD2/KIF2A/ANAPC4/CDK1/TUBGCP4/CSNK2B/STAG2/RAD21/CEP152/PDS5B/NUDC/CEP290/TUBGCP2/RANGAP1/PSMC3/SPC25/PPP2R1B
interactions of vpr with host cellular proteins	interactions of vpr with host cellular proteins	31	0.664494	2.26054	2.88336e-06	0.000144951	0.000118024	3879	tags=58%, list=17%, signal=48%	NUP35/SLC25A5/SLC25A6/NUP133/NUP93/NUP85/RANBP2/NDC1/NUP88/NUP160/NUP54/NUP205/NUP107/BANF1/NUP155/NUP153/NUP37/NUP62
rna methylation	rna methylation	80	0.498242	2.03879	2.89667e-06	0.000144951	0.000118024	5398	tags=54%, list=24%, signal=41%	TRMT13/TARBP1/TRMT61B/CMTR2/VIRMA/TRDMT1/CBLL1/DIMT1/THUMPD3/NSUN2/LCMT2/ALKBH8/BCDIN3D/TRMT10A/TFB2M/METTL5/THUMPD2/FBL/SNRPD3/HENMT1/EMG1/SNRPF/TFB1M/METTL2A/BUD23/MRM3/METTL6/ZC3H13/SNRPB/RBM15B/METTL16/METTL3/MRM2/NOP2/TGS1/WTAP/TRMO/TRMT10B/NSUN4/SNRPD1/NSUN6/DALRD3/TRMT12
positive regulation of cellular amide metabolic process	positive regulation of cellular amide metabolic process	138	0.421308	1.87176	3.05294e-06	0.000151539	0.000123387	4722	tags=39%, list=21%, signal=31%	NAT10/NCK1/EEF2/HNRNPU/RPL26/MRPS27/CIRBP/POLR2D/EIF3E/TENT4A/GSAP/RPL5/RPUSD4/EIF3D/FASTKD3/FXR1/RPS4X/USP16/PAIP1/FASTKD2/METTL5/C1QBP/YTHDF3/TOB1/MTOR/NGRN/EIF2B5/ELAVL1/COA3/RBM3/RMND1/SLC2A13/SYNCRIP/UPF3B/BOLL/RPS6KB1/YTHDF2/POLR2G/RPS9/HNRNPD/EIF2S3/KHDRBS1/HABP4/EIF5A2/UPF3A/EPHA4/YTHDF1/PLXNB2/METTL3/JMJD4/LARP4B/EIF3C/EIF4A3/RELA
mitotic anaphase	mitotic anaphase	221	0.374255	1.76146	3.18516e-06	0.000156837	0.000127701	5353	tags=39%, list=24%, signal=30%	NUP35/RAN/CLASP2/ZW10/RCC2/CKAP5/PAFAH1B1/PDS5A/CENPQ/NUP133/NUP93/NUP85/ANAPC10/PSMD9/PPP2R5C/LEMD3/RANBP2/SPDL1/NDC1/UBA52/ANAPC7/WAPL/LBR/ANAPC16/PSMD5/UBE2E1/CENPU/CENPL/RPS27A/PPP2R2A/CENPK/NUP160/XPO1/DYNC1I2/PSMC1/MAPRE1/NUP54/TAOK1/CDC23/CENPP/SMC1A/CDC16/STAG1/CENPE/PSMA4/PPP2R5E/PSMD6/VRK1/NUP205/PSMB7/MIS12/CENPC/NUP107/DYNLL1/PPP1CC/BANF1/PSMA8/CLIP1/CHMP6/PSMD7/NUP155/DYNC1I1/PPP2CA/NUP37/ITGB3BP/NUP62/CHMP2B/ZWILCH/PLK1/CHMP7/PPP2CB/CLASP1/ANAPC5/CENPN/LEMD2/KIF2A/ANAPC4/CDK1/STAG2/RAD21/PDS5B/NUDC/RANGAP1/PSMC3/SPC25/PPP2R1B
bbsome-mediated cargo-targeting to cilium	bbsome-mediated cargo-targeting to cilium	23	0.714045	2.27908	3.99466e-06	0.000195136	0.000158885	4022	tags=61%, list=18%, signal=50%	LZTFL1/SMO/CCT2/CCT8/MKKS/BBS4/CCT4/BBS10/CCT5/BBS1/BBS7/BBS2/TTC8/ARL6
trna processing in the nucleus	trna processing in the nucleus	52	0.564353	2.14129	4.05868e-06	0.000196702	0.000160161	3879	tags=44%, list=17%, signal=37%	NUP35/RAN/RPP21/DDX1/XPOT/NUP133/RPP40/NUP93/NUP85/RANBP2/NDC1/NUP88/NUP160/NUP54/CPSF4/NUP205/RTRAF/NUP107/NUP155/POP5/NUP153/NUP37/NUP62
mitotic metaphase and anaphase	mitotic metaphase and anaphase	222	0.374062	1.76195	4.15184e-06	0.000199645	0.000162557	5353	tags=39%, list=24%, signal=30%	NUP35/RAN/CLASP2/ZW10/RCC2/CKAP5/PAFAH1B1/PDS5A/CENPQ/NUP133/NUP93/NUP85/ANAPC10/PSMD9/PPP2R5C/LEMD3/RANBP2/SPDL1/NDC1/UBA52/ANAPC7/WAPL/LBR/ANAPC16/PSMD5/UBE2E1/CENPU/CENPL/RPS27A/PPP2R2A/CENPK/NUP160/XPO1/DYNC1I2/PSMC1/MAPRE1/NUP54/TAOK1/CDC23/CENPP/SMC1A/CDC16/STAG1/CENPE/PSMA4/PPP2R5E/PSMD6/VRK1/NUP205/PSMB7/MIS12/CENPC/NUP107/DYNLL1/PPP1CC/BANF1/PSMA8/CLIP1/CHMP6/PSMD7/NUP155/DYNC1I1/PPP2CA/NUP37/ITGB3BP/NUP62/CHMP2B/ZWILCH/PLK1/CHMP7/PPP2CB/CLASP1/ANAPC5/CENPN/LEMD2/KIF2A/ANAPC4/CDK1/STAG2/RAD21/PDS5B/NUDC/RANGAP1/PSMC3/SPC25/PPP2R1B
cytoplasmic translational initiation	cytoplasmic translational initiation	31	0.65789	2.23807	4.42492e-06	0.000211127	0.000171906	3057	tags=55%, list=14%, signal=47%	EIF3L/EIF3I/EIF4B/EIF3H/EIF3E/EIF3J/EIF3D/DENR/EIF2D/EIF3F/EIF4H/EIF3G/EIF3K/MIF4GD/EIF3M/EIF2S3/EIF4A2
cellular response to cytokine stimulus	cellular response to cytokine stimulus	421	-0.291843	-1.61648	4.92027e-06	0.000232956	0.000189679	4992	tags=31%, list=22%, signal=24%	DUOX1/GBP3/IL4R/NR1D1/IFNA4/XCL1/DAB2IP/CD58/GBP5/PRKACA/PLVAP/RHOA/LILRB4/HTRA2/PDE2A/IFNW1/FOXO3/TNIP2/POU4F1/TRAF2/IL36G/MPL/UBE2G2/IFNA2/TCF7/LILRB1/CCL24/HYAL2/IL37/CCL13/SP100/SOCS1/CTR9/MX1/MAPK11/IRAK1/IFNA14/BRCA1/IL1R1/CXCL1/USP10/IL15RA/OSMR/CSF2RA/PTPRJ/XCL2/PPBP/THPO/ST3GAL6/AIF1/TLR4/SMPD4/CCR2/AIM2/EPO/JAGN1/PRLR/TFF2/OCSTAMP/CRNN/IFNA5/GPER1/STAT1/SIRPA/LGALS9/EGR1/TNF/CSF3R/IRGC/GBP1/CDC34/CEBPA/IKBKE/GBP2/AKAP6/DUSP1/RIPOR2/IL3RA/GAPDH/LILRB3/TXNDC17/GSK3B/EPOR/RC3H1/SYK/CCL3/IL18/STAT5A/MT2A/CCL21/IFNA16/ACOD1/CARD14/IL2RG/CCR1/TNFRSF1B/IL10RB/OASL/TDGF1/IL1B/ZFP36L1/IRF1/ACTN4/TRADD/NLRP12/YBX3/PYCARD/TBKBP1/MYD88/IFITM1/STAT5B/ILK/IL17RA/PTPN6/TLR2/IL22RA1/IFI27/IFNAR1/HCK/IFNGR2/GBA/IFITM3/CEACAM1/OSM/SPI1/TNFRSF1A/MAPK3/IFITM2/SBNO2
defective tpr may confer susceptibility towards thyroid papillary carcinoma (tpc)	defective tpr may confer susceptibility towards thyroid papillary carcinoma (tpc)	26	0.689232	2.28085	5.42871e-06	0.000243895	0.000198587	3879	tags=58%, list=17%, signal=48%	NUP35/NUP133/NUP93/NUP85/RANBP2/NDC1/NUP88/NUP160/NUP54/NUP205/NUP107/NUP155/NUP153/NUP37/NUP62
regulation of glucokinase by glucokinase regulatory protein	regulation of glucokinase by glucokinase regulatory protein	26	0.689232	2.28085	5.42871e-06	0.000243895	0.000198587	3879	tags=58%, list=17%, signal=48%	NUP35/NUP133/NUP93/NUP85/RANBP2/NDC1/NUP88/NUP160/NUP54/NUP205/NUP107/NUP155/NUP153/NUP37/NUP62
interactions of rev with host cellular proteins	interactions of rev with host cellular proteins	31	0.653636	2.2236	5.28135e-06	0.000243895	0.000198587	3879	tags=55%, list=17%, signal=46%	NUP35/RAN/NUP133/NUP93/NUP85/RANBP2/NDC1/NUP88/NUP160/XPO1/NUP54/NUP205/NUP107/NUP155/NUP153/NUP37/NUP62
regulation of mrna splicing, via spliceosome	regulation of mrna splicing, via spliceosome	91	0.483582	2.0306	5.41484e-06	0.000243895	0.000198587	4519	tags=44%, list=20%, signal=35%	SRSF6/CELF1/RBM11/SRRM1/HNRNPU/SON/FAM172A/RBMX/SAP18/CIRBP/CLNS1A/SRSF7/RAVER2/FXR1/NCL/RBM25/C1QBP/MBNL2/NUP98/SRPK2/TRA2B/RBM3/YTHDC1/SRSF12/NSRP1/DDX17/HNRNPL/KHDRBS3/REST/RBFOX2/MAGOH/RBM15B/KHDRBS1/SF1/METTL16/RBFOX1/WTAP/SRSF4/RBFOX3/RBM24
mitotic spindle checkpoint	mitotic spindle checkpoint	106	0.465786	2.00442	5.34329e-06	0.000243895	0.000198587	4723	tags=43%, list=21%, signal=35%	CLASP2/ZW10/RCC2/CKAP5/PAFAH1B1/CENPQ/NUP133/NUP85/ANAPC10/PPP2R5C/RANBP2/SPDL1/ANAPC7/ANAPC16/UBE2E1/CENPU/CENPL/CENPK/NUP160/XPO1/DYNC1I2/MAPRE1/TAOK1/CDC23/CENPP/CDC16/CENPE/PPP2R5E/MIS12/CENPC/NUP107/DYNLL1/PPP1CC/CLIP1/DYNC1I1/PPP2CA/NUP37/ITGB3BP/ZWILCH/PLK1/PPP2CB/CLASP1/ANAPC5/CENPN/KIF2A/ANAPC4
cellular response to heat stress	cellular response to heat stress	83	0.486496	1.99998	5.39678e-06	0.000243895	0.000198587	3879	tags=40%, list=17%, signal=33%	NUP35/DNAJB1/NUP133/SIRT1/NUP93/HSPA14/NUP85/HSPA9/RANBP2/NDC1/HSPA13/ST13/HSPA5/RPA2/HSPA8/MAPK1/NUP88/HSPH1/HSP90AB1/NUP160/NUP54/BAG4/MTOR/HSP90AA1/HSPA4/NUP205/NUP107/CCAR2/NUP155/CREBBP/NUP153/NUP37/NUP62
nuclear export	nuclear export	116	0.438087	1.91188	5.31889e-06	0.000243895	0.000198587	3893	tags=37%, list=17%, signal=31%	ABCE1/RAN/LSG1/PHAX/XPOT/NUP133/SDAD1/NUP93/NMD3/NUP85/LTV1/THOC1/RANBP2/POLR2D/PCID2/IWS1/NUP88/NXT1/RRS1/NUP160/XPO1/ALKBH5/NCBP3/GLE1/ZC3H11A/NOP9/CHTOP/STRADA/CSE1L/YTHDC1/DDX19B/NEMF/NUP107/NXF5/SMG6/MAGOH/NUP155/MAGOHB/NUP153/RBM15B/NUP62/ALYREF/HHEX
sumoylation	sumoylation	160	0.409859	1.85865	5.81708e-06	0.00025945	0.000211252	6169	tags=46%, list=27%, signal=34%	NUP35/TOP2B/NSMCE4A/SIN3A/HDAC1/NCOA2/WRN/NUP133/NUP93/NUP85/RANBP2/NDC1/SATB1/XPC/UHRF2/DNMT1/NUP88/RWDD3/RNF168/EID3/NR3C2/RING1/NRIP1/NUP160/PPARGC1A/NUP54/SUZ12/PHC3/SMC1A/STAG1/HERC2/UBA2/BLM/NUP205/CTBP1/SAE1/VHL/DDX17/NUP107/MTA1/MBD1/PIAS3/MDC1/NUP155/ESR1/CREBBP/NCOR2/NUP153/NUP37/RXRA/NUP62/HDAC2/PPARG/NOP58/NR3C1/RPA1/RELA/BMI1/SENP1/STAG2/RAD21/NSMCE2/RANGAP1/PARK7/RORA/SMC3/EP300/NSMCE3/PGR/NUP188/SENP5/NUP43/THRB/MDM2
rev-mediated nuclear export of hiv rna	rev-mediated nuclear export of hiv rna	29	0.674605	2.25213	5.9995e-06	0.000265661	0.000216309	3879	tags=59%, list=17%, signal=49%	NUP35/RAN/NUP133/NUP93/NUP85/RANBP2/NDC1/NUP88/NUP160/XPO1/NUP54/NUP205/NUP107/NUP155/NUP153/NUP37/NUP62
hcmv early events	hcmv early events	54	0.537429	2.05252	6.79622e-06	0.000298791	0.000243284	4135	tags=48%, list=18%, signal=39%	NUP35/NUP133/NUP93/NUP85/CREB1/RANBP2/NDC1/NUP88/NUP160/DYNC1I2/NUP54/SUZ12/RBBP4/NUP205/NFKB1/NUP107/DYNLL1/NCOR1/NUP155/IRS1/NCOR2/NUP153/DYNC1I1/NUP37/NUP62/RBBP7
establishment of rna localization	establishment of rna localization	103	0.450604	1.93183	7.48226e-06	0.000324768	0.000264436	4682	tags=43%, list=21%, signal=34%	RAN/CKAP5/PHAX/TOMM20/XPOT/NUP133/NUP93/NUP85/THOC1/MRPL18/POLR2D/PCID2/IWS1/TGFBR2/NUP88/NXT1/SIDT2/NUP160/ALKBH5/NCBP3/GLE1/ZC3H11A/CHTOP/YTHDC1/RTRAF/DDX19B/SIDT1/NUP107/ATXN2/NXF5/SMG6/MAGOH/NUP155/MAGOHB/NUP153/RBM15B/NUP62/ALYREF/HHEX/RBFOX1/SARNP/TOMM20L/NUP62CL/EIF4A3
inflammatory response	inflammatory response	282	-0.311399	-1.65261	7.49262e-06	0.000324768	0.000264436	6182	tags=38%, list=27%, signal=28%	TLR6/TBK1/ACKR1/CCL3L3/ADGRE5/THBS1/ITGAM/FOS/CCL16/CCL4/IL1F10/CD14/PF4V1/CXCL5/HYAL3/SCUBE1/PIK3CD/IL2RA/MDK/CCR3/TNFAIP6/CLU/IL36RN/OLR1/PTX3/IGHG1/XCL1/HRH1/PRDX5/CD68/TNFRSF4/HDAC5/IL36G/NFAM1/IFNA2/PTGER3/AOC3/CCL24/IL37/ORM1/CCL13/INS/TYROBP/LTB4R2/LRP1/CXCL1/SIGIRR/XCL2/PPBP/AIF1/CDO1/ADORA1/CCRL2/TLR4/CCR2/TBXA2R/F2R/IKBKG/ITGAL/SNCA/GRN/NFATC4/TLR5/LGALS9/TNF/TACR1/SLC11A1/CYBA/VNN1/SYK/CCL3/MGLL/IL18/CCL21/HDAC4/FUT7/CCR1/NINJ1/F12/GPR32/PLSCR1/IL10RB/IL1B/APOL2/C1QA/C5AR2/PROK2/FPR2/PTN/C5AR1/C3AR1/LTB4R/FFAR2/TLR2/FPR1/HP/S100A8/RELB/NLRC4/ADM/CEBPB/ADAM8/TNFRSF1A/FCGR1A/TLR1/S100A9
transport of mature mrna derived from an intron-containing transcript	transport of mature mrna derived from an intron-containing transcript	66	0.513369	2.04054	7.57025e-06	0.000325838	0.000265307	4682	tags=48%, list=21%, signal=39%	NUP35/SRSF6/NUP133/NUP93/SRRM1/NUP85/THOC1/RANBP2/NDC1/SRSF7/NUP88/NXT1/NUP160/NUP54/GLE1/ZC3H11A/CHTOP/NUP205/UPF3B/NUP107/MAGOH/NUP155/MAGOHB/NUP153/NUP37/SRSF2/NUP62/ALYREF/SARNP/SRSF4/CDC40/EIF4A3
nuclear pore complex (npc) disassembly	nuclear pore complex (npc) disassembly	30	0.654924	2.21325	7.90007e-06	0.000336029	0.000273605	3879	tags=53%, list=17%, signal=44%	NUP35/NEK7/NUP133/NUP93/NUP85/RANBP2/NDC1/NUP88/NUP160/NUP54/NUP205/NUP107/NUP155/NUP153/NUP37/NUP62
gap-filling dna repair synthesis and ligation in tc-ner	gap-filling dna repair synthesis and ligation in tc-ner	64	0.516954	2.04773	7.91621e-06	0.000336029	0.000273605	4951	tags=47%, list=22%, signal=37%	AQR/ERCC3/UBA52/POLR2D/RFC3/RPA2/POLR2B/GTF2H3/RPS27A/POLE3/RFC4/POLD3/PPIE/ERCC8/HMGN1/GTF2H2/LIG1/POLR2G/MNAT1/DDB1/ZNF830/GTF2H1/USP7/LIG3/POLR2L/POLD2/RFC5/RPA1/CUL4B/POLE4
response to interferon-beta	response to interferon-beta	26	-0.658234	-2.24021	8.69545e-06	0.000366579	0.000298479	2664	tags=50%, list=12%, signal=44%	AIM2/STAT1/IRGC/CDC34/IKBKE/ACOD1/BST2/PLSCR1/IRF1/IFITM1/XAF1/IFITM3/IFITM2
chromatin organization	chromatin organization	435	0.314814	1.59131	9.01196e-06	0.000377338	0.000307239	3897	tags=27%, list=17%, signal=23%	HMGN2/KANSL2/TADA2B/ASF1A/KAT6B/EP400/HDAC1/BICRAL/ACTR5/KDM4C/NCOA2/KANSL3/CHD1L/BPTF/BRD1/SMARCAD1/SF3B1/SIRT1/ATF2/HNRNPU/FAM172A/NAP1L3/GATAD1/TADA1/SAP18/MBIP/SUPT16H/RIF1/NSD1/ELP2/UBN2/PRMT6/ACTR8/KDM3B/KAT5/MORF4L2/SATB1/BRD2/JADE2/RPS2/ACTL6A/RBBP5/DNAJC9/KAT14/SMYD3/CHD6/AEBP2/ARID4A/CTCF/POLE3/MPHOSPH8/NASP/ELP3/MYBBP1A/PIWIL1/PHF20/SETD6/CHRAC1/CHEK1/EPC1/SUZ12/DDX21/ARID2/CDAN1/SMARCA2/SUPT20H/SPTY2D1/RBBP4/SET/UCHL5/HMGN1/SETDB2/MORC2/SCMH1/YTHDC1/MYB/HP1BP3/KAT6A/PHF10/SUV39H1/CTBP1/CHAF1A/RB1/ING4/NFKB1/LRIF1/CHD1/ELP6/INO80D/HCFC1/DR1/MTA1/HIRIP3/HDAC8/ELP4/CREBZF/BANF1/ACTR6/KDM2A/REST/KAT2A/SGF29/NCOR1/MLLT1/ARID1A/ESR1/CREBBP/NCOR2/SUPT3H/KDM1A/INO80/RBM15B/SART3/PRDM16/ZZZ3/RUVBL1/CHD2/HMGN3/SSRP1
hiv infection	hiv infection	223	0.366581	1.72752	9.26837e-06	0.000385452	0.000313846	3968	tags=30%, list=18%, signal=25%	NUP35/RAN/AP1S2/SLC25A5/SLC25A6/NUP133/RNMT/NUP93/TAF4/NUP85/TAF1L/PSMD9/ERCC3/VTA1/SUPT16H/RANBP2/NDC1/XRCC5/UBA52/NELFCD/POLR2D/TAF2/PSMD5/POLR2B/NUP88/GTF2H3/RPS27A/DOCK2/PPIA/NUP160/XPO1/PSMC1/TBP/TAF5/NUP54/PDCD6IP/PSMA4/NMT1/CCR5/CCNT2/GTF2H2/PSMD6/AP1S3/NUP205/PSMB7/LIG1/TAF15/NUP107/POLR2G/MNAT1/GTF2E1/NMT2/BANF1/GTF2F2/GTF2H1/PSMA8/CHMP6/PSMD7/GTF2A2/NUP155/CCNT1/NUP153/NUP37/NUP62/SSRP1/POLR2L/CHMP2B
positive regulation of inflammatory response	positive regulation of inflammatory response	112	-0.410614	-1.90707	9.61386e-06	0.000397136	0.00032336	3328	tags=32%, list=15%, signal=28%	AGT/NMI/OSMR/TTBK1/TLR4/CCR2/AIM2/TSLP/SNCA/GRN/TNF/NUPR1/PTGS2/CEBPA/CCL3/IL18/PLA2G2A/ZBP1/NINJ1/IL1B/TRADD/NLRP12/PYCARD/IL17RA/IFI35/FFAR2/TLR2/S100A8/TNIP1/GPSM3/NLRC4/S100A12/OSM/ADAM8/TNFRSF1A/S100A9
mitochondrial translation elongation	mitochondrial translation elongation	88	0.479392	2.00956	9.69407e-06	0.00039778	0.000323884	5475	tags=45%, list=24%, signal=35%	MRPS9/MRPL45/MRPS35/GFM1/MRPS27/MRPS22/MRPS26/OXA1L/MRPL18/MRPL46/MRPS34/MRPS23/MRPL32/MRPS30/MRPL50/MRPS31/MRPS28/MRPL40/MRPL9/MRPS17/DAP3/MRPS21/MRPL36/MRPL49/MRPL35/MRPL3/MRPL10/MRPS5/MRPL22/TUFM/MRPL43/MRPS36/PTCD3/MRPS14/MRPS6/MRPL37/MRPL52/MRPL19/MRPL48/MRPL58
o-linked glycosylation of mucins	o-linked glycosylation of mucins	62	-0.500236	-2.08213	1.02081e-05	0.000410657	0.000334369	2894	tags=32%, list=13%, signal=28%	ST3GAL3/B3GNT6/GCNT3/CHST4/B3GNT5/B3GNTL1/MUC13/GALNT14/B3GNT3/A4GNT/GALNT3/MUC7/GALNT4/GALNT17/ST6GALNAC2/GALNT6/B3GNT8/ST3GAL4/ST3GAL2/B4GALT5
nucleic acid transport	nucleic acid transport	101	0.459394	1.95903	1.01667e-05	0.000410657	0.000334369	4682	tags=44%, list=21%, signal=35%	RAN/CKAP5/PHAX/TOMM20/XPOT/NUP133/NUP93/NUP85/THOC1/MRPL18/POLR2D/PCID2/IWS1/TGFBR2/NUP88/NXT1/SIDT2/NUP160/ALKBH5/NCBP3/GLE1/ZC3H11A/CHTOP/YTHDC1/RTRAF/DDX19B/SIDT1/NUP107/ATXN2/NXF5/SMG6/MAGOH/NUP155/MAGOHB/NUP153/RBM15B/NUP62/ALYREF/HHEX/RBFOX1/SARNP/TOMM20L/NUP62CL/EIF4A3
rna transport	rna transport	101	0.459394	1.95903	1.01667e-05	0.000410657	0.000334369	4682	tags=44%, list=21%, signal=35%	RAN/CKAP5/PHAX/TOMM20/XPOT/NUP133/NUP93/NUP85/THOC1/MRPL18/POLR2D/PCID2/IWS1/TGFBR2/NUP88/NXT1/SIDT2/NUP160/ALKBH5/NCBP3/GLE1/ZC3H11A/CHTOP/YTHDC1/RTRAF/DDX19B/SIDT1/NUP107/ATXN2/NXF5/SMG6/MAGOH/NUP155/MAGOHB/NUP153/RBM15B/NUP62/ALYREF/HHEX/RBFOX1/SARNP/TOMM20L/NUP62CL/EIF4A3
nucleobase-containing compound transport	nucleobase-containing compound transport	143	0.421079	1.8724	1.04829e-05	0.000418975	0.000341142	4314	tags=37%, list=19%, signal=30%	RAN/SLC25A5/CKAP5/PHAX/SLC25A6/TOMM20/XPOT/NUP133/NUP93/NUP85/SLC25A36/THOC1/MRPL18/POLR2D/SLC35A3/PCID2/IWS1/TGFBR2/NUP88/NXT1/SIDT2/NUP160/SLC35A1/ALKBH5/NCBP3/GLE1/ZC3H11A/CHTOP/CD47/YTHDC1/RTRAF/DDX19B/SIDT1/NUP107/SLC17A9/ATXN2/NXF5/SMG6/MAGOH/NUP155/MAGOHB/NUP153/SLC35B1/RBM15B/SLC25A19/NUP62/ALYREF/HHEX/LRRC8C/RBFOX1/LRRC8D/SARNP/TOMM20L
regulation of rna stability	regulation of rna stability	160	0.402809	1.82668	1.08783e-05	0.000431974	0.000351726	3210	tags=31%, list=14%, signal=26%	HNRNPA0/CNOT2/APEX1/ANGEL2/CNOT10/CELF1/PHAX/PUM2/CNOT6/HNRNPU/AXIN2/PUM1/DKC1/TRDMT1/CIRBP/POLR2D/PCID2/TENT4A/NSUN2/SERBP1/FASTKD3/EXOSC2/EXOSC9/FXR1/PAN3/ZC3H14/PAIP1/FASTKD2/YTHDF3/FTO/CNOT4/CNOT8/DIS3/TOB1/EXOSC7/TENT5A/ELAVL1/FASTKD1/SYNCRIP/BOLL/NOCT/TAF15/YTHDF2/ZFP36L2/HNRNPD/ROCK1/CNOT9/DCP2/CNOT1
mitotic prophase	mitotic prophase	70	0.504733	2.03407	1.10037e-05	0.000434152	0.000353499	4725	tags=49%, list=21%, signal=39%	NUP35/SMC2/NCAPD3/NEK7/NUP133/NUP93/NUP85/LEMD3/RANBP2/NDC1/USO1/MAPK1/NUP88/NUP160/NUP54/SET/VRK1/NUP205/MCPH1/RB1/NUP107/ARPP19/BANF1/NUP155/NUP153/PPP2CA/NUP37/NUP62/PLK1/LPIN1/PPP2CB/NUMA1/LEMD2/CDK1
transcriptional regulation by small rnas	transcriptional regulation by small rnas	41	0.592272	2.12562	1.1494e-05	0.000450093	0.000366479	3903	tags=51%, list=17%, signal=42%	NUP35/RAN/NUP133/NUP93/NUP85/RANBP2/NDC1/POLR2D/POLR2B/NUP88/NUP160/NUP54/NUP205/IPO8/NUP107/POLR2G/NUP155/NUP153/NUP37/NUP62/POLR2L
eml4 and nudc in mitotic spindle formation	eml4 and nudc in mitotic spindle formation	93	0.473661	1.99375	1.1554e-05	0.000450093	0.000366479	5431	tags=48%, list=24%, signal=37%	CLASP2/ZW10/RCC2/NEK7/CKAP5/PAFAH1B1/CENPQ/NUP133/NUP85/PPP2R5C/RANBP2/SPDL1/EML4/CENPU/CENPL/CENPK/NUP160/XPO1/DYNC1I2/MAPRE1/TAOK1/CENPP/CENPE/PPP2R5E/MIS12/CENPC/NUP107/DYNLL1/PPP1CC/CLIP1/DYNC1I1/PPP2CA/NUP37/ITGB3BP/ZWILCH/PLK1/PPP2CB/CLASP1/CENPN/KIF2A/NUDC/RANGAP1/SPC25/PPP2R1B/NEK9
mitochondrial protein import	mitochondrial protein import	63	0.520081	2.05851	1.17579e-05	0.000455158	0.000370603	5312	tags=51%, list=23%, signal=39%	TOMM6/TIMM21/SLC25A12/COQ2/SLC25A6/BCS1L/TOMM20/HSPA9/TIMM44/TOMM70/CHCHD10/CHCHD4/TOMM40/DNAJC19/SLC25A13/TOMM7/CHCHD7/GRPEL1/NDUFB8/TOMM22/TIMM8A/HSPD1/COX17/GRPEL2/ATP5F1A/TIMM23/CHCHD3/PMPCB/ATP5F1B/SAMM50/PITRM1/COA4
protein localization to chromosome	protein localization to chromosome	61	0.530219	2.07914	1.22255e-05	0.000470301	0.000382933	5037	tags=48%, list=22%, signal=37%	ZW10/RCC2/BOD1/SPDL1/XRCC5/IK/WAPL/RPA2/MCM8/CTCF/TERF2/CHAMP1/MIS12/RB1/TPP1/SGF29/NIPBL/ESR1/TNKS/ZWILCH/PLK1/CHMP7/BRCA2/MSH2/LEMD2/RPA1/ATRX/CDK1/RAD21
transport of mature transcript to cytoplasm	transport of mature transcript to cytoplasm	75	0.504241	2.04407	1.37105e-05	0.000524149	0.000426777	4682	tags=47%, list=21%, signal=37%	NUP35/SRSF6/FIP1L1/NUP133/NUP93/SRRM1/NUP85/THOC1/RANBP2/NDC1/CPSF3/SRSF7/NUP88/NXT1/NUP160/NUP54/GLE1/ZC3H11A/CHTOP/CPSF4/NUP205/UPF3B/NUP107/MAGOH/NUP155/MAGOHB/NUP153/NUP37/SRSF2/NUP62/ALYREF/SARNP/SRSF4/CDC40/EIF4A3
dna repair pathways, full network	dna repair pathways, full network	91	0.471325	1.97913	1.40385e-05	0.000526871	0.000428994	4975	tags=42%, list=22%, signal=33%	APEX1/ERCC5/WRN/ERCC3/XRCC5/RAD50/RFC3/FANCD2/XPC/GTF2H3/POLE3/RFC4/TERF2/POLD3/CHEK1/PARP2/FANCF/REV1/GTF2H2/LIG1/MSH6/MNAT1/POLI/DDB1/CENPX/FAN1/LIG3/POLD2/BRCA2/MSH2/RAP1A/FAAP24/RPA1/POLM/FANCA/CUL4B/POLE4/MUTYH
trna modification	trna modification	86	0.472244	1.96632	1.39961e-05	0.000526871	0.000428994	3771	tags=38%, list=17%, signal=32%	TRMT13/TARBP1/TRMT61B/TYW1B/YRDC/TRDMT1/ELP2/MOCS3/OSGEPL1/THUMPD3/QTRT2/NSUN2/LCMT2/RPUSD4/ALKBH8/BCDIN3D/DUS4L/TRMT10A/ELP3/THUMPD2/OSGEP/PUS10/ELP6/TRIT1/THUMPD1/METTL2A/ELP4/CDKAL1/METTL6/AARS2/TRUB1/DUS1L/PUS7
hallmark oxidative phosphorylation	hallmark oxidative phosphorylation	158	0.40104	1.81592	1.38876e-05	0.000526871	0.000428994	4035	tags=35%, list=18%, signal=29%	LRPPRC/SLC25A12/SLC25A5/NDUFB2/SLC25A6/COX7C/GLUD1/DLAT/HCCS/COX4I1/MRPS22/PDHX/TOMM70/OXA1L/IDH1/COX10/MPC1/RHOT1/PDHA1/ACADM/MRPS30/CYCS/ABCB7/NDUFB5/NDUFS4/PHYH/RETSAT/DECR1/SDHB/DLD/OPA1/VDAC3/ACADSB/IMMT/GRPEL1/IDH3B/BDH2/NDUFB8/UQCRFS1/COX6C/ATP6V1G1/NDUFA9/NDUFA6/ATP5PO/ATP5MC3/COX17/ALDH6A1/NDUFS1/AIFM1/SDHA/MRPL35/ATP6V1F/ATP5MG/FH/HADHB/GOT2
mitochondrial translation initiation	mitochondrial translation initiation	88	0.47195	1.97836	1.64698e-05	0.000610421	0.000497022	5475	tags=44%, list=24%, signal=34%	MRPS9/MRPL45/MTIF3/MRPS35/MRPS27/MRPS22/MRPS26/OXA1L/MRPL18/MRPL46/MRPS34/MRPS23/MRPL32/MRPS30/MRPL50/MRPS31/MRPS28/MRPL40/MRPL9/MRPS17/DAP3/MRPS21/MRPL36/MRPL49/MRPL35/MRPL3/MRPL10/MRPS5/MRPL22/MRPL43/MRPS36/PTCD3/MRPS14/MRPS6/MRPL37/MRPL52/MRPL19/MRPL48/MRPL58
amplification of signal from the kinetochores	amplification of signal from the kinetochores	89	0.462689	1.93582	1.65622e-05	0.000610421	0.000497022	5353	tags=47%, list=24%, signal=36%	CLASP2/ZW10/RCC2/CKAP5/PAFAH1B1/CENPQ/NUP133/NUP85/PPP2R5C/RANBP2/SPDL1/CENPU/CENPL/CENPK/NUP160/XPO1/DYNC1I2/MAPRE1/TAOK1/CENPP/CENPE/PPP2R5E/MIS12/CENPC/NUP107/DYNLL1/PPP1CC/CLIP1/DYNC1I1/PPP2CA/NUP37/ITGB3BP/ZWILCH/PLK1/PPP2CB/CLASP1/CENPN/KIF2A/NUDC/RANGAP1/SPC25/PPP2R1B
amplification of signal from unattached kinetochores via a mad2 inhibitory signal	amplification of signal from unattached kinetochores via a mad2 inhibitory signal	89	0.462689	1.93582	1.65622e-05	0.000610421	0.000497022	5353	tags=47%, list=24%, signal=36%	CLASP2/ZW10/RCC2/CKAP5/PAFAH1B1/CENPQ/NUP133/NUP85/PPP2R5C/RANBP2/SPDL1/CENPU/CENPL/CENPK/NUP160/XPO1/DYNC1I2/MAPRE1/TAOK1/CENPP/CENPE/PPP2R5E/MIS12/CENPC/NUP107/DYNLL1/PPP1CC/CLIP1/DYNC1I1/PPP2CA/NUP37/ITGB3BP/ZWILCH/PLK1/PPP2CB/CLASP1/CENPN/KIF2A/NUDC/RANGAP1/SPC25/PPP2R1B
formation of cytoplasmic translation initiation complex	formation of cytoplasmic translation initiation complex	15	0.77585	2.14887	1.72018e-05	0.000630222	0.000513145	2440	tags=67%, list=11%, signal=60%	EIF3L/EIF3I/EIF3H/EIF3E/EIF3J/EIF3D/EIF3F/EIF3G/EIF3K/EIF3M
regulation of alternative mrna splicing, via spliceosome	regulation of alternative mrna splicing, via spliceosome	56	0.527321	2.02522	2.03445e-05	0.00074095	0.000603303	4519	tags=48%, list=20%, signal=39%	SRSF6/CELF1/RBM11/HNRNPU/FAM172A/RBMX/SAP18/RAVER2/FXR1/RBM25/MBNL2/TRA2B/YTHDC1/SRSF12/NSRP1/DDX17/HNRNPL/KHDRBS3/REST/RBFOX2/MAGOH/RBM15B/KHDRBS1/RBFOX1/WTAP/RBFOX3/RBM24
mitochondrial respiratory chain complex assembly	mitochondrial respiratory chain complex assembly	82	0.479129	1.97409	2.10158e-05	0.000760895	0.000619542	5232	tags=46%, list=23%, signal=36%	TIMM21/COX20/NDUFB2/BCS1L/IMMP2L/OXA1L/TTC19/FASTKD3/CHCHD4/NDUFB5/NDUFS4/COA5/TMEM126B/NDUFA8/NDUFAF4/TMEM126A/NDUFAF7/COA3/NDUFB8/UQCRFS1/NDUFA9/NDUFA6/DMAC1/SCO1/COX17/NDUFS1/AIFM1/COA1/LYRM7/NDUFAF5/NDUFAF2/NDUFAF1/SMIM20/NDUFB4/SAMM50/SLC25A33/NDUFS5/NDUFS3
positive regulation of defense response	positive regulation of defense response	231	-0.335117	-1.74479	2.17443e-05	0.000782669	0.000637272	3338	tags=27%, list=15%, signal=23%	PLA2G5/AGT/TIRAP/FCN2/NMI/OSMR/TTBK1/LYN/TLR4/CCR2/AIM2/KLRC2/TSLP/OPTN/SNCA/GRN/TNF/NUPR1/AKIRIN2/PTGS2/CEBPA/CYBA/SFPQ/FADD/SYK/CCL3/IL18/NECTIN2/KLK3/PLA2G2A/CGAS/ACOD1/ZBP1/HLA-G/NINJ1/TRIM56/TRIM41/PLSCR1/IL1B/TRADD/NLRP12/PYCARD/FPR2/IL17RA/ARG1/IFI35/FFAR2/TLR2/HCK/S100A8/TNIP1/GPSM3/RNF31/NLRC4/S100A12/OSM/SPI1/ADAM8/PARP9/TNFRSF1A/ZNFX1/S100A9
vpr-mediated nuclear import of pics	vpr-mediated nuclear import of pics	28	0.643738	2.14544	2.21366e-05	0.000792156	0.000644996	3879	tags=57%, list=17%, signal=47%	NUP35/NUP133/NUP93/NUP85/RANBP2/NDC1/NUP88/NUP160/NUP54/NUP205/NUP107/BANF1/NUP155/NUP153/NUP37/NUP62
nuclear envelope breakdown	nuclear envelope breakdown	44	0.566708	2.07688	2.27274e-05	0.000807788	0.000657725	4725	tags=52%, list=21%, signal=41%	NUP35/NEK7/NUP133/NUP93/NUP85/LEMD3/RANBP2/NDC1/NUP88/NUP160/NUP54/VRK1/NUP205/NUP107/BANF1/NUP155/NUP153/NUP37/NUP62/PLK1/LPIN1/LEMD2/CDK1
nuclear transport	nuclear transport	186	0.375148	1.73347	2.29672e-05	0.000807788	0.000657725	3893	tags=32%, list=17%, signal=27%	NUP35/ABCE1/RAN/RPAIN/LSG1/PHAX/IPO5/XPOT/NUP133/SDAD1/NUP93/NMD3/NUP85/CBLB/LTV1/SEH1L/THOC1/RANBP2/NDC1/PRICKLE1/POLR2D/PCID2/KPNA5/IWS1/NUP88/NXT1/RRS1/NUP160/XPO1/ALKBH5/NUP54/NCBP3/GLE1/ZC3H11A/NOP9/NUP98/CHTOP/STRADA/CSE1L/YTHDC1/NUP205/IPO8/DDX19B/NEMF/HEATR3/NUP107/FAM53A/RANBP6/NXF5/SMG6/MAGOH/NUP155/MAGOHB/IPO9/NUP153/RBM15B/NUP37/NUP62/ALYREF/HHEX
nucleocytoplasmic transport	nucleocytoplasmic transport	186	0.375148	1.73347	2.29672e-05	0.000807788	0.000657725	3893	tags=32%, list=17%, signal=27%	NUP35/ABCE1/RAN/RPAIN/LSG1/PHAX/IPO5/XPOT/NUP133/SDAD1/NUP93/NMD3/NUP85/CBLB/LTV1/SEH1L/THOC1/RANBP2/NDC1/PRICKLE1/POLR2D/PCID2/KPNA5/IWS1/NUP88/NXT1/RRS1/NUP160/XPO1/ALKBH5/NUP54/NCBP3/GLE1/ZC3H11A/NOP9/NUP98/CHTOP/STRADA/CSE1L/YTHDC1/NUP205/IPO8/DDX19B/NEMF/HEATR3/NUP107/FAM53A/RANBP6/NXF5/SMG6/MAGOH/NUP155/MAGOHB/IPO9/NUP153/RBM15B/NUP37/NUP62/ALYREF/HHEX
regulation of defense response	regulation of defense response	471	-0.272899	-1.52009	2.36478e-05	0.000827001	0.000673368	3338	tags=23%, list=15%, signal=20%	PLA2G5/AGT/IL1R1/TIRAP/FCN2/NMI/MMP3/OSMR/SYT11/TTBK1/LYN/NPLOC4/TLR4/TREX1/GPS2/ISG15/CCR2/AIM2/KLRC2/TSLP/ARRB2/OPTN/GPER1/SNCA/PYDC2/STAT1/GRN/SIRPA/SERPING1/CST7/TRIM21/LGALS9/MICB/NR1H2/TNF/MMP26/NUPR1/AKIRIN2/OAS3/DDX58/PTGS2/CEBPA/ADIPOQ/CYBA/SFPQ/FADD/SYK/CCL3/MGLL/IL18/RHBDF2/NECTIN2/KLK3/PLA2G2A/CGAS/ACOD1/GIT1/ZBP1/ISL1/CASP5/HLA-G/SHARPIN/VAMP2/FUT7/NINJ1/TRIM56/F12/BST1/TNFRSF1B/TRIM41/LPCAT3/PLSCR1/LDLR/IL1B/SIRT2/IRF1/TRADD/NLRP12/TNFAIP8L2/PYCARD/MMP9/FPR2/MYD88/TRAFD1/SEC14L1/IL17RA/ARG1/PTPN6/IFI35/FFAR2/TLR2/CR1/HCK/S100A8/GBA/TNIP1/GPSM3/RNF31/NLRC4/CEACAM1/S100A12/OSM/SPI1/ADAM8/PARP9/FURIN/TNFRSF1A/ZNFX1/S100A9/SBNO2
rna export from nucleus	rna export from nucleus	77	0.483576	1.96598	2.44928e-05	0.000851713	0.00069349	3893	tags=40%, list=17%, signal=33%	RAN/PHAX/XPOT/NUP133/NUP93/NUP85/THOC1/POLR2D/PCID2/IWS1/NUP88/NXT1/NUP160/ALKBH5/NCBP3/GLE1/ZC3H11A/CHTOP/YTHDC1/DDX19B/NUP107/NXF5/SMG6/MAGOH/NUP155/MAGOHB/NUP153/RBM15B/NUP62/ALYREF/HHEX
dual incision in gg-ner	dual incision in gg-ner	41	0.575726	2.06624	2.75761e-05	0.000948217	0.000772066	4951	tags=49%, list=22%, signal=38%	ERCC5/CHD1L/ERCC3/UBA52/RFC3/RPA2/GTF2H3/RPS27A/POLE3/RFC4/POLD3/PARP2/GTF2H2/DDB1/GTF2H1/POLD2/RFC5/RPA1/CUL4B/POLE4
slc transporter disorders	slc transporter disorders	93	0.460208	1.93713	2.75625e-05	0.000948217	0.000772066	3879	tags=34%, list=17%, signal=29%	NUP35/NUP133/NUP93/NUP85/RANBP2/NDC1/SLC35A3/SLC3A2/SLC29A3/NUP88/SLC20A2/SLC7A7/SLC24A1/NUP160/SLC35A1/SLC22A18/NUP54/CP/SLC2A10/NUP205/NUP107/SLC33A1/NUP155/SLC5A1/SLC5A5/SLC24A5/NUP153/SLC4A4/NUP37/SLC2A2/SLC4A1/NUP62
regulation of viral life cycle	regulation of viral life cycle	127	-0.387021	-1.83377	2.81072e-05	0.000961112	0.000782565	2149	tags=25%, list=9%, signal=23%	EIF2AK2/TRIM21/LGALS9/TNF/OAS3/RSAD2/PARP10/TRIM11/PROX1/NECTIN2/VPS37B/SLPI/BST2/PLSCR1/TRIML1/AICDA/BTBD17/CH25H/OASL/ADAR/LY6E/APOBEC3C/IFITM1/RNASEL/RAD23A/APOBEC3A/TNIP1/IFITM3/VPS4A/SRPK1/ZNFX1/IFITM2
cytokine-mediated signaling pathway	cytokine-mediated signaling pathway	282	-0.300568	-1.59513	2.82661e-05	0.000961205	0.000782641	4992	tags=30%, list=22%, signal=24%	DUOX1/IL4R/IFNA4/XCL1/PRKACA/PLVAP/LILRB4/IFNW1/FOXO3/TNIP2/TRAF2/IL36G/MPL/IFNA2/LILRB1/CCL24/IL37/CCL13/SP100/SOCS1/CTR9/MX1/IRAK1/IFNA14/IL1R1/CXCL1/IL15RA/OSMR/CSF2RA/PTPRJ/XCL2/PPBP/THPO/CCR2/AIM2/EPO/JAGN1/PRLR/TFF2/IFNA5/STAT1/EGR1/TNF/CSF3R/CEBPA/IKBKE/IL3RA/LILRB3/TXNDC17/EPOR/SYK/CCL3/IL18/STAT5A/CCL21/IFNA16/CARD14/IL2RG/CCR1/TNFRSF1B/IL10RB/OASL/IL1B/IRF1/ACTN4/TRADD/PYCARD/TBKBP1/MYD88/IFITM1/STAT5B/ILK/IL17RA/PTPN6/IL22RA1/IFI27/IFNAR1/HCK/IFNGR2/IFITM3/CEACAM1/OSM/SPI1/TNFRSF1A/MAPK3/IFITM2
protein-containing complex localization	protein-containing complex localization	112	0.425943	1.84742	3.02825e-05	0.00102411	0.000833864	4046	tags=36%, list=18%, signal=29%	ABCE1/RAN/LSG1/RCC2/IFT57/SDAD1/NMD3/WDR35/LTV1/SEH1L/NDC1/IFT172/MIOS/IFT74/NUP88/RABL2B/RRS1/EXOC3L1/VPS35/XPO1/RAB11A/SSX2IP/DLG1/NOP9/DLG4/CEP131/TRAF3IP1/TTC21A/SMAD7/HSPB11/GPHN/IFT81/IFT46/KIF5B/IPO9/STX1B/TTC30B/IFT43/NLGN1/DLG3
formation of tc-ner pre-incision complex	formation of tc-ner pre-incision complex	53	0.538003	2.04127	3.23065e-05	0.00108659	0.000884734	3903	tags=43%, list=17%, signal=36%	AQR/ERCC3/UBA52/COPS8/POLR2D/POLR2B/GTF2H3/RPS27A/COPS6/COPS4/PPIE/ERCC8/HMGN1/GTF2H2/COPS5/POLR2G/MNAT1/DDB1/ZNF830/GTF2H1/USP7/COPS7B/POLR2L
dual incision in tc-ner	dual incision in tc-ner	65	0.507044	2.01069	3.33735e-05	0.00111638	0.000908988	4951	tags=45%, list=22%, signal=35%	ERCC5/AQR/ERCC3/UBA52/POLR2D/RFC3/RPA2/POLR2B/GTF2H3/RPS27A/POLE3/RFC4/POLD3/PPIE/ERCC8/HMGN1/GTF2H2/POLR2G/MNAT1/DDB1/ZNF830/GTF2H1/USP7/POLR2L/POLD2/RFC5/RPA1/CUL4B/POLE4
transport of the slbp independent mature mrna	transport of the slbp independent mature mrna	29	0.640045	2.13675	3.45884e-05	0.00114458	0.000931949	3889	tags=55%, list=17%, signal=46%	NUP35/NUP133/NUP93/NUP85/RANBP2/NDC1/NUP88/NUP160/NUP54/NUP205/NUP107/NUP155/NUP153/NUP37/NUP62/ALYREF
ciliopathies	ciliopathies	139	0.402959	1.78868	3.44712e-05	0.00114458	0.000931949	6436	tags=47%, list=28%, signal=34%	LZTFL1/OCRL/SDCCAG8/IFT57/CEP78/HYLS1/TMEM237/WDR35/SMO/ALMS1/RAB28/IFT172/TCTN1/ARL2BP/EFHC1/BBS4/BBS10/PIK3R4/DNAAF2/BBS1/TTLL5/PIBF1/NPHP3/ARL13B/TRAF3IP1/TMEM216/BBS7/TMEM138/CCDC28B/RAB23/RPGRIP1/CEP41/CFAP298/BBS2/AK7/ATXN10/IFT81/TULP1/PLK4/TTC8/TMEM67/ARL6/PKHD1/IQCB1/PDE6D/TMEM17/CCNQ/TBC1D32/RPGRIP1L/ARL3/CEP290/CCDC103/NEK9/NME9/IFT80/BBS12/IFT52/DNAAF3/DNAJB13/TRIM32/SPAG1/INVS/DYNC2LI1/OFD1/NME7/WDPCP
maturation of ssu-rrna	maturation of ssu-rrna	45	0.553988	2.03739	3.76818e-05	0.0012383	0.00100826	2852	tags=42%, list=13%, signal=37%	NAT10/SRFBP1/HEATR1/RPP40/RPS14/RIOK2/IMP3/NOB1/WDR43/NOL11/RPS19/RRS1/ABT1/RPS21/NOP9/UTP6/DCAF13/NOP14/HELB
protein acetylation	protein acetylation	128	0.406369	1.79414	3.78705e-05	0.0012383	0.00100826	3739	tags=34%, list=17%, signal=29%	FOXO1/KANSL2/TADA2B/KAT6B/EP400/NAT10/NAA35/KANSL3/BRD1/SIRT1/TAF4/ATF2/TADA1/MBIP/KAT5/MORF4L2/JADE2/TAF2/ACTL6A/KAT14/NAA30/MAP3K7/NAT9/POLE3/PHF20/NAA25/TAF5/EPC1/ESCO1/SUPT20H/NAA40/LEF1/KAT6A/ING4/HCFC1/DR1/KAT2A/SGF29/MLLT1/CREBBP/TRIM16/SUPT3H/ZZZ3/RUVBL1
regulation of rna splicing	regulation of rna splicing	162	0.387429	1.75569	3.80243e-05	0.0012383	0.00100826	4519	tags=37%, list=20%, signal=30%	TADA2B/SRSF6/CELF1/RBM11/SRRM1/HNRNPU/SON/FAM172A/RBMX/TADA1/SAP18/CIRBP/CLNS1A/SRSF7/RAVER2/FXR1/NCL/CLK1/RBM25/RBM12B/C1QBP/RPS26/MBNL2/NUP98/SUPT20H/GRSF1/CLK4/RBM22/SRPK2/TRA2B/RBM3/YTHDC1/SRSF12/AHNAK/NSRP1/DDX17/HNRNPL/ESRP2/KHDRBS3/AHNAK2/REST/KAT2A/SGF29/RBFOX2/MAGOH/RRP1B/SUPT3H/RBM15B/KHDRBS1/HABP4/SF1/HNRNPH1/METTL16/ERN1/RBFOX1/SETX/WTAP/SRSF4/RBFOX3/RBM24
genes related to primary cilium development (based on crispr)	genes related to primary cilium development (based on crispr)	80	0.462158	1.89114	3.8749e-05	0.00125526	0.00102207	5641	tags=49%, list=25%, signal=37%	LZTFL1/IFT57/WDR35/IFT172/EFCAB7/TCTN1/TRAPPC11/IFT74/BBS4/BBS10/CEP44/RABL2B/BBS1/PIBF1/TUBE1/TUBD1/ARL13B/TRAF3IP1/TMEM216/BBS7/KIFAP3/HSPB11/RAB23/SASS6/BBS2/IFT81/TTC30B/TTC8/TMEM67/ARL6/CEP295/TMEM17/CDK20/RPGRIP1L/ARL3/CBY1/IFT80/BBS12/IFT52
dna recombination	dna recombination	179	0.380797	1.74241	4.06552e-05	0.00131012	0.00106674	4642	tags=33%, list=21%, signal=26%	RPAIN/TOP2B/NSMCE4A/DCAF1/ERCC5/SFR1/BARD1/WRN/SPIDR/SWSAP1/HELQ/XRCC5/RAD50/KAT5/REV3L/RPA2/FANCD2/MCM8/CD40LG/RNF168/EID3/RFWD3/EXD2/TCF3/MCM2/THAP9/EPC1/RHNO1/ZFYVE26/SUPV3L1/MCM3/PSMC3IP/BLM/LIG1/MSH6/SAMHD1/HSPD1/RNF138/RAD51B/RAD51AP1/NIPBL/CENPX/FAN1/TRIP13/INO80/MSH5/CDC7/LIG3/CYREN/TEX19/BRCA2/EXOSC6/XRCC6/XRCC3/MSH2/HUS1B/RAG1/RPA1/MLH3
hallmark il6 jak stat3 signaling	hallmark il6 jak stat3 signaling	78	-0.439648	-1.92059	4.12608e-05	0.00131586	0.00107141	3300	tags=35%, list=15%, signal=30%	IL1R1/CXCL1/IL15RA/OSMR/CSF2RA/BAK1/IRF9/ITGB3/STAT1/CSF3R/LTBR/IL3RA/PLA2G2A/IL2RG/CCR1/GRB2/TNFRSF1B/IL10RB/IL1B/IRF1/PIM1/MYD88/IL17RA/IFNAR1/IFNGR2/SOCS3/TNFRSF1A
sumo e3 ligases sumoylate target proteins	sumo e3 ligases sumoylate target proteins	154	0.397207	1.79386	4.11789e-05	0.00131586	0.00107141	6169	tags=45%, list=27%, signal=33%	NUP35/TOP2B/NSMCE4A/SIN3A/HDAC1/NCOA2/WRN/NUP133/NUP93/NUP85/RANBP2/NDC1/SATB1/XPC/UHRF2/DNMT1/NUP88/RNF168/EID3/NR3C2/RING1/NRIP1/NUP160/PPARGC1A/NUP54/SUZ12/PHC3/SMC1A/STAG1/HERC2/BLM/NUP205/CTBP1/VHL/DDX17/NUP107/MTA1/MBD1/PIAS3/MDC1/NUP155/ESR1/CREBBP/NCOR2/NUP153/NUP37/RXRA/NUP62/HDAC2/PPARG/NOP58/NR3C1/RPA1/RELA/BMI1/STAG2/RAD21/NSMCE2/RANGAP1/PARK7/RORA/SMC3/EP300/NSMCE3/PGR/NUP188/NUP43/THRB/MDM2
respiratory burst	respiratory burst	20	-0.698484	-2.24736	4.19298e-05	0.0013303	0.00108317	1832	tags=50%, list=8%, signal=46%	NCF1/SLC11A1/CYBA/NCF1B/NCF1C/HCK/CD55/CYBC1/NCF2/NCF4
negative epigenetic regulation of rrna expression	negative epigenetic regulation of rrna expression	46	0.548856	2.03103	4.26363e-05	0.00134578	0.00109577	5189	tags=48%, list=23%, signal=37%	SIN3A/HDAC1/SIRT1/ERCC3/POLR1E/SAP18/DNMT1/GTF2H3/POLR1A/TBP/POLR1B/GTF2H2/SUV39H1/MNAT1/GTF2H1/POLR2L/TAF1B/HDAC2/POLR1C/SUDS3/SAP130/ARID4B
transport of the slbp dependant mature mrna	transport of the slbp dependant mature mrna	30	0.628068	2.12249	4.35601e-05	0.00136792	0.0011138	3889	tags=53%, list=17%, signal=44%	NUP35/NUP133/NUP93/NUP85/RANBP2/NDC1/NUP88/NUP160/NUP54/NUP205/NUP107/NUP155/NUP153/NUP37/NUP62/ALYREF
hallmark heme metabolism	hallmark heme metabolism	140	-0.37123	-1.80152	4.48791e-05	0.00140219	0.0011417	4151	tags=35%, list=18%, signal=29%	RIOK3/BMP2K/ASNS/ACP5/MAP2K3/ENDOD1/KEL/LMO2/PPP2R5B/GYPB/PC/GYPC/EIF2AK1/OPTN/SNCA/RAP1GAP/SMOX/ADD1/RNF123/TRAK2/NFE2/XPO7/ARHGEF12/ABCB6/HTATIP2/FN3K/LPIN2/NARF/DMTN/EPOR/LAMP2/EZH1/TFDP2/TMCC2/KAT2B/GATA1/RBM38/HBD/ALAS2/SLC6A8/SLC22A4/TENT5C/HBB/CCND3/XK/SPTA1/OSBP2/LRP10/E2F2
chromosome maintenance	chromosome maintenance	91	0.455175	1.91132	4.52803e-05	0.00140758	0.00114609	4653	tags=41%, list=21%, signal=32%	SHQ1/CENPQ/WRN/DKC1/POLR2D/RFC3/RPA2/MIS18BP1/POLR2B/CENPU/CENPL/RFC4/CENPK/TERF2/POLD3/CENPP/GAR1/RBBP4/STN1/BLM/LIG1/CENPC/POLR2G/NHP2/PRIM1/CENPX/CDK2/TERF1/RUVBL1/ITGB3BP/POLR2L/POLD2/RBBP7/RFC5/CENPN/RPA1/ATRX
mitotic prometaphase	mitotic prometaphase	180	0.376279	1.72492	4.83072e-05	0.00149412	0.00121656	5465	tags=42%, list=24%, signal=32%	CNTRL/CLASP2/ZW10/SDCCAG8/RCC2/SMC2/NEK7/CKAP5/PAFAH1B1/PDS5A/CEP78/CENPQ/NUP133/NUP85/PPP2R5C/ALMS1/RANBP2/SPDL1/WAPL/EML4/CEP70/CENPU/CENPL/CENPK/NUP160/XPO1/DYNC1I2/MAPRE1/TAOK1/CENPP/SMC1A/STAG1/CENPE/CEP131/HSP90AA1/PPP2R5E/MIS12/CENPJ/CENPC/NUP107/DYNLL1/TUBGCP5/PPP1CC/CEP41/TUBB/CLIP1/CEP57/DYNC1I1/PPP2CA/NUP37/ITGB3BP/PLK4/HAUS8/ZWILCH/PLK1/PPP2CB/CLASP1/NUMA1/CENPN/CEP135/KIF2A/CDK1/TUBGCP4/CSNK2B/STAG2/RAD21/CEP152/PDS5B/NUDC/CEP290/TUBGCP2/RANGAP1/SPC25/PPP2R1B/NEK9/CDK5RAP2
tp53 regulates transcription of additional cell cycle genes whose exact role in the p53 pathway remain uncertain	tp53 regulates transcription of additional cell cycle genes whose exact role in the p53 pathway remain uncertain	21	0.693638	2.14989	4.87106e-05	0.00149907	0.00122058	4129	tags=57%, list=18%, signal=47%	CNOT2/CNOT10/CNOT6/RGCC/CNOT4/CNOT8/CENPJ/CDC25C/CNOT9/CNOT1/BTG2/CNOT11
establishment of protein localization to organelle	establishment of protein localization to organelle	266	0.339452	1.63782	4.96406e-05	0.00152009	0.0012377	5010	tags=35%, list=22%, signal=28%	NUP35/RAN/TOMM6/RPAIN/TIMM21/RAB7A/IPO5/BCS1L/TOMM20/HACL1/NUP133/PEX19/IMMP2L/NUP93/NUP85/SNX16/TIMM44/CBLB/VPS36/RANBP2/TOMM70/OXA1L/PRICKLE1/SEC62/HSPA5/HSPA8/KPNA5/CHCHD4/NAGPA/TOMM40/MOAP1/NUP88/DNAJC19/PIK3R4/NXT1/PEX1/SRPRB/GNPTG/STAM/MIPEP/RAB11A/SRP72/VPS13C/NUP54/TOMM7/HSP90AA1/CSE1L/GRPEL1/HSPA4/M6PR/IPO8/TOMM22/TIMM8A/HEATR3/HSPD1/NUP107/LRSAM1/PEX13/EDEM1/FAM53A/RANBP6/VPS13D/GRPEL2/SGF29/NIPBL/RAB3GAP2/NUP155/IPO9/AIFM1/NUP153/IMMP1L/BECN1/GET4/NUP62/MAIP1/SEC61A2/ATG14/PEX3/ZFYVE16/TOMM20L/BRCA2/TIMM23/SCARB2/SRP54/NUP62CL/SRP9/TRMT10B/RAB3GAP1/IPO7/SMURF1/PMPCB/PEX5/SAMM50
regulation of chromosome organization	regulation of chromosome organization	235	0.349039	1.65832	5.24001e-05	0.00159665	0.00130004	4785	tags=34%, list=21%, signal=27%	MAP3K4/ZW10/CCT6A/NSMCE4A/NAT10/SMC2/SIN3A/NEK7/ACTR5/HNRNPU/AXIN2/RIOK2/CCT2/XRCC5/RAD50/CCT8/IK/ANAPC7/PRKCQ/WAPL/ACTR8/PCID2/KAT5/MAPK1/ACTL6A/DNMT1/CCT4/EID3/CCT5/CTCF/MPHOSPH8/ATF7IP2/TERF2/CDC23/CDC16/ARID2/SMARCA2/CENPE/UCHL5/STN1/SETDB2/MORC2/GTF2H2/PHF10/RB1/INO80D/MNAT1/HNRNPD/HDAC8/USP44/DCP2/SETMAR/SMG6/ARID1A/TNKS/PARN/USP7/CDK2/TRIP13/INO80/TERF1/CCT7/RUVBL1/BECN1/SSBP1/ZWILCH/EXOSC10/PLK1/KLHL22/YLPM1/HMBOX1/NUMA1/ANAPC5/XRCC3/MAPT/ATRX/RNF4/GNL3/SENP6/ANAPC4/MAPKAPK5
regulation of viral genome replication	regulation of viral genome replication	79	-0.430118	-1.87784	5.53788e-05	0.00167909	0.00136717	2689	tags=32%, list=12%, signal=28%	ISG15/ISG20/EIF2AK2/TNF/OAS3/RSAD2/PARP10/PROX1/SLPI/BST2/PLSCR1/AICDA/BTBD17/OASL/ADAR/APOBEC3C/IFITM1/RNASEL/RAD23A/APOBEC3A/TNIP1/IFITM3/SRPK1/ZNFX1/IFITM2
protein acylation	protein acylation	167	0.382074	1.72699	5.72692e-05	0.0017279	0.00140691	4318	tags=35%, list=19%, signal=28%	FOXO1/ZDHHC7/KANSL2/TADA2B/KAT6B/EP400/NAT10/NAA35/KANSL3/ZDHHC1/BRD1/SIRT1/TAF4/ATF2/TADA1/MBIP/KAT5/MORF4L2/JADE2/TAF2/ACTL6A/KAT14/ZDHHC23/NAA30/MAP3K7/NAT9/POLE3/PHF20/NAA25/TAF5/EPC1/DLD/ESCO1/SUPT20H/ZDHHC6/NMT1/NAA40/LEF1/KAT6A/ING4/HCFC1/DR1/NMT2/KAT2A/SGF29/MLLT1/CREBBP/TRIM16/ZDHHC11B/SUPT3H/ZDHHC20/ZZZ3/RUVBL1/WDR5/ZDHHC17/ZDHHC8/YEATS2/BRCA2
hats acetylate histones	hats acetylate histones	80	0.457027	1.87015	5.80731e-05	0.00174361	0.0014197	4502	tags=45%, list=20%, signal=36%	KANSL2/TADA2B/KAT6B/EP400/NCOA2/KANSL3/BRD1/ATF2/TADA1/MBIP/ELP2/KAT5/MORF4L2/JADE2/ACTL6A/KAT14/ELP3/PHF20/EPC1/SUPT20H/KAT6A/ING4/ELP6/HCFC1/DR1/ELP4/KAT2A/SGF29/CREBBP/SUPT3H/ZZZ3/RUVBL1/WDR5/RBBP7/YEATS2/ELP1
mitochondrial membrane organization	mitochondrial membrane organization	90	0.443789	1.85329	5.85047e-05	0.00174804	0.0014233	2895	tags=33%, list=13%, signal=29%	MAPK8/TOMM6/SLC25A5/SLC25A6/BCS1L/TOMM20/MTX3/ATF2/HSPA9/TOMM70/OXA1L/CHCHD10/RHOT1/TOMM40/THEM4/MOAP1/TMEM14A/BNIP3/SLC35F6/TOMM7/OPA1/HSP90AA1/DNAJC11/IMMT/NMT1/HSPA4/TOMM22/TIMM8A/SLC25A46/GHITM
deadenylation-dependent mrna decay	deadenylation-dependent mrna decay	56	0.508842	1.95425	5.89683e-05	0.00175338	0.00142765	4694	tags=46%, list=21%, signal=37%	CNOT2/WDR61/CNOT10/EIF4B/CNOT6/TTC37/EXOSC2/EXOSC9/PAN3/LSM4/PAIP1/CNOT4/CNOT8/DIS3/EXOSC7/CNOT9/EIF4A2/DCP2/CNOT1/PARN/HBS1L/CNOT11/EXOSC6/PAN2/EIF4A3/EXOSC5
cytochrome complex assembly	cytochrome complex assembly	31	0.61734	2.10012	6.00956e-05	0.00177831	0.00144795	4148	tags=55%, list=18%, signal=45%	TIMM21/COX20/BCS1L/HCCS/OXA1L/COX10/TTC19/FASTKD3/COA5/COA3/UQCRFS1/SLC25A46/SCO1/COX17/COA1/LYRM7/SMIM20
regulation of mrna stability	regulation of mrna stability	149	0.394526	1.76958	6.42901e-05	0.00189333	0.0015416	3210	tags=30%, list=14%, signal=26%	HNRNPA0/CNOT2/APEX1/ANGEL2/CNOT10/CELF1/PUM2/CNOT6/HNRNPU/AXIN2/PUM1/CIRBP/POLR2D/PCID2/TENT4A/SERBP1/FASTKD3/EXOSC2/EXOSC9/FXR1/PAN3/ZC3H14/PAIP1/FASTKD2/YTHDF3/FTO/CNOT4/CNOT8/DIS3/TOB1/EXOSC7/TENT5A/ELAVL1/FASTKD1/SYNCRIP/BOLL/NOCT/TAF15/YTHDF2/ZFP36L2/HNRNPD/ROCK1/CNOT9/DCP2/CNOT1
mitochondrial translation termination	mitochondrial translation termination	88	0.449057	1.8824	6.74012e-05	0.0019755	0.00160851	5475	tags=43%, list=24%, signal=33%	MRPS9/MRPL45/MRPS35/MRPS27/MRPS22/MRPS26/OXA1L/MRPL18/MRPL46/MRPS34/MRPS23/MRPL32/MRPS30/MRPL50/MRPS31/MRPS28/MRPL40/MRPL9/MRPS17/DAP3/MRPS21/MRPL36/MRPL49/MRPL35/MRPL3/MRPL10/MRPS5/MRPL22/MRPL43/MRPS36/PTCD3/MRPS14/MRPS6/MRPL37/MRPL52/MRPL19/MRPL48/MRPL58
regulation of mrna catabolic process	regulation of mrna catabolic process	167	0.379185	1.71393	6.89736e-05	0.002012	0.00163823	4908	tags=38%, list=22%, signal=30%	HNRNPA0/CNOT2/APEX1/ANGEL2/CNOT10/CELF1/PUM2/CNOT6/HNRNPU/AXIN2/PUM1/CIRBP/POLR2D/PCID2/TENT4A/SERBP1/FASTKD3/EXOSC2/EXOSC9/FXR1/PAN3/ZC3H14/PAIP1/FASTKD2/YTHDF3/FTO/CNOT4/CNOT8/DIS3/TOB1/EXOSC7/TENT5A/ELAVL1/FASTKD1/SYNCRIP/BOLL/NOCT/TAF15/YTHDF2/POLR2G/ZFP36L2/HNRNPD/ROCK1/TTC5/CNOT9/DCP2/CNOT1/MAGOH/PARN/BTG2/YTHDF1/METTL16/METTL3/CNOT11/PDE12/A1CF/RBM24/LARP4B/PAN2/EIF4A3/EXOSC5/DHX34/AGO3
gpcr ligand binding	gpcr ligand binding	458	-0.266147	-1.485	7.17221e-05	0.00208231	0.00169548	4857	tags=27%, list=21%, signal=22%	TSHB/VIP/FZD1/NPB/HRH1/WNT9A/GNGT2/AVPR2/FFAR3/PTAFR/TAS2R50/P2RY2/LHCGR/PTGER3/PDYN/F2RL1/APLN/GPR132/TAS2R46/CXCL16/NPFFR2/GNRHR2/ADRB3/ADM2/SCT/TAS1R1/GPR55/CCL13/PENK/RXFP1/LTB4R2/KEL/ECE1/RXFP2/ADRA1B/CCL27/TAC3/AGT/UCN3/CCR8/CXCL1/FZD5/GRM8/PLPPR5/LHB/XCL2/PPBP/ADORA1/PROKR1/RLN3/CCRL2/SUCNR1/ADGRE3/NPSR1/CCR2/ADRA2A/MLNR/CALCA/ADCYAP1/TBXA2R/GNG13/F2R/F2/GALR1/GPER1/GLP1R/HRH3/ADRA2B/GAL/SSTR1/GNG5/NPBWR1/TACR1/DRD3/CCR4/APLNR/GNG11/TAS2R14/CCR10/RAMP2/HTR2A/LPAR2/GRM6/NPY5R/MC2R/EDNRA/HCAR1/NTSR1/GPR39/CCL3/IHH/CCL21/NMUR2/PTH2/HCRT/PRLH/CCR1/GCG/SSTR2/ACKR4/FSHR/PLPPR2/EDNRB/BDKRB1/INSL3/PTGDR2/GNB4/CHRM1/C5AR2/XK/PROK2/FPR2/GNB2/GABBR1/C5AR1/C3AR1/LTB4R/FFAR2/FPR1/TAAR8/CD55/GNG10/ADM/S1PR4/LPAR6
establishment of organelle localization	establishment of organelle localization	309	0.328437	1.60844	7.49855e-05	0.00216684	0.0017643	5102	tags=33%, list=23%, signal=26%	LRPPRC/ABCE1/RAN/CLASP2/ZW10/LSG1/EXOC5/BOD1/PAFAH1B1/CENPQ/BORCS7/SDAD1/NMD3/CEP120/TMEM230/LTV1/MYO1E/SEH1L/SPDL1/PDCD6/TRAK1/MKKS/TRAPPC11/KAT5/TRAPPC2B/EML4/BBS4/RHOT1/MYO1A/SYBU/NUP88/ARFGAP3/TMED10/RRS1/WASL/TRAPPC3/C17orf75/TMED2/EXOC2/XPO1/RAB11A/MAPRE1/PIBF1/PDCD6IP/DLG1/TRIP11/CDC23/NOP9/CHAMP1/OPA1/CENPE/BICD1/TRAPPC6A/BBS7/MIS12/PARD3B/MRGPRX2/KIFAP3/LLGL1/COPS5/CENPC/KLHL12/RAB27A/BLOC1S4/TRAPPC2L/MYO1B/BORCS5/TRAPPC8/BBS2/CHMP6/BLOC1S5/KIF5B/DYNC1I1/BECN1/NLGN1/NUP62/CHMP1B/CHMP2B/ANKRD53/FYCO1/ARL6/AP3S1/PLK1/HTT/PKHD1/CHMP7/SUN2/CLASP1/NUMA1/HIF1A/TMEM201/MAPT/TBC1D23/KIF5A/FAM91A1/MYO1D/BLOC1S2/AP1AR/GRP/RMDN1/TRAPPC10/NUDC
metabolism of cofactors	metabolism of cofactors	18	0.70981	2.10023	7.54474e-05	0.00216999	0.00176687	4019	tags=67%, list=18%, signal=55%	COQ2/IDH1/COQ3/PDSS2/PDSS1/HSP90AA1/SPR/PTS/COQ9/COQ5/PRKG2/COQ7
regulation of viral process	regulation of viral process	144	-0.353616	-1.72694	8.24362e-05	0.00235998	0.00192156	2689	tags=26%, list=12%, signal=23%	ISG15/ISG20/TMEM250/STAT1/EIF2AK2/TRIM21/LGALS9/TNF/OAS3/RSAD2/PARP10/TRIM11/PROX1/NECTIN2/SNF8/VPS37B/SLPI/BST2/PLSCR1/TRIML1/AICDA/BTBD17/CH25H/OASL/ADAR/LY6E/APOBEC3C/IFITM1/RNASEL/RAD23A/APOBEC3A/TNIP1/IFITM3/VPS4A/SRPK1/ZNFX1/IFITM2
respiratory chain complex iv assembly	respiratory chain complex iv assembly	22	0.670671	2.09033	8.59538e-05	0.00244929	0.00199428	4148	tags=59%, list=18%, signal=48%	TIMM21/COX20/BCS1L/OXA1L/COX10/FASTKD3/COA5/COA3/SLC25A46/SCO1/COX17/COA1/SMIM20
hallmark tnfa signaling via nfkb	hallmark tnfa signaling via nfkb	164	-0.346094	-1.72313	8.72993e-05	0.00247616	0.00201616	2612	tags=23%, list=12%, signal=21%	MARCKS/SNN/BTG3/PER1/PLAUR/EGR1/DDX58/PTGS2/CCNL1/GADD45B/IL18/LIF/CEBPD/TAP1/KLF6/NINJ1/LDLR/MXD1/JUNB/CDKN1A/IL1B/PPP1R15A/IRF1/RNF19B/FOSL2/RHOB/GADD45A/LITAF/IER2/IFNGR2/SLC2A3/RELB/CEBPB/SOCS3/NFIL3/TRIB1/B4GALT5/BCL2A1
chemotaxis	chemotaxis	365	-0.28152	-1.53315	8.88387e-05	0.00249681	0.00203298	4068	tags=26%, list=18%, signal=22%	TUBB3/PDGFRB/CXCL16/EFNB1/CCL24/PIP5K1C/NR4A1/SEMA7A/EPHA3/BIN2/RET/CCL13/PLXNB3/LTB4R2/BDNF/SEMA4B/PIP5K1A/CCL27/NFIB/CXCL14/CCR8/CXCL1/JAML/PTPRJ/XCL2/ANOS1/DRAXIN/HGF/GLI2/PPBP/HSD3B7/OPHN1/CCRL2/DCC/SFTPD/CCR2/CALCA/ITGB3/RALBP1/NTN1/EPHA5/ARRB2/SEMA6B/PLA2G10/CYFIP1/RNASE3/LHX9/SEMA5B/NOTCH3/PLAUR/EPHB1/IGSF9/CCR4/MYPN/FGF10/CCR10/OR10J5/ROBO1/FES/PLD1/SYK/CCL3/ARHGEF16/CCL21/EPHB2/RNASE2/SCRIB/EFNA4/CCR1/MET/NINJ1/LGI1/SIAH1/SEMA4C/SEMA4A/ACKR4/CH25H/EFNA5/EDNRB/PTGDR2/PLXNA3/BSG/PROK2/RHOG/FPR2/LYPLA2/PTN/C5AR1/FFAR2/RAB13/S100A8/NOTCH1/CORO1B/S100A12/ADAM8/S100A9
taxis	taxis	365	-0.28152	-1.53315	8.88387e-05	0.00249681	0.00203298	4068	tags=26%, list=18%, signal=22%	TUBB3/PDGFRB/CXCL16/EFNB1/CCL24/PIP5K1C/NR4A1/SEMA7A/EPHA3/BIN2/RET/CCL13/PLXNB3/LTB4R2/BDNF/SEMA4B/PIP5K1A/CCL27/NFIB/CXCL14/CCR8/CXCL1/JAML/PTPRJ/XCL2/ANOS1/DRAXIN/HGF/GLI2/PPBP/HSD3B7/OPHN1/CCRL2/DCC/SFTPD/CCR2/CALCA/ITGB3/RALBP1/NTN1/EPHA5/ARRB2/SEMA6B/PLA2G10/CYFIP1/RNASE3/LHX9/SEMA5B/NOTCH3/PLAUR/EPHB1/IGSF9/CCR4/MYPN/FGF10/CCR10/OR10J5/ROBO1/FES/PLD1/SYK/CCL3/ARHGEF16/CCL21/EPHB2/RNASE2/SCRIB/EFNA4/CCR1/MET/NINJ1/LGI1/SIAH1/SEMA4C/SEMA4A/ACKR4/CH25H/EFNA5/EDNRB/PTGDR2/PLXNA3/BSG/PROK2/RHOG/FPR2/LYPLA2/PTN/C5AR1/FFAR2/RAB13/S100A8/NOTCH1/CORO1B/S100A12/ADAM8/S100A9
nucleosome assembly	nucleosome assembly	53	0.521869	1.98005	9.16412e-05	0.00256387	0.00208758	4653	tags=51%, list=21%, signal=41%	ASF1A/KAT6B/CENPQ/NAP1L3/SUPT16H/BRD2/MIS18BP1/DNAJC9/CENPU/CENPL/POLE3/CENPK/NASP/CHRAC1/CENPP/SPTY2D1/RBBP4/CHAF1A/CENPC/CENPX/SART3/RUVBL1/ITGB3BP/SSRP1/RBBP7/CENPN/ATRX
transport of ribonucleoproteins into the host nucleus	transport of ribonucleoproteins into the host nucleus	26	0.637726	2.1104	9.50228e-05	0.00264645	0.00215481	3879	tags=58%, list=17%, signal=48%	NUP35/NUP133/NUP93/NUP85/RANBP2/NDC1/NUP88/NUP160/NUP54/NUP205/NUP107/NUP155/NUP153/NUP37/NUP62
sumoylation of dna replication proteins	sumoylation of dna replication proteins	40	0.554265	1.98011	0.000105379	0.00292166	0.0023789	3879	tags=42%, list=17%, signal=35%	NUP35/TOP2B/NUP133/NUP93/NUP85/RANBP2/NDC1/NUP88/NUP160/NUP54/NUP205/NUP107/PIAS3/NUP155/NUP153/NUP37/NUP62
histone modification	histone modification	343	0.308596	1.52198	0.000112766	0.00311244	0.00253424	3739	tags=26%, list=17%, signal=22%	KANSL2/TADA2B/KAT6B/EP400/WDR61/SIN3A/DCAF1/HDAC1/RCOR3/BOD1/KDM4C/BARD1/KANSL3/BRD1/SMARCAD1/SIRT1/TAF4/ATF2/PRDM4/TADA1/MBIP/NSD1/PRMT6/CLNS1A/KDM3B/KAT5/MORF4L2/BRCC3/UBE2A/ASXL1/JADE2/TAF2/ACTL6A/RBBP5/WDR82/KAT14/RNF168/UBE2E1/RBM14/SMYD3/RING1/MAP3K7/USP16/POLE3/LEO1/PHF20/SETD6/FBL/METTL23/PARP2/TAF5/EPC1/USP15/N6AMT1/ABRAXAS1/JMJD1C/SUPT20H/RBBP4/PAXIP1/NFYA/SETDB2/NAA40/LEF1/VRK1/KAT6A/SUV39H1/ING4/HCFC1/DR1/MTA1/DDB1/BCOR/NFYC/KDM2A/REST/KAT2A/SGF29/SETMAR/USP36/MLLT1/CREBBP/TRIM16/SUPT3H/USP7/KDM1A/CDK2/VRK3/ZZZ3/RUVBL1
mitochondrial trna aminoacylation	mitochondrial trna aminoacylation	18	0.702621	2.07895	0.000113492	0.0031185	0.00253917	4286	tags=61%, list=19%, signal=50%	NARS2/EARS2/RARS2/IARS2/WARS2/TARS2/DARS2/YARS2/AARS2/LARS2/MARS2
protein localization to chromosome, centromeric region	protein localization to chromosome, centromeric region	19	0.692825	2.08144	0.00011652	0.00318746	0.00259532	2502	tags=47%, list=11%, signal=42%	ZW10/RCC2/BOD1/SPDL1/IK/CTCF/CHAMP1/MIS12/RB1
amino acid activation	amino acid activation	23	0.646104	2.06223	0.000123476	0.00336282	0.0027381	4286	tags=57%, list=19%, signal=46%	NARS2/EARS2/RARS2/AASDH/IARS2/WARS2/TARS2/DARS2/GATB/YARS2/AARS2/LARS2/MARS2
rho gtpases activate formins	rho gtpases activate formins	114	0.413748	1.79634	0.000124228	0.0033684	0.00274265	5353	tags=42%, list=24%, signal=32%	CLASP2/ZW10/RCC2/CKAP5/PAFAH1B1/CENPQ/NUP133/NUP85/PPP2R5C/DVL3/RANBP2/SPDL1/FMNL3/CENPU/CENPL/CENPK/NUP160/XPO1/DYNC1I2/MAPRE1/DIAPH1/DVL1/TAOK1/CENPP/CENPE/PPP2R5E/MIS12/CENPC/NUP107/DYNLL1/PPP1CC/CLIP1/DYNC1I1/PPP2CA/NUP37/ITGB3BP/ZWILCH/PLK1/DAAM1/PPP2CB/CLASP1/CENPN/KIF2A/NUDC/FMNL2/RANGAP1/SPC25/PPP2R1B
response to type i interferon	response to type i interferon	43	-0.520066	-2.03646	0.000125876	0.00338327	0.00275476	4935	tags=51%, list=22%, signal=40%	IFNA4/SMPD1/IFNW1/IFNA2/SP100/MX1/IRAK1/IFNA14/ISG15/IFNA5/STAT1/IKBKE/IFNA16/TRIM56/CH25H/TBKBP1/MYD88/IFITM1/IFI27/IFNAR1/IFITM3/IFITM2
sumoylation of dna damage response and repair proteins	sumoylation of dna damage response and repair proteins	69	0.472235	1.89975	0.000125763	0.00338327	0.00275476	5094	tags=46%, list=22%, signal=36%	NUP35/NSMCE4A/WRN/NUP133/NUP93/NUP85/RANBP2/NDC1/XPC/NUP88/RNF168/EID3/RING1/NUP160/NUP54/PHC3/SMC1A/STAG1/HERC2/BLM/NUP205/NUP107/MDC1/NUP155/NUP153/NUP37/NUP62/RPA1/BMI1/STAG2/RAD21/NSMCE2
o-glycan processing	o-glycan processing	42	-0.526902	-2.04757	0.000127751	0.00341872	0.00278362	2894	tags=38%, list=13%, signal=33%	ST3GAL3/B3GNT6/GCNT3/CHST4/B3GNT5/GALNT14/B3GNT3/A4GNT/GALNT3/GALNT4/ST6GALNAC2/GALNT6/B3GNT8/ST3GAL4/ST3GAL2/B4GALT5
maturation of 5.8s rrna from tricistronic rrna transcript (ssu-rrna, 5.8s rrna, lsu-rrna)	maturation of 5.8s rrna from tricistronic rrna transcript (ssu-rrna, 5.8s rrna, lsu-rrna)	22	0.656365	2.04574	0.000138013	0.00367735	0.0029942	6868	tags=86%, list=30%, signal=60%	RPP40/EXOSC2/EXOSC9/RRS1/ABT1/RPS21/NOP9/EXOSC7/NOP14/NOL9/ERI1/WDR12/KRI1/EXOSC10/UTP20/FTSJ3/EXOSC8/EXOSC3/URB1
trna aminoacylation for protein translation	trna aminoacylation for protein translation	19	0.688279	2.06778	0.000143044	0.00376254	0.00306357	4286	tags=58%, list=19%, signal=47%	NARS2/EARS2/RARS2/IARS2/WARS2/TARS2/DARS2/YARS2/AARS2/LARS2/MARS2
trna charging	trna charging	19	0.688279	2.06778	0.000143044	0.00376254	0.00306357	4286	tags=58%, list=19%, signal=47%	NARS2/EARS2/RARS2/IARS2/WARS2/TARS2/DARS2/YARS2/AARS2/LARS2/MARS2
norc negatively regulates rrna expression	norc negatively regulates rrna expression	43	0.53689	1.95421	0.000142312	0.00376254	0.00306357	5189	tags=47%, list=23%, signal=36%	SIN3A/HDAC1/ERCC3/POLR1E/SAP18/DNMT1/GTF2H3/POLR1A/TBP/POLR1B/GTF2H2/MNAT1/GTF2H1/POLR2L/TAF1B/HDAC2/POLR1C/SUDS3/SAP130/ARID4B
rna polymerase i promoter escape	rna polymerase i promoter escape	28	0.609394	2.03098	0.000143972	0.00377084	0.00307033	4174	tags=46%, list=18%, signal=38%	ERCC3/POLR1E/RRN3/GTF2H3/POLR1A/TBP/POLR1B/GTF2H2/MNAT1/GTF2H1/POLR2L/TAF1B/POLR1C
positive regulation of transcription by rna polymerase i	positive regulation of transcription by rna polymerase i	29	0.612244	2.04394	0.000147327	0.00384237	0.00312857	1990	tags=45%, list=9%, signal=41%	HEATR1/SF3B1/UTP15/WDR43/WDR75/LYAR/PWP1/NOL11/NCL/MYBBP1A/EIF2AK3/DDX21/MTOR
spinal cord injury	spinal cord injury	94	-0.40112	-1.81338	0.000150599	0.00391113	0.00318455	3620	tags=33%, list=16%, signal=28%	BDNF/VCAN/PLA2G5/IL1R1/CXCL1/CDC42/AIF1/TLR4/MIF/CCR2/NTN1/EGFR/NGFR/EGR1/PTGS2/TACR1/LILRB3/PLA2G2A/RGMA/CASP3/FCGR2C/IL1B/XYLT1/FCGR2A/MMP9/RHOB/SELP/GADD45A/LTB4R/ARG1/MAPK3
burn wound healing	burn wound healing	72	-0.446233	-1.90635	0.000156749	0.00403896	0.00328864	4470	tags=38%, list=20%, signal=30%	COL1A1/FGFR3/SPARC/ACHE/COL1A2/CXCL14/CXCL1/MMP3/HGF/CNN2/TLR4/FOXE1/FGFR1/EGF/TLR5/F13A1/S100A6/ADAM12/FGFR2/CASP3/IL1B/TIMP1/MMP9/MYD88/LY96/TLR1/S100A9
antimicrobial peptides	antimicrobial peptides	80	-0.417144	-1.83099	0.000156834	0.00403896	0.00328864	4403	tags=35%, list=19%, signal=28%	CLU/DEFB114/S100A7A/DCD/LTF/DEFB110/BPIFA1/BPIFB4/PGLYRP1/BPIFB2/DEFA5/LCN2/ATOX1/DEFB123/CCR2/DEFB119/RNASE3/DEFB132/SLC11A1/PLA2G2A/PGLYRP4/DEFB126/TLR2/REG3G/ART1/S100A8/TLR1/S100A9
one-carbon compound transport	one-carbon compound transport	16	-0.706594	-2.14184	0.000161887	0.00415174	0.00338046	2312	tags=38%, list=10%, signal=34%	AQP6/HBD/SLC14A1/HBB/HBE1/AQP9
maturation of ssu-rrna from tricistronic rrna transcript (ssu-rrna, 5.8s rrna, lsu-rrna)	maturation of ssu-rrna from tricistronic rrna transcript (ssu-rrna, 5.8s rrna, lsu-rrna)	29	0.610811	2.03916	0.000164436	0.0041996	0.00341944	4886	tags=59%, list=22%, signal=46%	HEATR1/RPP40/RPS14/WDR43/RPS19/RRS1/ABT1/RPS21/NOP9/UTP6/DCAF13/NOP14/HELB/KRI1/RPS8/TSR2/UTP20
trna aminoacylation	trna aminoacylation	27	0.627831	2.08303	0.000165453	0.0042081	0.00342636	4286	tags=56%, list=19%, signal=45%	NARS2/EARS2/RARS2/AIMP2/IARS2/WARS2/TARS2/DARS2/PPA1/GATB/EEF1E1/YARS2/AARS2/LARS2/MARS2
positive regulation of interleukin-8 production	positive regulation of interleukin-8 production	60	-0.465318	-1.93866	0.000174926	0.00443074	0.00360764	3267	tags=33%, list=14%, signal=29%	DEFA5/TIRAP/TLR4/F2R/TLR5/LGALS9/TNF/DDX58/ADIPOQ/FADD/SYK/IL1B/PYCARD/MYD88/FFAR2/TLR2/ZNF580/PRKD2/DDIT3/TLR1
peroxisomal protein import	peroxisomal protein import	60	0.487987	1.89731	0.000181977	0.00459044	0.00373767	3490	tags=33%, list=15%, signal=28%	HACL1/DHRS4/HSD17B4/DAO/GNPAT/IDH1/UBA52/AMACR/EHHADH/IDE/NUDT7/PEX1/RPS27A/PHYH/MPV17/CROT/PEX13/EPHX2/AGXT/UBE2D3
positive regulation of proteolysis	positive regulation of proteolysis	312	-0.281426	-1.51861	0.000186222	0.00467834	0.00380924	3819	tags=26%, list=17%, signal=22%	FBXW11/RNF144B/NKD2/PLK3/BLID/MAP3K5/BCAP31/BAG6/CBFA2T3/DDA1/NODAL/PRR7/DAP/TTBK1/BAK1/HSPBP1/LYN/CRADD/STUB1/BBC3/AIM2/ADRA2A/F2R/NGFR/PRSS22/GPER1/UACA/SNCA/GRN/LGALS9/TNF/NUPR1/RNF139/CDC20/CEBPA/PINK1/NRDC/LGMN/FADD/ROBO1/GSK3B/EGLN3/CFLAR/GABARAP/HIP1R/SYK/CLN6/FIS1/CASP5/BEX3/APAF1/VSIR/F12/USP5/SUMO1/TNFRSF1B/LPCAT3/SERPINB3/IL1B/SIRT2/CSNK1D/NLRP12/PSMC6/RNF19B/ANGPTL8/PYCARD/AURKAIP1/ZER1/CTSD/TNFSF10/CR1/RAD23A/S100A8/GBA/TNIP1/NLRC4/ATP2A3/BOK/ADAM8/FURIN/TRIB1/S100A9
ciliary landscape	ciliary landscape	160	0.37242	1.68887	0.000194106	0.0048566	0.00395438	4411	tags=34%, list=19%, signal=28%	LZTFL1/LRPPRC/EXOC5/HDAC1/CNOT10/IFT57/PAFAH1B1/NUP133/ZMYND19/COPS8/IFT172/IFT74/ACSL3/BBS4/ARL8B/ARFGAP3/RBM14/MCM2/BBS1/LSM4/EXOC2/YPEL5/GID8/COPS6/RAB14/COPS4/AAR2/TBC1D4/TRAF3IP1/ARMC8/CTBP2/BBS7/RB1/NFKB1/COX6C/COPS5/HSPB11/NDUFA9/CDR2/MAPRE2/DYNLRB2/BBS2/CNOT1/WEE1/PSMD7/IFT81/CREBBP/MFAP1/TTC30B/TTC8/HDAC2/EIPR1/RPGR/IQCB1/MSH2
regulation of transcription by rna polymerase i	regulation of transcription by rna polymerase i	35	0.557545	1.95906	0.000196474	0.00489595	0.00398643	1990	tags=40%, list=9%, signal=37%	HEATR1/SF3B1/UTP15/WDR43/WDR75/LYAR/PWP1/NOL11/NCL/NOP53/MYBBP1A/EIF2AK3/DDX21/MTOR
regulation of tlr by endogenous ligand	regulation of tlr by endogenous ligand	18	-0.677009	-2.12732	0.000202429	0.00502398	0.00409067	1064	tags=33%, list=5%, signal=32%	GSDMD/TLR2/S100A8/LY96/TLR1/S100A9
synthesis of dna	synthesis of dna	121	0.396019	1.73734	0.000203677	0.00503468	0.00409938	4723	tags=33%, list=21%, signal=26%	SKP2/ORC2/ANAPC10/PSMD9/UBA52/ANAPC7/RFC3/RPA2/ANAPC16/PSMD5/MCM8/ORC4/CCNE1/UBE2E1/MCM2/RPS27A/ORC3/POLE3/RFC4/POLD3/PSMC1/CDC23/CDC16/PSMA4/PSMD6/MCM3/PSMB7/LIG1/ORC6/PSMA8/PRIM1/PSMD7/CDK2/GINS3/POLD2/RFC5/ANAPC5/RPA1/CUL1/ANAPC4
cleavage involved in rrna processing	cleavage involved in rrna processing	23	0.632406	2.01851	0.000210284	0.00517719	0.00421542	4087	tags=65%, list=18%, signal=53%	RPP40/EXOSC2/RCL1/EXOSC9/RRS1/ABT1/RPS21/NOP9/EXOSC7/NHP2/NOP14/NOL9/ERI1/KRI1/EXOSC10
mhc protein complex assembly	mhc protein complex assembly	18	0.689702	2.04073	0.000212771	0.00519684	0.00423141	1963	tags=50%, list=9%, signal=46%	HLA-DMB/HLA-DOA/HLA-DRA/HLA-DOB/HLA-DPB1/HLA-DPA1/HLA-DMA/HLA-DQA1/HLA-DQA2
peptide antigen assembly with mhc protein complex	peptide antigen assembly with mhc protein complex	18	0.689702	2.04073	0.000212771	0.00519684	0.00423141	1963	tags=50%, list=9%, signal=46%	HLA-DMB/HLA-DOA/HLA-DRA/HLA-DOB/HLA-DPB1/HLA-DPA1/HLA-DMA/HLA-DQA1/HLA-DQA2
rna 3'-end processing	rna 3'-end processing	91	0.430552	1.80792	0.000221982	0.0054004	0.00439716	4694	tags=37%, list=21%, signal=30%	FIP1L1/DKC1/PCF11/RPRD2/POLR2D/SCAF8/TOE1/TENT4A/CPSF3/EXOSC2/EXOSC9/APP/RPS21/NUDT21/AHCYL1/LEO1/CPSF6/FBL/EXOSC7/GRSF1/SUPV3L1/CPSF4/INTS12/CSTF2T/ERI1/RPRD1A/INTS2/PARN/TENT2/PTCD1/EXOSC10/EXOSC6/SSU72/EXOSC5
positive regulation of mrna metabolic process	positive regulation of mrna metabolic process	115	0.392369	1.70889	0.000226264	0.00548288	0.00446432	4694	tags=37%, list=21%, signal=30%	CNOT2/CNOT10/CELF1/CNOT6/PUM1/RBMX/CIRBP/POLR2D/CLNS1A/EXOSC2/EXOSC9/PAN3/NCL/NUDT21/LEO1/YTHDF3/FTO/CNOT4/NUP98/CNOT8/DIS3/TOB1/EXOSC7/TRA2B/RBM3/YTHDF2/POLR2G/ZFP36L2/ROCK1/TTC5/CNOT9/DCP2/CNOT1/PARN/BTG2/YTHDF1/METTL16/METTL3/CNOT11/PDE12/RBM24/PAN2/EXOSC5
sumoylation of ubiquitinylation proteins	sumoylation of ubiquitinylation proteins	32	0.583851	2.00346	0.000233685	0.00564051	0.00459266	3879	tags=50%, list=17%, signal=41%	NUP35/NUP133/NUP93/NUP85/RANBP2/NDC1/NUP88/NUP160/NUP54/NUP205/VHL/NUP107/NUP155/NUP153/NUP37/NUP62
platelet activation, signaling and aggregation	platelet activation, signaling and aggregation	253	-0.302999	-1.60656	0.000241131	0.00577494	0.00470212	3200	tags=24%, list=14%, signal=21%	GNAI3/STX4/GNAI2/CDC42/HGF/PPBP/THPO/GNAT3/LYN/GP1BA/ADRA2A/GNAI1/ITGB3/TBXA2R/GP5/GNG13/F2R/ARRB2/F2/EGF/SERPING1/ADRA2B/CLEC1B/GNG5/GNG11/ITIH3/RAPGEF3/F13A1/LAMP2/SYK/PIK3R2/MGLL/VWF/SYTL4/SHC1/CYB5R1/GP9/GNB4/ACTN4/LY6G6F/TIMP1/RHOG/RHOB/GNB2/SELP/TLN1/PTPN6/TUBA4A/GNA15/VTI1B/F5/PROS1/MMRN1/GNG10/FERMT3/CD63/ACTN1/STXBP2/ITGA2B/APBB1IP/MAPK3
actin filament organization	actin filament organization	228	-0.303453	-1.58342	0.000241131	0.00577494	0.00470212	3689	tags=26%, list=16%, signal=22%	BAIAP2L1/TPM4/SHROOM4/ANG/CALD1/SPIRE1/TMOD4/GAS2L1/GAS2L3/CDC42/MYO1F/SH3D21/CAPG/AIF1/RHOBTB1/WASH3P/MARCKS/TPM1/MICAL1/MYO5A/PSTPIP2/BAIAP2/RHOF/ADD1/FMN2/ACTR3/ITGB5/CDC42EP2/ELMO1/PROX1/DMTN/CARMIL2/MYO5B/HIP1R/KCTD13/ELMO3/TWF2/TMOD1/FSCN1/MYO1G/PREX1/MAGEL2/LMOD3/FHOD1/RHOG/RHOB/SPTA1/MCU/PSTPIP1/MAD2L2/SH3BP1/GAS7/WASH2P/SAMD14/MSRB2/MSRB1/ACTN1/CORO1B/ZYX
class a 1 (rhodopsin-like receptors)	class a 1 (rhodopsin-like receptors)	328	-0.280298	-1.52257	0.000247924	0.00591461	0.00481585	4577	tags=28%, list=20%, signal=22%	AVPR2/FFAR3/PTAFR/P2RY2/LHCGR/PTGER3/PDYN/F2RL1/APLN/GPR132/CXCL16/NPFFR2/GNRHR2/ADRB3/GPR55/CCL13/PENK/RXFP1/LTB4R2/KEL/ECE1/RXFP2/ADRA1B/CCL27/TAC3/AGT/CCR8/CXCL1/PLPPR5/LHB/XCL2/PPBP/ADORA1/PROKR1/RLN3/CCRL2/SUCNR1/NPSR1/CCR2/ADRA2A/MLNR/TBXA2R/F2R/F2/GALR1/GPER1/HRH3/ADRA2B/GAL/SSTR1/NPBWR1/TACR1/DRD3/CCR4/APLNR/CCR10/HTR2A/LPAR2/NPY5R/MC2R/EDNRA/HCAR1/NTSR1/GPR39/CCL3/CCL21/NMUR2/HCRT/PRLH/CCR1/SSTR2/ACKR4/FSHR/PLPPR2/EDNRB/BDKRB1/INSL3/PTGDR2/CHRM1/C5AR2/XK/PROK2/FPR2/C5AR1/C3AR1/LTB4R/FFAR2/FPR1/TAAR8/S1PR4/LPAR6
rna phosphodiester bond hydrolysis, endonucleolytic	rna phosphodiester bond hydrolysis, endonucleolytic	28	0.595748	1.9855	0.000251541	0.00595475	0.00484853	3455	tags=50%, list=15%, signal=42%	RPP40/ZC3H12B/LACTB2/RCL1/RRS1/ABT1/RPS21/RNASEH1/NOP9/ZC3H12C/NYNRIN/NOP14/NOL9/KRI1
peptide gpcrs	peptide gpcrs	66	-0.438838	-1.85048	0.000250768	0.00595475	0.00484853	2673	tags=26%, list=12%, signal=23%	CCR2/GALR1/TACR1/CCR4/CCR10/NPY5R/MC2R/EDNRA/NTSR1/CCR1/SSTR2/FSHR/EDNRB/BDKRB1/C5AR1/C3AR1/FPR1
transcription, dna-templated	transcription, dna-templated	295	0.30786	1.49832	0.000253395	0.00597565	0.00486555	4199	tags=29%, list=19%, signal=24%	ZC3H8/USPL1/WDR61/NCOA2/MKRN2/TAF4/TAF1L/ERCC3/RBMX/POLR1E/NIFK/CREB1/TFAM/SUPT16H/PCF11/ELP2/POLR2D/SCAF8/PCID2/HIPK3/GTF3C3/TAF2/RRN3/TWNK/PWP1/POLR2B/RRN3P2/RPAP2/GTF2H3/CBFB/POLR3H/ABT1/THAP1/MED10/POLR3GL/TFB2M/GTF3C2/LEO1/PPARGC1A/TBP/TAF5/EPC1/SNAPC5/TRIP11/NCBP3/DDX21/NFYA/CCNT2/GTF2H2/KLF13/TCFL5/NFKB1/ICE2/NOCT/POLR2G/SMAD4/MNAT1/DR1/GTF2E1/MBD1/TFB1M/MTERF2/MED20/ELP4/MED17/GTF2F2/GTF2H1/NFIC/MED4/GTF2A2/TEFM/CCNT1/TCEA3/ELL3/TRIP13/RXRA/TCEANC/POLR2L/TBPL1/TAF1B/SETX/PPARG/MED29/POLR1C/CREBL2
myeloid leukocyte activation	myeloid leukocyte activation	94	-0.395055	-1.78596	0.000255637	0.00600551	0.00488986	2313	tags=23%, list=10%, signal=21%	SNCA/BATF/GRN/TNF/MT1G/SLC11A1/SYK/CCL3/VAMP2/PREX1/C1QA/ANXA3/PYCARD/FPR2/C5AR1/TMEM106A/IFI35/S100A12/STXBP2/TLR1/DYSF/SBNO2
chromatin assembly	chromatin assembly	78	0.430435	1.75454	0.000259221	0.00606655	0.00493956	2502	tags=29%, list=11%, signal=26%	ASF1A/KAT6B/HDAC1/SIRT1/FAM172A/NAP1L3/SUPT16H/RIF1/UBN2/BRD2/DNAJC9/CTCF/POLE3/NASP/CHRAC1/CDAN1/SPTY2D1/RBBP4/SCMH1/SUV39H1/CTBP1/CHAF1A/RB1
mitotic cell cycle process	mitotic cell cycle process	463	0.289434	1.4729	0.000261757	0.0061027	0.004969	5467	tags=33%, list=24%, signal=25%	SKP2/RAN/CLASP2/ZW10/SMC2/NCAPD3/EXOC5/CKAP5/BOD1/PAFAH1B1/PDS5A/BARD1/ATF2/SON/NPAT/RPL26/USP8/SEH1L/SPDL1/FOXN3/CHEK2/RAD50/CUL2/TIPIN/IK/ANAPC7/CACUL1/TTC19/TENT4A/KAT5/EFHC1/BRCC3/RPA2/EML4/FANCD2/TAF2/LSM14A/BBS4/POGZ/CCNE1/RFWD3/CNTROB/NOP53/RRS1/ABCB1/MCM2/CENPK/NASP/EXOC2/RAB11A/MAPRE1/CHEK1/PIBF1/PDCD6IP/SBDS/PLCB1/TAOK1/CDC23/SMC1A/CDC16/CHAMP1/ABRAXAS1/STAG1/CENPE/TBCE/MAP10/SPAG5/RINT1/MCM3/BLM/VRK1/MIS12/PIDD1/LIG1/RB1/RPS6KB1/CENPC/CCNJ/CDC25C/FBXL17/ZNF830/ARPP19/ROCK1/NAE1/CEP126/BANF1/KLF11/SETMAR/NIPBL/MDC1/CHMP6/WEE1/USP37/ECT2/TNKS/TOGARAM1/CDK2/TRIP13/INO80/CCNG2/KHDRBS1/CCNI2/CDC7/BECN1/NUP62/USP26/CHMP1B/CHMP2B/PKMYT1/ANKRD53/GINS3/ZWILCH/PLK1/KLHL22/HTT/LPIN1/PKHD1/CHMP7/SUN2/BRCA2/CLASP1/NUMA1/EPS8/MYH10/HUS1B/CDK4/CUL1/KIF2A/CDK1/CUL4B/ABRAXAS2/EFHC2/STAG2/ARL3/LATS2/RAD21/RMDN1/CUL5/PDS5B/NUDC/CTDP1/MITD1/PRC1/BACH1/MUC1/SPC25/FBXL12/LATS1/GTSE1/CDK5RAP2/ARHGEF10
transcriptional regulation by tp53	transcriptional regulation by tp53	356	0.301937	1.49958	0.000288987	0.00671213	0.00546521	5747	tags=36%, list=25%, signal=27%	LRPPRC/CNOT2/COX20/HDAC1/CNOT10/BARD1/COX7C/WRN/BRD1/CNOT6/TAF4/ATF2/STEAP3/TAF1L/ERCC3/RRM2B/PPP2R5C/COX4I1/SUPT16H/UBA52/CHEK2/RAD50/NELFCD/FANCI/POLR2D/RGCC/KAT5/RFC3/RPA2/FANCD2/TAF2/POLR2B/CYCS/GTF2H3/CCNE1/TP53RK/TNFRSF10B/YWHAQ/RABGGTB/RPS27A/RFC4/PHF20/CHEK1/TBP/TAF5/RBL2/CNOT4/RHNO1/CNOT8/MTOR/RBBP4/GLS/CCNT2/TIGAR/GTF2H2/BLM/KAT6A/PRKAA1/PIDD1/PRKAG2/COX6C/BANP/TAF15/CENPJ/POLR2G/MNAT1/CDC25C/TTC5/CNOT9/GTF2F2/GTF2H1/SCO1/CNOT1/MDC1/PIP4K2A/CREBBP/CCNT1/USP7/CDK2/PPP2CA/SGK1/JUN/JMY/BTG2/SSRP1/POLR2L/HDAC2/CNOT11/RBBP7/SLC38A9/RFC5/SETD9/COX5A/RNF34/PPP2CB/MSH2/E2F8/RPA1/NDUFA4/PRKAG1/CDK1/CSNK2B/MAPKAPK5/CDK13/AGO3/TAF12/TP63/COX11/TAF4B/PRKAB2/PRDX1/TP53I3/CTDP1/COX7A2L/MLH1/MTA2/PPP2R1B/RMI1/TNFRSF10D/RICTOR/CASP6/CSNK2A2/GPI/MRE11/YWHAB/EP300/NUAK1/YWHAZ
protein localization to nucleus	protein localization to nucleus	132	0.377256	1.67047	0.000293007	0.00675453	0.00549973	6301	tags=46%, list=28%, signal=34%	NUP35/RAN/SUN1/RPAIN/IPO5/BARD1/WRN/NUP133/RAP1GDS1/NUP93/HNRNPU/NUP85/CBLB/RANBP2/PRICKLE1/ARL2BP/BBS4/CHCHD10/KPNA5/NUP88/RPF2/NXT1/NOP53/RRS1/DVL1/NUP54/CSE1L/IPO8/HEATR3/MORC3/BANP/NUP107/FAM53A/RANBP6/RRP7A/NUP155/IPO9/NUP153/NUP62/HHEX/PLK1/SUN2/NUP62CL/TOR1AIP1/IPO7/KPNA4/STK4/RANGAP1/SYNE1/IPO11/TAF8/PARK7/NUP188/APPL2/WRAP53/AKT1/SPRN/MDM2/SKP1/NOL8/BMP7
positive regulation of cytosolic calcium ion concentration	positive regulation of cytosolic calcium ion concentration	144	-0.338741	-1.65429	0.00029244	0.00675453	0.00549973	3514	tags=31%, list=16%, signal=27%	JPH2/CIB2/PTGER3/F2RL1/GPR20/GPR55/BCAP31/ADRA1B/P2RX7/CCR8/CCRL2/CCR2/CALCA/PLCE1/ADCYAP1/TBXA2R/TRPM1/P2RX3/F2R/GPER1/GLP1R/TACR1/DRD3/CCR4/JPH1/CCR10/LPAR2/EDNRA/FIS1/NMUR2/CCR1/GPR32/ACKR4/P2RX4/BDKRB1/C5AR2/PROK2/FPR2/C5AR1/C3AR1/FPR1/GNA15/CD55/S1PR4/LPAR6
positive regulation of nf-kappab transcription factor activity	positive regulation of nf-kappab transcription factor activity	145	-0.339844	-1.65723	0.000298502	0.00685553	0.00558197	2664	tags=23%, list=12%, signal=20%	AIM2/ZBTB7A/IKBKG/CRNN/RIPK4/EIF2AK2/TRIM21/LGALS9/TNF/FLOT2/CFLAR/NTSR1/IL18/CARD14/TICAM1/TRIML1/CARD16/IL1B/CLOCK/TRADD/PYCARD/RBCK1/MYD88/TLR2/S100A8/RIPK3/PRKD2/RNF31/NLRC4/S100A12/FLOT1/ADAM8/S100A9
myd88 deficiency (tlr2 4)	myd88 deficiency (tlr2 4)	17	-0.690967	-2.13475	0.000300621	0.00687852	0.00560069	468	tags=47%, list=2%, signal=46%	TIRAP/TLR4/MYD88/TLR2/S100A8/LY96/TLR1/S100A9
translation factors	translation factors	40	0.532297	1.90163	0.000305066	0.00690324	0.00562082	3464	tags=45%, list=15%, signal=38%	EIF4B/EEF2K/EIF3E/EEF1G/EIF3D/EIF2B1/PAIP1/EIF3F/EIF4H/EIF3G/EIF2B5/GSPT2/EIF2S1/EEF1B2/EIF2S3/EIF4A2/EEF1A2/EIF1AX
regulated exocytosis	regulated exocytosis	99	-0.384669	-1.7481	0.000303149	0.00690324	0.00562082	4167	tags=31%, list=18%, signal=26%	SNAPIN/PIP5K1C/UNC13C/STEAP2/RAB11FIP5/ABCC4/STX4/SYT11/LYN/SYT5/SNCA/OTOF/ZP4/SNAP25/TMEM79/SDF4/STX19/SYT3/DMTN/ABCA12/SYK/CCL3/VAMP2/CPLX2/BLOC1S6/ANXA3/DNAJC5/HCK/STX3/STXBP2/CPLX1
chromatin remodeling	chromatin remodeling	187	0.346395	1.60672	0.000305028	0.00690324	0.00562082	4162	tags=29%, list=18%, signal=24%	TADA2B/ASF1A/KAT6B/HDAC1/BICRAL/ACTR5/KDM4C/CHD1L/BPTF/SMARCAD1/SF3B1/NAP1L3/GATAD1/SUPT16H/ACTR8/SATB1/BRD2/ACTL6A/DNAJC9/CHD6/POLE3/NASP/MYBBP1A/PIWIL1/CHRAC1/DDX21/ARID2/SMARCA2/SPTY2D1/RBBP4/SET/UCHL5/MORC2/MYB/PHF10/CHAF1A/RB1/CHD1/INO80D/HCFC1/DR1/MTA1/ACTR6/KAT2A/MLLT1/ARID1A/ESR1/INO80/SART3/RUVBL1/CHD2/SSRP1/HDAC2/RBBP7/MIER1
translational elongation	translational elongation	27	0.613951	2.03698	0.000313752	0.00702765	0.00572211	4672	tags=59%, list=21%, signal=47%	EEF2/EEF2K/SEPSECS/EEF1G/RACK1/TRIP4/EEFSEC/NEMF/SECISBP2L/EEF1B2/DIO2/EEF1A2/TRNAU1AP/TUFM/EEF1A1/ASCC3
mrna export from nucleus	mrna export from nucleus	59	0.473684	1.84965	0.000313989	0.00702765	0.00572211	4186	tags=44%, list=18%, signal=36%	NUP133/NUP93/NUP85/THOC1/POLR2D/PCID2/IWS1/NUP88/NXT1/NUP160/ALKBH5/NCBP3/GLE1/ZC3H11A/CHTOP/YTHDC1/DDX19B/NUP107/NXF5/SMG6/MAGOH/MAGOHB/RBM15B/ALYREF/HHEX/SARNP
endocytosis	endocytosis	304	-0.280253	-1.51175	0.000312983	0.00702765	0.00572211	4120	tags=27%, list=18%, signal=22%	LILRB1/IGF2R/CXCL16/COLEC12/PIP5K1C/ADRB3/CSNK1G2/BIN2/CEL/NEURL1B/IGHV1-69/STEAP2/KIAA1109/AP3B2/LRP12/TOM1/LRP1/PI4KB/NLGN4Y/FCN2/CDC42/AIF1/RHOBTB1/OPHN1/SYT5/SFTPD/MICALL1/AP1G2/ASGR1/CLTA/FCHO1/REPS2/RALBP1/ARRB2/RHOQ/SNCA/EHD3/DENND1A/DENND1C/DRD3/SORT1/STON1/ELMO1/RAMP2/LRP2/FCHO2/SRL/AMN/MARCO/RAB17/HIP1R/SYK/CLN3/XKR6/LMBR1L/INSR/VAMP2/GRB2/IGHV4-59/AP2M1/IGHV1OR21-1/GRK2/LDLR/OCIAD1/AMPH/RIN3/PACSIN2/TPCN2/PYCARD/RNASEK/AP2S1/RHOG/FPR2/SH3BP1/STAB1/RAB34/SH3GL1/DNM2/CEACAM1/ADM/FCGR1A/MAPK3
protein modification by small protein removal	protein modification by small protein removal	142	0.367418	1.63233	0.000331753	0.00739834	0.00602394	3884	tags=34%, list=17%, signal=28%	USPL1/TADA2B/BARD1/TAF4/TADA1/USP8/USP13/COPS8/BRCC3/ASXL1/TAF2/DESI2/USP47/USP16/USP33/SENP8/UCHL3/EIF3F/COPS6/TAF5/COPS4/OTUD6B/USP15/USP34/ABRAXAS1/SUPT20H/UCHL5/USP24/USP9Y/COPS5/USP11/USP50/OTULINL/VCPIP1/USP4/USP44/KAT2A/SGF29/HINT1/USP36/USP14/USP30/USP37/SUPT3H/USP7/TNFAIP3/COPS7B/USP26
retinoblastoma gene in cancer	retinoblastoma gene in cancer	66	0.453555	1.80278	0.000336568	0.00747861	0.0060893	4614	tags=42%, list=20%, signal=34%	SKP2/SMC2/SIN3A/HDAC1/BARD1/NPAT/CCDC6/RRM1/RFC3/HLTF/CCNE1/RFC4/POLD3/CHEK1/SMC1A/RBBP4/SUV39H1/RB1/MSH6/PRIM1/WEE1/FAF1/CDK2/PLK4/RBBP7/RBP1/CDK4/RPA1
endogenous tlr signaling	endogenous tlr signaling	25	-0.604704	-2.06228	0.000341308	0.00755665	0.00615284	3581	tags=48%, list=16%, signal=40%	VCAN/IRAK1/TIRAP/TLR4/IKBKG/TICAM1/MYD88/TLR2/S100A8/LY96/TLR1/S100A9
defects of formation of fibrin clot (clotting cascade)	defects of formation of fibrin clot (clotting cascade)	15	-0.711107	-2.11823	0.000354616	0.00779522	0.00634709	4174	tags=53%, list=18%, signal=44%	TPST2/GP1BA/GP5/F2/SERPING1/VWF/F12/GP9
diseases of hemostasis	diseases of hemostasis	15	-0.711107	-2.11823	0.000354616	0.00779522	0.00634709	4174	tags=53%, list=18%, signal=44%	TPST2/GP1BA/GP5/F2/SERPING1/VWF/F12/GP9
irak4 deficiency (tlr2 4)	irak4 deficiency (tlr2 4)	18	-0.661896	-2.07983	0.000362573	0.00794178	0.00646643	468	tags=33%, list=2%, signal=33%	MYD88/TLR2/S100A8/LY96/TLR1/S100A9
spliceosomal snrnp assembly	spliceosomal snrnp assembly	36	0.54636	1.93364	0.000370946	0.00809635	0.00659229	5016	tags=61%, list=22%, signal=48%	GEMIN4/CLNS1A/GEMIN5/GEMIN2/DDX20/LSM4/SNRPD3/AAR2/COIL/SRSF12/SNRPF/PRPF6/PRPF8/GEMIN6/USP4/PRPF3/SNRPB/SART3/GEMIN8/TGS1/SNRPD1/SRSF10
ns1 mediated effects on host pathways	ns1 mediated effects on host pathways	35	0.541852	1.90392	0.000380127	0.00820942	0.00668435	3879	tags=49%, list=17%, signal=40%	NUP35/NUP133/NUP93/NUP85/RANBP2/NDC1/KPNA5/NUP88/NUP160/NUP54/CPSF4/NUP205/NUP107/NUP155/NUP153/NUP37/NUP62
nuclear-transcribed mrna catabolic process, deadenylation-dependent decay	nuclear-transcribed mrna catabolic process, deadenylation-dependent decay	40	0.527499	1.88449	0.000378903	0.00820942	0.00668435	4694	tags=48%, list=21%, signal=38%	CNOT2/CNOT10/CNOT6/POLR2D/EXOSC2/EXOSC9/PAN3/CNOT4/CNOT8/DIS3/EXOSC7/CNOT9/DCP2/CNOT1/PARN/CNOT11/PDE12/PAN2/EXOSC5
histone acetylation	histone acetylation	100	0.404412	1.72349	0.000379547	0.00820942	0.00668435	3739	tags=36%, list=17%, signal=30%	KANSL2/TADA2B/KAT6B/EP400/KANSL3/BRD1/TAF4/ATF2/TADA1/MBIP/KAT5/MORF4L2/JADE2/TAF2/ACTL6A/KAT14/MAP3K7/POLE3/PHF20/TAF5/EPC1/SUPT20H/NAA40/LEF1/KAT6A/ING4/HCFC1/DR1/KAT2A/SGF29/MLLT1/CREBBP/TRIM16/SUPT3H/ZZZ3/RUVBL1
pid toll endogenous pathway	pid toll endogenous pathway	19	-0.650059	-2.06316	0.000382915	0.00824071	0.00670983	3581	tags=58%, list=16%, signal=49%	VCAN/IRAK1/TIRAP/TLR4/IKBKG/TICAM1/MYD88/S100A8/LY96/TLR1/S100A9
il-18 signaling pathway	il-18 signaling pathway	202	-0.303862	-1.5521	0.000385901	0.00827604	0.00673859	2571	tags=20%, list=11%, signal=18%	HDAC3/ZBTB7A/ZNF444/KITLG/GRN/NFATC4/NR0B2/CRYGC/COL3A1/PTGS2/TACR1/UGT2B10/FADD/GSK3B/CCL3/IL18/ACOD1/GATA1/TNFRSF11B/ARL4D/CCNA2/CASP3/CSN2/IL1B/IRF1/STK40/TIMP1/KIFC3/MMP9/MYD88/PYGB/ARG1/ACADS/NCF2/NRN1/CEBPB/ITGA2B/S1PR4/SOCS3/TNFRSF1A/MAPK3
telomere maintenance	telomere maintenance	112	0.394689	1.71186	0.000390494	0.00834544	0.0067951	4729	tags=34%, list=21%, signal=27%	APEX1/SHQ1/WRN/DKC1/RIF1/XRCC5/RAD50/POLR2D/RFC3/RPA2/POLR2B/HSP90AB1/RFC4/TERF2/POLD3/SHLD1/GAR1/HSP90AA1/STN1/BLM/LIG1/DCLRE1A/POLR2G/NHP2/PRIM1/CDK2/LTO1/TERF1/RUVBL1/POLR2L/POLD2/RFC5/XRCC6/XRCC3/HUS1B/RPA1/ATRX/SHLD2
hdr through homologous recombination (hrr)	hdr through homologous recombination (hrr)	64	0.457407	1.81186	0.000397765	0.00844041	0.00687242	5627	tags=42%, list=25%, signal=32%	BARD1/WRN/SPIDR/UBA52/RAD50/KAT5/RFC3/RPA2/RPS27A/POLE3/RFC4/POLD3/POLH/CHEK1/RHNO1/BLM/RAD51B/RAD51AP1/POLD2/RFC5/BRCA2/XRCC3/RPA1/POLE4/RMI1/PALB2/MRE11
gene silencing by rna	gene silencing by rna	118	0.396001	1.72934	0.000397112	0.00844041	0.00687242	4436	tags=36%, list=20%, signal=29%	NUP35/RAN/CELF1/PUM2/NUP133/CNOT6/NUP93/NUP85/PRKRA/PUM1/RANBP2/NDC1/POLR2D/POLR2B/NUP88/BCDIN3D/NUP160/PIWIL1/HENMT1/NUP54/PUS10/SMAD3/CNOT8/HSP90AA1/NUP205/IPO8/NUP107/POLR2G/CNOT1/NUP155/TARBP2/NUP153/HELZ/NUP37/AJUBA/EIF4E2/NUP62/POLR2L/NRDE2/METTL3/EXD1/FKBP6
chromatin modifying enzymes	chromatin modifying enzymes	206	0.33552	1.56662	0.000399051	0.00844041	0.00687242	5328	tags=38%, list=24%, signal=29%	KANSL2/TADA2B/KAT6B/EP400/HDAC1/KDM4C/NCOA2/KANSL3/BRD1/ATF2/TADA1/SAP18/MBIP/NSD1/ELP2/PRMT6/KDM3B/KAT5/MORF4L2/JADE2/RPS2/ACTL6A/RBBP5/KAT14/SMYD3/AEBP2/ARID4A/ELP3/PHF20/SETD6/EPC1/SUZ12/ARID2/SMARCA2/SUPT20H/RBBP4/SETDB2/KAT6A/SUV39H1/ING4/NFKB1/ELP6/HCFC1/DR1/MTA1/HDAC8/ELP4/KDM2A/REST/KAT2A/SGF29/NCOR1/ARID1A/CREBBP/NCOR2/SUPT3H/KDM1A/PRDM16/ZZZ3/RUVBL1/WDR5/HDAC2/RBBP7/YEATS2/MECOM/ELP1/CDK4/RELA/KMT2E/TAF12/MCRS1/KMT5B/SUDS3/BRWD1/SAP130/ARID4B/ASH2L/MTA2
synaptic vesicle exocytosis	synaptic vesicle exocytosis	41	-0.504844	-1.95863	0.000407851	0.00856766	0.00697604	4167	tags=37%, list=18%, signal=30%	SNAPIN/PIP5K1C/UNC13C/STX4/SYT5/SNCA/OTOF/SNAP25/STX19/VAMP2/CPLX2/BLOC1S6/DNAJC5/STX3/CPLX1
rna biosynthetic process	rna biosynthetic process	301	0.309138	1.51327	0.000406501	0.00856766	0.00697604	4199	tags=29%, list=19%, signal=24%	ZC3H8/USPL1/WDR61/NCOA2/MKRN2/TAF4/TAF1L/ERCC3/RBMX/POLR1E/NIFK/CREB1/TFAM/SUPT16H/PCF11/ELP2/POLR2D/SCAF8/PCID2/HIPK3/GTF3C3/TAF2/RRN3/TWNK/PWP1/POLR2B/RRN3P2/RPAP2/GTF2H3/CBFB/POLR3H/ABT1/THAP1/MED10/POLR3GL/TFB2M/GTF3C2/LEO1/PPARGC1A/TBP/TAF5/EPC1/SNAPC5/TRIP11/NCBP3/DDX21/NFYA/CCNT2/GTF2H2/KLF13/TCFL5/NFKB1/ICE2/NOCT/POLR2G/SMAD4/MNAT1/DR1/GTF2E1/MBD1/TFB1M/HELB/MTERF2/MED20/ELP4/MED17/GTF2F2/GTF2H1/NFIC/MED4/PRIM1/GTF2A2/TEFM/CCNT1/TCEA3/ELL3/TRIP13/RXRA/TCEANC/POLR2L/TBPL1/TAF1B/SETX/PPARG/MED29/POLR1C/CREBL2
positive regulation of tumor necrosis factor production	positive regulation of tumor necrosis factor production	78	-0.399233	-1.74404	0.000431575	0.00903518	0.00735671	4062	tags=35%, list=18%, signal=29%	TNFRSF8/MMP8/ORM1/TYROBP/IFIH1/TIRAP/FZD5/PTPRJ/TLR4/MIF/CCR2/LGALS9/OAS3/DDX58/CYBA/FADD/SYK/CCL3/EPHB2/ISL1/HSPB1/CD84/PYCARD/TMEM106A/TLR2/LY96/TLR1
polyamine metabolic process	polyamine metabolic process	16	-0.680696	-2.06334	0.000454445	0.00948172	0.00772029	4756	tags=56%, list=21%, signal=44%	OAZ2/ODC1/SAT2/HDAC10/SMOX/DHPS/SAT1/AOC1/HDAC6
negative regulation of cell development	negative regulation of cell development	108	-0.368488	-1.70182	0.000462435	0.00961584	0.0078295	5217	tags=38%, list=23%, signal=29%	SEMA4D/IGF1/WEE2/DICER1/PTPRS/NR1D1/FBLN1/PTEN/THY1/DIP2B/LTF/LILRB1/SEMA7A/SEMA4B/MAP2/DCC/RAPGEF2/DAAM2/SEMA6B/F2/SEMA5B/TNF/GBP1/DRD3/KIAA0319/DMTN/GSK3B/MAG/KANK1/SEMA4C/NPPC/SEMA4A/LDLR/EFNA5/EDNRB/IL1B/SIRT2/ACTN4/PTN/NOTCH1/GDI1
peptidyl-lysine acetylation	peptidyl-lysine acetylation	107	0.398549	1.71693	0.000470078	0.00974186	0.0079321	3739	tags=36%, list=17%, signal=30%	KANSL2/TADA2B/KAT6B/EP400/KANSL3/BRD1/SIRT1/TAF4/ATF2/TADA1/MBIP/KAT5/MORF4L2/JADE2/TAF2/ACTL6A/KAT14/MAP3K7/POLE3/PHF20/TAF5/EPC1/ESCO1/SUPT20H/NAA40/LEF1/KAT6A/ING4/HCFC1/DR1/KAT2A/SGF29/MLLT1/CREBBP/TRIM16/SUPT3H/ZZZ3/RUVBL1
platelet aggregation (plug formation)	platelet aggregation (plug formation)	35	-0.523817	-1.93636	0.000475775	0.00982683	0.00800129	3554	tags=46%, list=16%, signal=39%	CSK/THPO/GP1BA/ADRA2A/ITGB3/GP5/F2/ADRA2B/RAPGEF3/SYK/VWF/SHC1/GP9/TLN1/ITGA2B/APBB1IP
g2 m checkpoints	g2 m checkpoints	133	0.376746	1.67219	0.000483181	0.00994641	0.00809865	3297	tags=27%, list=15%, signal=23%	BARD1/WRN/ORC2/PSMD9/UBA52/CHEK2/RAD50/KAT5/RFC3/BRCC3/RPA2/PSMD5/MCM8/RNF168/ORC4/YWHAQ/MCM2/RPS27A/ORC3/RFC4/PSMC1/CHEK1/RHNO1/ABRAXAS1/HERC2/PSMA4/PSMD6/MCM3/BLM/PSMB7/ORC6/CDC25C/PSMA8/MDC1/WEE1/PSMD7
deadenylation of mrna	deadenylation of mrna	25	0.616297	2.02018	0.000487404	0.0099999	0.00814221	4682	tags=60%, list=21%, signal=48%	CNOT2/CNOT10/EIF4B/CNOT6/PAN3/PAIP1/CNOT4/CNOT8/CNOT9/EIF4A2/CNOT1/PARN/CNOT11/PAN2/EIF4A3
exocytosis	exocytosis	163	-0.330353	-1.64168	0.000490806	0.0100362	0.0081718	3546	tags=25%, list=16%, signal=21%	STEAP2/RAB11FIP5/ABCC4/SYTL3/STX4/SYT11/EXOC3/LYN/WASH3P/SYT5/JAGN1/VPS18/SNCA/OTOF/ZP4/SNAP25/TMEM79/SDF4/STX19/SYT3/DMTN/ABCA12/SYK/CCL3/RAB3B/VAMP2/CCR1/SYTL4/CPLX2/BLOC1S6/ANXA3/SYTL1/TMEM167A/DNAJC5/WASH2P/VTI1B/HCK/RAB13/STX3/STXBP2/CPLX1
complement system	complement system	77	-0.403284	-1.75824	0.000504673	0.0102856	0.00837486	3407	tags=31%, list=15%, signal=27%	IBSP/CFHR2/FCN2/GNAI3/VTN/ITGB3/ARRB2/SERPING1/PLAUR/F13A1/TXN/CPN1/CFP/C5AR2/SELP/C5AR1/C3AR1/FPR1/CR1/GNA15/PROS1/CD55/ADM/ITGA2B
the citric acid (tca) cycle and respiratory electron transport	the citric acid (tca) cycle and respiratory electron transport	164	0.359926	1.63048	0.000508704	0.0103336	0.0084139	5232	tags=37%, list=23%, signal=29%	LRPPRC/IDH3A/COX20/NDUFB2/COX7C/DLAT/COX4I1/PDHB/PDHX/MPC1/PDHA1/TIMMDC1/CYCS/SUCLG2/NDUFB5/NDUFS4/TMEM126B/NDUFA8/SDHB/DLD/NDUFAF4/NDUFAF7/IDH3B/NDUFB8/NDUFA12/UQCRFS1/COX6C/GLO1/NDUFA9/NDUFA6/ATP5PO/ATP5MC3/ATP5PF/SCO1/PDP1/NDUFS1/SDHA/ATP5F1A/COA1/ATP5MG/NDUFAF5/COQ10B/RXRA/SUCLA2/FH/NDUFAF2/NDUFAF1/NDUFV3/COX5A/ADHFE1/MDH2/NDUFA4/ATP5F1B/NDUFB4/ATP5F1E/COX11/ATP5PB/ME2/NDUFS5/COX7A2L/NDUFS3
ribosomal large subunit assembly	ribosomal large subunit assembly	24	0.616063	1.99511	0.000517322	0.0104741	0.00852829	4259	tags=54%, list=19%, signal=44%	MDN1/BRIX1/RPL5/RPF2/NOP53/RRS1/FASTKD2/RPL6/RPLP0P6/RPL10/MRM2/NOP2/DDX28
response to radiation	response to radiation	297	0.300816	1.46817	0.000526083	0.0106165	0.00864428	3601	tags=24%, list=16%, signal=20%	MAP3K4/MAPK8/ERCC5/RBM4B/ACTR5/BARD1/WRN/SIRT1/SPIDR/RPL26/SPRTN/ERCC3/PPP1CB/XRCC5/CIRBP/OPN3/TANK/KAT5/BRCC3/UBE2A/PRIMPOL/FANCD2/FIGNL1/XPC/BHLHE40/PTPRK/RNF168/RFWD3/USP47/CRY2/CASP9/APP/SLC24A1/OPN1SW/UBE4B/POLD3/POLH/CHEK1/RHNO1/SMC1A/ABRAXAS1/ERCC8/ANXA1/PAXIP1/REV1/GTF2H2/BLM/PRKAA1/MAP4K3/MSH6/CRIP1/MME/MTA1/DDB1/ATOH7/EIF2S1/FBXL17/PPP1CC/PDE6B/CCAR2/RAD51AP1/TMEM109/NIPBL/PLEKHB1/ECT2/CHRNB2/CREBBP/KDM1A/TULP1/INO80
mitochondrial cytochrome c oxidase assembly	mitochondrial cytochrome c oxidase assembly	18	0.670417	1.98367	0.000527809	0.0106165	0.00864429	4148	tags=61%, list=18%, signal=50%	TIMM21/COX20/BCS1L/OXA1L/FASTKD3/COA5/COA3/SCO1/COX17/COA1/SMIM20
regulation of tp53 activity	regulation of tp53 activity	159	0.358572	1.62535	0.000530173	0.0106294	0.00865474	5717	tags=39%, list=25%, signal=29%	HDAC1/BARD1/WRN/BRD1/TAF4/TAF1L/PPP2R5C/SUPT16H/UBA52/CHEK2/RAD50/KAT5/RFC3/RPA2/TAF2/TP53RK/RPS27A/RFC4/PHF20/CHEK1/TBP/TAF5/RHNO1/MTOR/RBBP4/BLM/KAT6A/PRKAA1/PRKAG2/BANP/TAF15/TTC5/PIP4K2A/USP7/CDK2/PPP2CA/SGK1/JMY/SSRP1/HDAC2/RBBP7/RFC5/SETD9/RNF34/PPP2CB/RPA1/PRKAG1/CDK1/CSNK2B/MAPKAPK5/TAF12/TP63/TAF4B/PRKAB2/MTA2/PPP2R1B/RMI1/RICTOR/CSNK2A2/MRE11/EP300/NUAK1
positive regulation of apoptotic signaling pathway	positive regulation of apoptotic signaling pathway	79	-0.393725	-1.71895	0.000541385	0.0108189	0.00880907	4905	tags=37%, list=22%, signal=29%	DAB2IP/PTEN/HTRA2/TRAF2/BID/NACC2/HYAL2/RET/STYXL1/BCAP31/AGT/CRADD/BBC3/GPER1/TNF/NUPR1/MSX1/VNN1/LTBR/SFPQ/FADD/FIS1/SIAH1/PYCARD/TNFSF10/S100A8/DDIT3/BOK/S100A9
mitochondrial biogenesis	mitochondrial biogenesis	86	0.421151	1.75358	0.000545789	0.0108716	0.00885198	5054	tags=44%, list=22%, signal=34%	CHD9/NCOA2/GLUD1/ATF2/HSPA9/CREB1/TFAM/TWNK/MEF2C/CYCS/TFB2M/PPARGC1A/POLG2/MEF2D/DNAJC11/IMMT/PRKAG2/HCFC1/ATP5PO/TFB1M/ATP5MC3/ATP5PF/SIRT4/NCOR1/CREBBP/ATP5F1A/ATP5MG/RXRA/SSBP1/TGS1/PPRC1/CHCHD3/PRKAG1/ATP5F1B/ATP5F1E/ATP5PB/SAMM50/PRKAB2
disorders of transmembrane transporters	disorders of transmembrane transporters	170	0.353421	1.60465	0.000597176	0.0118568	0.00965418	3879	tags=27%, list=17%, signal=23%	NUP35/NUP133/NUP93/NUP85/PSMD9/RANBP2/NDC1/UBA52/SLC35A3/SLC3A2/PSMD5/SLC29A3/NUP88/ABCB4/SEL1L/SLC20A2/SLC7A7/RPS27A/SLC24A1/DERL1/NUP160/SLC35A1/PSMC1/SLC22A18/NUP54/CP/PSMA4/PSMD6/SLC2A10/NUP205/PSMB7/NUP107/SLC33A1/LMBRD1/PSMA8/PSMD7/NUP155/SLC5A1/SLC5A5/SLC24A5/NUP153/SLC4A4/NUP37/SLC2A2/SLC4A1/NUP62
positive regulation of chromosome organization	positive regulation of chromosome organization	87	0.415279	1.72785	0.000605539	0.0119842	0.0097579	5408	tags=43%, list=24%, signal=32%	MAP3K4/CCT6A/SMC2/SIN3A/NEK7/CCT2/XRCC5/RAD50/CCT8/PRKCQ/KAT5/MAPK1/DNMT1/CCT4/CCT5/MPHOSPH8/ATF7IP2/TERF2/SETDB2/MORC2/GTF2H2/HNRNPD/TNKS/PARN/CDK2/TERF1/CCT7/SSBP1/HMBOX1/NUMA1/ATRX/GNL3/MAPKAPK5/RAD21/NSMCE2/DHX36/ERCC1
leishmania infection	leishmania infection	250	-0.289966	-1.53733	0.000612854	0.0120901	0.00984413	5052	tags=34%, list=22%, signal=27%	CASP1/NCKIPSD/IGHG1/IL10/TSHB/VIP/PRKACA/MYH2/PRKAR2B/ENTPD5/NFKB2/GNGT2/AVPR2/LHCGR/FGR/WAS/GPR20/ADCY3/GPR27/ADRB3/ADM2/SCT/RXFP1/WIPF1/IGHV1-69/RXFP2/DPEP1/P2RX7/GNAI3/LHB/GNAI2/CDC42/GNAT3/RLN3/LYN/NPSR1/ENTPD1/GNAI1/CALCA/IGKV3D-20/ADCYAP1/MYO5A/GNG13/CYFIP1/WIPF2/GLP1R/BAIAP2/GPR45/GNG5/CYBA/GNG11/ELMO1/RAMP2/GPR84/MC2R/WASF2/GNAZ/SYK/GPR39/IL18/RHBDF2/PTH2/GSDMD/TXN/GCG/IGHV4-59/IGKV1D-33/GPR32/FSHR/P2RX4/IL1B/INSL3/GNB4/FCGR2A/PYCARD/GNB2/C3AR1/PSTPIP1/TAAR8/HCK/GNG10/ADM/GPR15/FURIN/FCGR1A/MAPK3
regulation of chemotaxis	regulation of chemotaxis	174	-0.325183	-1.63808	0.000635891	0.0125045	0.0101815	4245	tags=28%, list=19%, signal=23%	ROBO2/F2RL1/PTPRO/SLC8B1/PDGFRB/SEMA7A/SEMA4B/CCL27/TIRAP/STX4/XCL2/AIF1/LYN/MIF/CCR2/MPP1/FGFR1/SEMA6B/MOSPD2/SEMA5B/LGALS9/FGF18/AKIRIN1/DUSP1/LGMN/RIPOR2/ROBO1/CCL3/CCL21/CCR1/MET/CREB3/BST1/HSPB1/SEMA4C/SEMA4A/P2RX4/RIN3/C5AR2/FPR2/PTN/MCU/CALR/ZNF580/STX3/NOTCH1/PRKD2/CORO1B/MAPK3
tgf beta receptor	tgf beta receptor	173	0.344834	1.56739	0.000638607	0.0125179	0.0101925	3638	tags=30%, list=16%, signal=25%	FOXO1/MAPK8/HDAC1/SNX2/E2F5/KLF10/ATF2/AXIN2/ANAPC10/EID2/SAMD3/ITCH/SNX1/MAPK1/RUNX3/TGFBR2/MEF2C/CD44/CCNE1/TGFBR3/MAP3K7/PPP2R2A/CTCF/SNX4/DVL1/RBL2/CDC23/TRAF6/MTOR/TCF4/UCHL5/NFYA/RB1/NFKB1/RPS6KB1/COPS5/SMAD4/PPP1CC/NFYC/ROCK1/SMAD6/DYNLRB2/MAP2K1/RNF111/CREBBP/UBE2D3/SMURF2/NUP153/CDK2/DYNC1I1/PPP2CA/EWSR1
vesicle-mediated transport in synapse	vesicle-mediated transport in synapse	93	-0.386529	-1.74309	0.000643456	0.0125729	0.0102372	4432	tags=32%, list=20%, signal=26%	NLGN2/SNAP91/SH3GL3/SNAPIN/PIP5K1C/UNC13C/CEL/KIAA1109/AP3B2/NLGN4Y/STX4/OPHN1/SYT5/SNCA/OTOF/SNAP25/STON1/STX19/FCHO2/VAMP2/CPLX2/AP2M1/BLOC1S6/AMPH/AP2S1/DNAJC5/SH3GL1/STX3/DNM2/CPLX1
mitochondrial dna metabolic process	mitochondrial dna metabolic process	15	0.697077	1.93069	0.000652213	0.0126636	0.0103111	4172	tags=67%, list=18%, signal=54%	RRM2B/RRM1/PRIMPOL/TWNK/POLG2/TEFM/LIG3/MGME1/SSBP1/POLG
peptide ligand-binding receptors	peptide ligand-binding receptors	194	-0.303337	-1.54116	0.000651158	0.0126636	0.0103111	4242	tags=29%, list=19%, signal=24%	PDYN/F2RL1/APLN/CXCL16/NPFFR2/CCL13/PENK/RXFP1/KEL/ECE1/RXFP2/CCL27/TAC3/AGT/CCR8/CXCL1/XCL2/PPBP/PROKR1/RLN3/CCRL2/NPSR1/CCR2/MLNR/F2R/F2/GALR1/GPER1/GAL/SSTR1/NPBWR1/TACR1/CCR4/APLNR/CCR10/NPY5R/MC2R/EDNRA/NTSR1/CCL3/CCL21/NMUR2/HCRT/PRLH/CCR1/SSTR2/ACKR4/EDNRB/BDKRB1/INSL3/C5AR2/XK/PROK2/FPR2/C5AR1/C3AR1/FPR1
dna ir-damage and cellular response via atr	dna ir-damage and cellular response via atr	62	0.464453	1.82954	0.000674274	0.0130508	0.0106263	4737	tags=40%, list=21%, signal=32%	BARD1/WRN/TDP1/XRCC5/CHEK2/RAD50/BRCC3/FANCD2/RFWD3/MCM2/CHEK1/SMC1A/ABRAXAS1/HERC2/MCPH1/DCLRE1A/EEF1E1/MDC1/UBE2D3/CDK2/PLK1/BRCA2/MSH2/RPA1/FANCA
dna damage recognition in gg-ner	dna damage recognition in gg-ner	38	0.532103	1.89208	0.000693975	0.01339	0.0109025	4934	tags=50%, list=22%, signal=39%	ACTR5/UBA52/COPS8/ACTR8/XPC/ACTL6A/RPS27A/COPS6/PARP2/COPS4/COPS5/INO80D/DDB1/INO80/RUVBL1/COPS7B/COPS3/CUL4B/MCRS1
dna double-strand break repair	dna double-strand break repair	130	0.369766	1.63232	0.00069938	0.0134521	0.0109531	4714	tags=33%, list=21%, signal=26%	MAPK8/BARD1/WRN/SPIDR/TDP1/RIF1/XRCC5/UBA52/CHEK2/RAD50/TIPIN/KAT5/RFC3/BRCC3/RPA2/RNF168/RPS27A/POLE3/RFC4/POLD3/POLH/CHEK1/PARP2/RHNO1/ABRAXAS1/PAXIP1/HERC2/BLM/RAD51B/RAD51AP1/MDC1/CDK2/TIMELESS/LIG3/POLD2/RFC5/BRCA2/UBE2V2/XRCC6/XRCC3/RPA1/RNF4/POLM
mrna transport	mrna transport	66	0.437898	1.74055	0.000706031	0.0135378	0.0110228	4186	tags=39%, list=18%, signal=32%	NUP133/NUP93/NUP85/THOC1/POLR2D/PCID2/IWS1/NUP88/NXT1/NUP160/ALKBH5/NCBP3/GLE1/ZC3H11A/CHTOP/YTHDC1/DDX19B/NUP107/NXF5/SMG6/MAGOH/MAGOHB/RBM15B/ALYREF/HHEX/SARNP
negative regulation of response to external stimulus	negative regulation of response to external stimulus	292	-0.275076	-1.4789	0.000730935	0.0139718	0.0113762	3292	tags=24%, list=15%, signal=21%	TFPI/SIGIRR/NMI/SYT11/AIF1/LYN/NPLOC4/GP1BA/SPX/CPB2/MIF/TREX1/GPS2/VTN/ISG15/NENF/ARRB2/SEMA6B/F2/GPER1/PYDC2/GRN/SEMA5B/SIRPA/SERPING1/CST7/TRIM21/LGALS9/MICB/NR1H2/TNF/MMP26/OAS3/DRD3/ADIPOQ/DUSP1/KIAA0319/ROBO1/SYK/RHBDF2/ACOD1/GIT1/ISL1/HLA-G/SHARPIN/F12/TNFRSF1B/LPCAT3/SEMA4C/SEMA4A/LDLR/CARD16/SIRT2/NLRP12/RIN3/C5AR2/TNFAIP8L2/FPR2/TRAFD1/SEC14L1/ARG1/CR1/HCK/MMRN1/GBA/NOTCH1/CORO1B/CEACAM1/FURIN/TNFRSF1A/TRIB1
regulation of histone methylation	regulation of histone methylation	54	0.460558	1.75894	0.000736797	0.0140402	0.0114319	4934	tags=43%, list=22%, signal=33%	KANSL2/WDR61/KANSL3/SIRT1/RIF1/NSD1/DNMT1/IWS1/PHF20/PAXIP1/CHTOP/MYB/SUV39H1/SMAD4/HCFC1/AUTS2/BCOR/KDM1A/WDR5/JARID2/ATRX/KMT2E/MCRS1
regulation of telomerase rna localization to cajal body	regulation of telomerase rna localization to cajal body	18	0.661042	1.95593	0.000766667	0.0145643	0.0118587	4087	tags=72%, list=18%, signal=59%	CCT6A/SHQ1/DKC1/CCT2/CCT8/CCT4/CCT5/NHP2/DCP2/PARN/CCT7/RUVBL1/EXOSC10
sumoylation of sumoylation proteins	sumoylation of sumoylation proteins	29	0.577393	1.92759	0.000771765	0.014616	0.0119008	3879	tags=52%, list=17%, signal=43%	NUP35/NUP133/NUP93/NUP85/RANBP2/NDC1/NUP88/NUP160/NUP54/NUP205/NUP107/NUP155/NUP153/NUP37/NUP62
negative regulation of nervous system development	negative regulation of nervous system development	83	-0.389985	-1.72918	0.000774255	0.0146182	0.0119026	5217	tags=37%, list=23%, signal=29%	SEMA4D/DICER1/PTPRS/NR1D1/PTEN/THY1/DIP2B/ROBO2/SEMA7A/SEMA4B/MAP2/DCC/RAPGEF2/DAAM2/SEMA6B/F2/SEMA5B/TNF/DRD3/KIAA0319/MAG/CBLN1/SEMA4C/SEMA4A/LDLR/IL1B/SIRT2/PTN/TLR2/NOTCH1/GDI1
mitochondrial transport	mitochondrial transport	118	0.38485	1.68065	0.000798146	0.0150232	0.0122323	2661	tags=29%, list=12%, signal=26%	MAPK8/TOMM6/TIMM21/SLC25A5/SLC25A6/BCS1L/TOMM20/IMMP2L/ATF2/TIMM44/TOMM70/OXA1L/CHCHD10/RHOT1/CHCHD4/TOMM40/THEM4/MOAP1/TMEM14A/DNAJC19/ABCB10/BNIP3/SLC35F6/VPS35/MIPEP/SLC25A13/TOMM7/HSP90AA1/NMT1/GRPEL1/HSPA4/TOMM22/TIMM8A/HSPD1
postmitotic nuclear pore complex (npc) reformation	postmitotic nuclear pore complex (npc) reformation	23	0.602168	1.92199	0.000818854	0.015366	0.0125114	3879	tags=57%, list=17%, signal=47%	NUP35/RAN/NUP133/NUP93/NUP85/NDC1/NUP160/NUP54/NUP205/NUP107/NUP155/NUP37/NUP62
host interactions of hiv factors	host interactions of hiv factors	123	0.375736	1.65017	0.000850432	0.0159101	0.0129544	3879	tags=28%, list=17%, signal=24%	NUP35/RAN/AP1S2/SLC25A5/SLC25A6/NUP133/NUP93/NUP85/PSMD9/RANBP2/NDC1/UBA52/PSMD5/NUP88/RPS27A/DOCK2/PPIA/NUP160/XPO1/PSMC1/NUP54/PSMA4/PSMD6/AP1S3/NUP205/PSMB7/NUP107/BANF1/PSMA8/PSMD7/NUP155/CCNT1/NUP153/NUP37/NUP62
hydrogen peroxide catabolic process	hydrogen peroxide catabolic process	19	-0.627359	-1.99111	0.000870728	0.0162404	0.0132234	1405	tags=47%, list=6%, signal=44%	GPX3/PXDN/PRDX5/HBQ1/HBD/HBM/HBB/PRDX2/HBE1
antigen processing-cross presentation	antigen processing-cross presentation	106	-0.367696	-1.69009	0.000897881	0.0166963	0.0135946	3260	tags=25%, list=14%, signal=21%	TIRAP/STX4/NCF1/TLR4/HLA-C/PSMB9/PSMB3/IKBKG/PSMB4/CYBA/ITGB5/SEM1/TAP1/HLA-G/PSMD12/PSMC6/MYD88/CALR/TLR2/S100A8/NCF2/NCF4/LY96/FCGR1A/TLR1/S100A9
trna threonylcarbamoyladenosine metabolic process	trna threonylcarbamoyladenosine metabolic process	16	0.679187	1.92334	0.000908905	0.0167941	0.0136742	2729	tags=44%, list=12%, signal=39%	TRMT61B/YRDC/OSGEPL1/RPUSD4/TP53RK/OSGEP/TRIT1
cellular respiration	cellular respiration	135	0.369215	1.6373	0.000914056	0.0167941	0.0136742	5232	tags=38%, list=23%, signal=29%	IDH3A/SLC25A12/NDUFB2/NIPSNAP2/COX7C/COX4I1/OXA1L/CHCHD10/CYCS/SUCLG2/NDUFB5/NDUFS4/PPARGC1A/NDUFA8/SDHB/SLC25A13/IREB2/IDH3B/NDUFB8/NDUFA12/UQCRFS1/COX6C/MDH1/NDUFA9/NDUFA6/ATP5PO/ATP5PF/MTFR1/ETFRF1/TEFM/NDUFS1/SDHA/ATP5F1A/ACO1/ATP5MG/LYRM7/COQ10B/SUCLA2/FH/NDUFAF1/NDUFV3/COX5A/MRPS36/MDH2/NDUFA4/ATP5F1B/NDUFB4/ATP5F1E/ATP5PB/NDUFS5/NDUFS3
anti-inflammatory response favouring leishmania parasite infection	anti-inflammatory response favouring leishmania parasite infection	169	-0.313158	-1.57401	0.000913695	0.0167941	0.0136742	4863	tags=35%, list=21%, signal=28%	IL10/TSHB/VIP/PRKACA/PRKAR2B/GNGT2/AVPR2/LHCGR/FGR/GPR20/ADCY3/GPR27/ADRB3/ADM2/SCT/RXFP1/IGHV1-69/RXFP2/DPEP1/GNAI3/LHB/GNAI2/GNAT3/RLN3/LYN/NPSR1/GNAI1/CALCA/IGKV3D-20/ADCYAP1/GNG13/GLP1R/GPR45/GNG5/GNG11/RAMP2/GPR84/MC2R/GNAZ/SYK/GPR39/RHBDF2/PTH2/GCG/IGHV4-59/IGKV1D-33/GPR32/FSHR/INSL3/GNB4/FCGR2A/GNB2/TAAR8/HCK/GNG10/ADM/GPR15/FURIN/FCGR1A
leishmania parasite growth and survival	leishmania parasite growth and survival	169	-0.313158	-1.57401	0.000913695	0.0167941	0.0136742	4863	tags=35%, list=21%, signal=28%	IL10/TSHB/VIP/PRKACA/PRKAR2B/GNGT2/AVPR2/LHCGR/FGR/GPR20/ADCY3/GPR27/ADRB3/ADM2/SCT/RXFP1/IGHV1-69/RXFP2/DPEP1/GNAI3/LHB/GNAI2/GNAT3/RLN3/LYN/NPSR1/GNAI1/CALCA/IGKV3D-20/ADCYAP1/GNG13/GLP1R/GPR45/GNG5/GNG11/RAMP2/GPR84/MC2R/GNAZ/SYK/GPR39/RHBDF2/PTH2/GCG/IGHV4-59/IGKV1D-33/GPR32/FSHR/INSL3/GNB4/FCGR2A/GNB2/TAAR8/HCK/GNG10/ADM/GPR15/FURIN/FCGR1A
non-membrane-bounded organelle assembly	non-membrane-bounded organelle assembly	272	0.304018	1.47101	0.000936925	0.017163	0.0139746	4920	tags=31%, list=22%, signal=24%	EFL1/EIF2A/CLASP2/NEK7/RTTN/RPS14/MDN1/MTERF3/XRCC5/CHEK2/CIRBP/BRIX1/RPL5/LSM14A/POGZ/RPF2/CEP44/RPS19/CNTROB/NOP53/RRS1/RBM14/ABT1/LSM4/RRP7BP/FASTKD2/RAB11A/MAPRE1/C1QBP/PIBF1/YTHDF3/SBDS/RPS5/SMC1A/PRRC2C/ABRAXAS1/STAG1/CENPE/RPL6/NGRN/TCAP/MAP10/BICD1/MYH3/RPLP0P6/MIS12/CENPJ/CENPC/YTHDF2/MYOZ1/TUBGCP5/EIF2S1/MYLK3/MAPRE2/ATXN2/NCOR1/RRP7A/TNKS/TOGARAM1/CDK2/INO80/PDGFRA/RPS23/PLK4/NUP62/HAUS8/MRPL22/YTHDF1/RPL10/RPS3/MRM2/NOP2/CEP295/DDX28/CDS1/CLASP1/NUMA1/CEP135/MAPT/KIF2A/TUBGCP4/ABRAXAS2/CASQ1/STAG2
acute inflammatory response	acute inflammatory response	30	-0.543226	-1.94356	0.000947473	0.0172535	0.0140483	1726	tags=30%, list=8%, signal=28%	INS/SIGIRR/VNN1/F12/PLSCR1/APOL2/HP/CEBPB/FCGR1A
deubiquitination	deubiquitination	240	0.319557	1.51976	0.00094642	0.0172535	0.0140483	3884	tags=29%, list=17%, signal=24%	SKP2/TADA2B/ACTR5/TOMM20/BARD1/AXIN2/PSMD9/USP8/TOMM70/USP13/UBA52/RIPK2/ACTR8/BRCC3/ASXL1/RHOT1/ACTL6A/TGFBR2/IDE/PSMD5/ARRB1/USP47/STAM/MAP3K7/USP16/RPS27A/NOD1/USP33/SENP8/UCHL3/PSMC1/WDR20/TRAF6/SMAD3/USP15/USP34/ABRAXAS1/VDAC3/UCHL5/BIRC2/USP24/PSMA4/PSMD6/MBD5/PSMB7/SMAD7/INO80D/SMAD4/HCFC1/USP11/VCPIP1/USP4/USP44/RCE1/KAT2A/PSMA8/USP14/USP30/USP37/PSMD7/ESR1/TNKS/SMURF2/USP7/ASXL2/INO80/RUVBL1/TNFAIP3/BECN1/USP26
hcmv infection	hcmv infection	78	0.410072	1.67154	0.000959277	0.017417	0.0141814	4238	tags=38%, list=19%, signal=31%	NUP35/NUP133/NUP93/NUP85/CREB1/VPS36/RANBP2/NDC1/NUP88/NUP160/DYNC1I2/NUP54/SUZ12/RBBP4/NUP205/NFKB1/NUP107/DYNLL1/NCOR1/CHMP6/NUP155/IRS1/NCOR2/NUP153/DYNC1I1/NUP37/NUP62/CHMP2B/RBBP7/CHMP7
nucleic acid-templated transcription	nucleic acid-templated transcription	296	0.307557	1.49769	0.000988209	0.0178895	0.0145661	4199	tags=29%, list=19%, signal=24%	ZC3H8/USPL1/WDR61/NCOA2/MKRN2/TAF4/TAF1L/ERCC3/RBMX/POLR1E/NIFK/CREB1/TFAM/SUPT16H/PCF11/ELP2/POLR2D/SCAF8/PCID2/HIPK3/GTF3C3/TAF2/RRN3/TWNK/PWP1/POLR2B/RRN3P2/RPAP2/GTF2H3/CBFB/POLR3H/ABT1/THAP1/MED10/POLR3GL/TFB2M/GTF3C2/LEO1/PPARGC1A/TBP/TAF5/EPC1/SNAPC5/TRIP11/NCBP3/DDX21/NFYA/CCNT2/GTF2H2/KLF13/TCFL5/NFKB1/ICE2/NOCT/POLR2G/SMAD4/MNAT1/DR1/GTF2E1/MBD1/TFB1M/MTERF2/MED20/ELP4/MED17/GTF2F2/GTF2H1/NFIC/MED4/GTF2A2/TEFM/CCNT1/TCEA3/ELL3/TRIP13/RXRA/TCEANC/POLR2L/TBPL1/TAF1B/SETX/PPARG/MED29/POLR1C/CREBL2
methylation	methylation	239	0.32032	1.52504	0.000993738	0.0179368	0.0146047	5398	tags=34%, list=24%, signal=26%	TRMT13/WDR61/BOD1/TARBP1/TRMT61B/PRDM4/CMTR2/VIRMA/TRDMT1/NSD1/CBLL1/PRMT6/DIMT1/THUMPD3/CLNS1A/NSUN2/LCMT2/ALKBH8/DNMT1/RBBP5/WDR82/AHCY/BCDIN3D/SMYD3/TRMT10A/TFB2M/METTL5/THUMPD2/SETD6/FBL/METTL23/SNRPD3/HENMT1/COMT/EMG1/N6AMT1/NDUFAF7/PAXIP1/NFYA/SETDB2/MTR/SNRPF/SUV39H1/VCPKMT/HCFC1/TFB1M/METTL2A/NFYC/BUD23/SETMAR/MRM3/METTL6/CREBBP/ZC3H13/SNRPB/COQ5/RBM15B/MAT2A/WDR5/METTL16/METTL3/MRM2/NOP2/TGS1/WTAP/FKBP6/TRMO/CSKMT/JMJD4/WDR5B/ATRX/TRMT10B/NSUN4/KMT2E/KMT5B/SNRPD1/NSUN6/ASH2L/DALRD3/INMT/TRMT12
internal peptidyl-lysine acetylation	internal peptidyl-lysine acetylation	104	0.393959	1.68802	0.00100232	0.0180388	0.0146877	3739	tags=35%, list=17%, signal=29%	KANSL2/TADA2B/KAT6B/EP400/KANSL3/BRD1/TAF4/ATF2/TADA1/MBIP/KAT5/MORF4L2/JADE2/TAF2/ACTL6A/KAT14/MAP3K7/POLE3/PHF20/TAF5/EPC1/SUPT20H/NAA40/LEF1/KAT6A/ING4/HCFC1/DR1/KAT2A/SGF29/MLLT1/CREBBP/TRIM16/SUPT3H/ZZZ3/RUVBL1
regulation of dna recombination	regulation of dna recombination	103	0.38604	1.65503	0.00103351	0.018546	0.0151007	3889	tags=32%, list=17%, signal=27%	EP400/SMARCAD1/SPIDR/THOC1/HELQ/RIF1/RAD50/KAT5/MORF4L2/RPA2/FIGNL1/CLCF1/ACTL6A/POGZ/IL7R/TERF2/CHEK1/EPC1/TNFSF4/SHLD1/ARID2/PAXIP1/ACTR2/BLM/MSH6/HELB/RAD51AP1/KDM1A/TIMELESS/KLHL15/ZCWPW1/RUVBL1/ALYREF
double-strand break repair	double-strand break repair	188	0.335179	1.55221	0.00103947	0.0185987	0.0151436	4714	tags=32%, list=21%, signal=25%	NSMCE4A/DDX1/ERCC5/ACTR5/SFR1/WRN/SMARCAD1/SPIDR/TDP1/SWSAP1/HELQ/XRCC5/CHEK2/RAD50/ACTR8/TENT4A/KAT5/REV3L/BRCC3/RPA2/UVRAG/FANCD2/MCM8/RNF168/EID3/RFWD3/EXD2/MCM2/PARP2/EPC1/ABRAXAS1/ERCC8/ZFYVE26/MCM3/BLM/DNTT/DCLRE1A/SAMHD1/MTA1/RNF138/RAD51B/RAD51AP1/KDM2A/SETMAR/NIPBL/FAN1/TRIP13/INO80/APTX/CDC7/LIG3/CYREN/SETX/BRCA2/UBE2V2/XRCC6/XRCC3/HUS1B/RPA1/POLM
energy metabolism	energy metabolism	41	0.501811	1.80096	0.00104358	0.0186181	0.0151594	6492	tags=61%, list=29%, signal=44%	FOXO1/HDAC1/SIRT1/ATF2/CREB1/TFAM/PPP3CC/MEF2C/TFB2M/MYBBP1A/PPARGC1A/MEF2D/PRKAA1/PRKAG2/TFB1M/RXRA/PPARG/PPRC1/PRKAG1/PRKAB2/EP300/PRMT1/PPARGC1B/MED1/NRF1
regulation of endothelial cell chemotaxis	regulation of endothelial cell chemotaxis	19	-0.623087	-1.97755	0.00105049	0.0186872	0.0152156	2398	tags=42%, list=11%, signal=38%	FGFR1/FGF18/LGMN/MET/HSPB1/P2RX4/NOTCH1/PRKD2
cellular amino acid metabolic process	cellular amino acid metabolic process	215	0.324137	1.52322	0.00107518	0.0190713	0.0155284	4481	tags=28%, list=20%, signal=23%	ALDH1A1/MCCC1/SLC25A12/APIP/NARS2/CTH/GLUD1/PCCA/HIBADH/EARS2/AASDHPPT/DAO/GOT1/RARS2/AASDH/MPST/NIT2/IARS2/IYD/PYCR2/SEPHS1/WARS2/DLD/SLC25A13/ACADSB/ASL/GLS/ENOPH1/TARS2/MTR/ABAT/KMO/BCKDHB/DARS2/ATP7A/TDH/SRR/TAT/GATB/CARNS1/SIRT4/IVD/AMDHD1/PTS/CRYM/SHMT1/YARS2/MTHFD1/ALDH6A1/AGXT/AARS2/CPS1/GOT2/LARS2/UPB1/MARS2/PCCB/CAD/RIMKLB/ADHFE1/SLC39A8
macromolecule methylation	macromolecule methylation	222	0.322904	1.52098	0.00107973	0.019097	0.0155493	5077	tags=32%, list=22%, signal=25%	TRMT13/WDR61/BOD1/TARBP1/TRMT61B/PRDM4/CMTR2/VIRMA/TRDMT1/NSD1/CBLL1/PRMT6/DIMT1/THUMPD3/CLNS1A/NSUN2/LCMT2/ALKBH8/DNMT1/RBBP5/WDR82/BCDIN3D/SMYD3/TRMT10A/TFB2M/METTL5/THUMPD2/SETD6/FBL/METTL23/SNRPD3/HENMT1/EMG1/N6AMT1/NDUFAF7/PAXIP1/NFYA/SETDB2/SNRPF/SUV39H1/VCPKMT/HCFC1/TFB1M/METTL2A/NFYC/BUD23/SETMAR/MRM3/METTL6/CREBBP/ZC3H13/SNRPB/RBM15B/WDR5/METTL16/METTL3/MRM2/NOP2/TGS1/WTAP/FKBP6/TRMO/CSKMT/JMJD4/WDR5B/ATRX/TRMT10B/NSUN4/KMT2E/KMT5B/SNRPD1/NSUN6
hydrogen peroxide metabolic process	hydrogen peroxide metabolic process	27	-0.564619	-1.95487	0.00108306	0.019101	0.0155526	2008	tags=33%, list=9%, signal=30%	ACOX1/CYBA/HBQ1/HBD/MAOB/HBM/HBB/PRDX2/HBE1
positive regulation of leukocyte migration	positive regulation of leukocyte migration	117	-0.335048	-1.57511	0.00113068	0.0198838	0.01619	3454	tags=26%, list=15%, signal=23%	CCL27/TMEM102/TIRAP/XCL2/AIF1/ICAM1/FUT4/CCR2/TNFRSF14/MOSPD2/LGALS9/TNF/AKIRIN1/LGMN/RIPOR2/MADCAM1/FADD/CCL3/CCL21/FUT7/CCR1/CREB3/P2RX4/PYCARD/FPR2/PTN/MCU/CALR/ZNF580/ADAM8/MAPK3
regulation of arp2/3 complex-mediated actin nucleation	regulation of arp2/3 complex-mediated actin nucleation	25	-0.578688	-1.97356	0.0011433	0.0200485	0.0163241	2889	tags=36%, list=13%, signal=31%	WASH3P/CYFIP1/CARMIL2/WASF2/ARFIP1/GMFG/WASH2P/CORO1B/ARF1
transcriptional activation of mitochondrial biogenesis	transcriptional activation of mitochondrial biogenesis	52	0.465235	1.76521	0.00118514	0.020723	0.0168733	4372	tags=42%, list=19%, signal=34%	CHD9/NCOA2/GLUD1/ATF2/CREB1/TFAM/TWNK/MEF2C/CYCS/TFB2M/PPARGC1A/POLG2/MEF2D/HCFC1/TFB1M/SIRT4/NCOR1/CREBBP/RXRA/SSBP1/TGS1/PPRC1
switching of origins to a post-replicative state	switching of origins to a post-replicative state	92	0.399831	1.68216	0.00122288	0.0213224	0.0173613	3571	tags=28%, list=16%, signal=24%	SKP2/ORC2/ANAPC10/PSMD9/UBA52/ANAPC7/ANAPC16/PSMD5/MCM8/ORC4/CCNE1/UBE2E1/MCM2/RPS27A/ORC3/PSMC1/CDC23/CDC16/PSMA4/PSMD6/MCM3/PSMB7/ORC6/PSMA8/PSMD7/CDK2
protein targeting	protein targeting	213	0.322508	1.51417	0.00125369	0.0217979	0.0177485	5322	tags=36%, list=24%, signal=28%	ZDHHC7/TOMM6/TIMM21/RAB7A/TOMM20/HACL1/ZDHHC1/PEX19/IMMP2L/SNX16/TIMM44/SSR1/TOMM70/SEC62/TRAK1/HSPA5/HSPA8/CHCHD4/NAGPA/TOMM40/AP4E1/ZDHHC23/DNAJC19/PIK3R4/PEX1/SRPRB/GNPTG/NACA4P/MIPEP/TRAM1/SRP72/VPS13C/NACA/TOMM7/HSP90AA1/ZDHHC6/GRPEL1/HSPA4/AP1S3/M6PR/TOMM22/TIMM8A/PRKCI/HSPD1/PEX13/EDEM1/KIF13B/VPS13D/GRPEL2/AP4B1/AIFM1/ZDHHC11B/ZDHHC20/IMMP1L/BECN1/GET4/NLGN1/FUT10/ARL6/SEC61A2/ATG14/PEX3/ZFYVE16/TOMM20L/TIMM23/SCARB2/SRP54/SRP9/TRMT10B/SMURF1/PMPCB/PEX5/SAMM50/ZDHHC21/RABGEF1/PITRM1/AGK
regulation of interleukin-8 production	regulation of interleukin-8 production	79	-0.378588	-1.65286	0.00127266	0.0220655	0.0179663	3267	tags=28%, list=14%, signal=24%	DEFA5/TIRAP/TLR4/F2R/TLR5/LGALS9/TNF/DDX58/ADIPOQ/FADD/SYK/IL1B/C5AR2/PYCARD/MYD88/FFAR2/TLR2/ZNF580/PRKD2/DDIT3/BCL3/TLR1
type i interferon signaling pathway	type i interferon signaling pathway	35	-0.503343	-1.86067	0.0013012	0.0224566	0.0182848	4935	tags=49%, list=22%, signal=38%	IFNA4/IFNW1/IFNA2/SP100/IRAK1/IFNA14/IFNA5/STAT1/IKBKE/IFNA16/TBKBP1/MYD88/IFITM1/IFI27/IFNAR1/IFITM3/IFITM2
response to unfolded protein	response to unfolded protein	85	0.40547	1.68938	0.00130252	0.0224566	0.0182848	4939	tags=42%, list=22%, signal=33%	DNAJC10/DNAJB1/CTH/HSPA14/HSPA9/HSPA13/STT3B/HSPA5/HSPA8/HSPH1/ABCB10/DERL1/HSP90AB1/EIF2AK3/TRAM1/PTPN1/TBL2/HSPE1/HSP90AA1/SERP1/HERPUD1/HSPA4/HSPD1/EIF2S1/ATF6B/CREBZF/MBTPS1/HERPUD2/SELENOS/ERMP1/ERN1/MBTPS2/PARP16/SERPINH1/QRICH1/TM7SF3
gap-filling dna repair synthesis and ligation in gg-ner	gap-filling dna repair synthesis and ligation in gg-ner	25	0.59304	1.94395	0.00133856	0.0226342	0.0184294	4951	tags=52%, list=22%, signal=41%	UBA52/RFC3/RPA2/RPS27A/POLE3/RFC4/POLD3/LIG1/LIG3/POLD2/RFC5/RPA1/POLE4
cellular response to type i interferon	cellular response to type i interferon	36	-0.499981	-1.84904	0.00133551	0.0226342	0.0184294	4935	tags=47%, list=22%, signal=37%	IFNA4/IFNW1/IFNA2/SP100/IRAK1/IFNA14/IFNA5/STAT1/IKBKE/IFNA16/TBKBP1/MYD88/IFITM1/IFI27/IFNAR1/IFITM3/IFITM2
regulation of translational initiation	regulation of translational initiation	73	0.432866	1.74672	0.00132753	0.0226342	0.0184294	4120	tags=38%, list=18%, signal=31%	BZW2/DDX1/NCK1/EIF4B/EIF3H/POLR2D/EIF3E/EIF1/PAIP1/EIF2AK3/EIF4H/YTHDF3/GLE1/MTOR/EIF2B5/MIF4GD/BOLL/RPS6KB1/YTHDF2/POLR2G/EIF2S1/RPL13A/EIF4A2/KHDRBS1/HABP4/YTHDF1/C8orf88/METTL3
positive regulation of tumor necrosis factor superfamily cytokine production	positive regulation of tumor necrosis factor superfamily cytokine production	82	-0.386843	-1.70482	0.00132566	0.0226342	0.0184294	4062	tags=34%, list=18%, signal=28%	TNFRSF8/MMP8/ORM1/TYROBP/IFIH1/TIRAP/FZD5/PTPRJ/TLR4/MIF/CCR2/LGALS9/OAS3/DDX58/CYBA/FADD/SYK/CCL3/EPHB2/ISL1/HSPB1/CD84/PYCARD/TMEM106A/TLR2/ADAM8/LY96/TLR1
uch proteinases	uch proteinases	85	0.405057	1.68766	0.0013313	0.0226342	0.0184294	3739	tags=32%, list=17%, signal=27%	ACTR5/BARD1/PSMD9/UBA52/ACTR8/ASXL1/ACTL6A/TGFBR2/PSMD5/RPS27A/SENP8/UCHL3/PSMC1/USP15/UCHL5/PSMA4/PSMD6/MBD5/PSMB7/SMAD7/INO80D/HCFC1/PSMA8/PSMD7/ASXL2/INO80/RUVBL1
s phase	s phase	163	0.353702	1.60149	0.00133587	0.0226342	0.0184294	5091	tags=35%, list=22%, signal=27%	SKP2/PDS5A/E2F5/ORC2/ANAPC10/PSMD9/UBA52/ANAPC7/WAPL/RFC3/RPA2/ANAPC16/PSMD5/MCM8/ORC4/CCNE1/UBE2E1/MCM2/RPS27A/ORC3/POLE3/RFC4/POLD3/PSMC1/RBL2/CDC23/SMC1A/CDC16/ESCO1/STAG1/RBBP4/PSMA4/PSMD6/MCM3/PSMB7/LIG1/RB1/ORC6/MNAT1/PSMA8/PRIM1/WEE1/PSMD7/CDK2/GINS3/POLD2/RFC5/ANAPC5/CDK4/RPA1/CUL1/ANAPC4/STAG2/POLE4/ESCO2/RAD21/PDS5B
interferon signaling	interferon signaling	191	-0.297149	-1.50585	0.00132655	0.0226342	0.0184294	3802	tags=29%, list=17%, signal=25%	SP100/SOCS1/IFIT2/USP18/IFIT5/MX1/IFNA14/MID1/IFI6/IRF2/TRIM10/ICAM1/IRF9/HLA-C/ISG15/ISG20/IFNA5/TRIM45/STAT1/EIF2AK2/TRIM21/EGR1/OAS3/RSAD2/DDX58/GBP1/GBP2/NUP214/KPNA1/EIF4E/MT2A/IFNA16/KPNA7/HLA-G/SUMO1/BST2/MX2/OASL/IRF1/IFNA10/ADAR/IFITM1/PTPN6/IFI35/IFI27/IFNAR1/RNASEL/IFNGR2/XAF1/IRF3/IFITM3/IRF7/SOCS3/FCGR1A/MAPK3/IFITM2
translocation of zap-70 to immunological synapse	translocation of zap-70 to immunological synapse	15	0.678744	1.87991	0.0013752	0.0231901	0.018882	3404	tags=60%, list=15%, signal=51%	HLA-DRA/HLA-DPB1/HLA-DPA1/CD3D/HLA-DQA1/HLA-DQA2/CD3G/PTPN22/HLA-DRB5
diseases associated with the tlr signaling cascade	diseases associated with the tlr signaling cascade	31	-0.536762	-1.92905	0.00139015	0.0233143	0.0189832	3260	tags=39%, list=14%, signal=33%	TIRAP/TLR4/IKBKG/TLR5/TICAM1/UNC93B1/MYD88/TLR2/S100A8/LY96/TLR1/S100A9
diseases of immune system	diseases of immune system	31	-0.536762	-1.92905	0.00139015	0.0233143	0.0189832	3260	tags=39%, list=14%, signal=33%	TIRAP/TLR4/IKBKG/TLR5/TICAM1/UNC93B1/MYD88/TLR2/S100A8/LY96/TLR1/S100A9
internal protein amino acid acetylation	internal protein amino acid acetylation	106	0.385203	1.65764	0.00139483	0.0233292	0.0189953	3739	tags=34%, list=17%, signal=28%	KANSL2/TADA2B/KAT6B/EP400/KANSL3/BRD1/TAF4/ATF2/TADA1/MBIP/KAT5/MORF4L2/JADE2/TAF2/ACTL6A/KAT14/MAP3K7/POLE3/PHF20/TAF5/EPC1/SUPT20H/NAA40/LEF1/KAT6A/ING4/HCFC1/DR1/KAT2A/SGF29/MLLT1/CREBBP/TRIM16/SUPT3H/ZZZ3/RUVBL1
platelet degranulation	platelet degranulation	129	-0.333737	-1.58515	0.00140726	0.0234735	0.0191128	1595	tags=18%, list=7%, signal=17%	ITIH3/DMTN/F13A1/LAMP2/SYK/VWF/SYTL4/CYB5R1/ACTN4/LY6G6F/TIMP1/SELP/TLN1/TUBA4A/VTI1B/F5/PROS1/MMRN1/FERMT3/CD63/ACTN1/STXBP2/ITGA2B
regulation of leukocyte migration	regulation of leukocyte migration	170	-0.311047	-1.5646	0.00142021	0.0236255	0.0192365	3454	tags=27%, list=15%, signal=23%	CCL27/TMEM102/TIRAP/XCL2/AIF1/ICAM1/LYN/MIF/FUT4/CCR2/TNFRSF14/MPP1/BMP5/MOSPD2/CHST4/LGALS9/TNF/AKIRIN1/DUSP1/LGMN/RIPOR2/MADCAM1/STK10/FADD/CD300A/CCL3/CCL21/FUT7/CCR1/CREB3/BST1/P2RX4/RIN3/C5AR2/PYCARD/RHOG/FPR2/PTN/SELP/MCU/CALR/ZNF580/ST3GAL4/RIPK3/ADAM8/MAPK3
dna biosynthetic process	dna biosynthetic process	56	0.450178	1.72895	0.00143203	0.0236304	0.0192405	2749	tags=32%, list=12%, signal=28%	WRN/SIRT1/SPRTN/RRM2B/DKC1/RAD50/RRM1/REV3L/RFC3/PRIMPOL/HSP90AB1/POLD3/POLH/GAR1/HSP90AA1/REV1/POLI/NHP2
microtubule organizing center organization	microtubule organizing center organization	98	0.382309	1.62576	0.00142723	0.0236304	0.0192405	5533	tags=37%, list=24%, signal=28%	CLASP2/SDCCAG8/CKAP5/RTTN/PAFAH1B1/CEP120/FOXJ1/UVRAG/BBS4/CEP44/CNTROB/RBM14/CEP68/USP33/SSX2IP/TUBE1/CENPJ/CNTLN/CDK2/PKD2/PLK4/NUP62/HAUS8/PLK1/CEP295/BRCA2/CLASP1/CEP135/CETN3/CDK1/CHORDC1/CEP152/CCDC78/CDK5RAP2/ARHGEF10/CROCCP2
regulation of vesicle-mediated transport	regulation of vesicle-mediated transport	409	-0.247044	-1.37296	0.00143014	0.0236304	0.0192405	3338	tags=25%, list=15%, signal=22%	SNAPIN/LILRB1/APLN/ATP13A2/RIMS4/BMP2K/SNX3/HGS/CD151/PTPN23/HFE/EPHA3/VPS28/CSK/SCFD1/PLA2G5/LRP1/FCN2/LRPAP1/IL15RA/STX4/CDC42/PTPRJ/SYT11/TGM2/OPHN1/LYN/SYT5/SFTPD/VTN/CCR2/ADRA2A/HAP1/ARFGAP1/KLRC2/ITGB3/ARRB2/VPS18/SNCA/EGF/SIRPA/LGALS9/MAP2K2/APOA5/NR1H2/TNF/ANKRD13B/RNF139/SLC11A1/ADIPOQ/CYBA/MAPK15/STON1/SYT3/RAB4B/ANKRD13D/FES/CD300A/GSK3B/PLD1/RAB17/HIP1R/SYK/CCL21/CLN3/RAB3B/SNF8/IL2RG/MERTK/INSR/VAMP2/SYTL4/CPLX2/PLSCR1/APOC2/ARFIP1/CFP/CD84/IL1B/RIN3/PACSIN2/TPCN2/PYCARD/NECAB2/AP2S1/FPR2/CALR/TLR2/ABCA2/DNAJC5/HCK/RAB13/UNC13D/CD63/VPS4A/CEACAM1/FLOT1/SPI1/STXBP2/ARF1/CPLX1/MAPK3/DYSF
regulation of catecholamine secretion	regulation of catecholamine secretion	37	-0.483262	-1.81107	0.00144573	0.0237928	0.0193728	6936	tags=51%, list=31%, signal=36%	STX1A/SYT15/DRD2/SYT6/SYT8/VIP/SYT4/FFAR3/KCNA2/SYT11/SYT5/ADRA2A/SNCA/HRH3/ADRA2B/DRD3/SYT3/GRK2/CHRNA4
alpha9 beta1 integrin signaling events	alpha9 beta1 integrin signaling events	25	-0.574425	-1.95902	0.00147302	0.0241771	0.0196857	3101	tags=32%, list=14%, signal=28%	CSF2RA/TGM2/ITGA9/F13A1/ADAM12/SAT1/PXN/ADAM8
chaperone-mediated protein complex assembly	chaperone-mediated protein complex assembly	20	0.61849	1.87642	0.00147896	0.0242101	0.0197126	5550	tags=65%, list=25%, signal=49%	CCT2/MKKS/BBS10/HSP90AB1/HSP90AA1/PSMG2/HSPA4/HSPD1/PSMG1/PSMG3/NDUFAF1/HOPX/BBS12
keratinization	keratinization	204	-0.289532	-1.48114	0.00149243	0.0243658	0.0198393	6172	tags=33%, list=27%, signal=24%	KRTAP25-1/KRT38/KRTAP5-1/KLK12/KRTAP21-3/KRTAP19-7/KRT71/TGM5/KRTAP6-1/CAPNS1/KRTAP20-1/KRT6C/KRT36/KRT31/KRTAP1-4/KRTAP9-8/KRTAP10-3/KRTAP19-6/CSTA/KRT28/KRT74/KRTAP19-3/KRTAP4-1/KRTAP9-1/KRTAP5-2/SPRR1B/DSG3/SPRR2A/KRTAP19-5/KRT14/DSC3/KRT75/KRTAP2-1/LCE4A/KRT3/LCE1C/PPL/LCE2B/KRTAP5-11/KRTAP21-2/KRTAP10-5/KRTAP12-2/KRT82/KRTAP13-1/KRT76/KRT13/PKP1/LIPJ/KRT84/EVPL/KRTAP5-10/KRT7/KRTAP4-2/TGM1/IVL/KLK14/RPTN/KRTAP10-11/KRTAP26-1/CAPN1/KRTAP17-1/KRT83/KRTAP4-4/SPRR1A/LCE1E/DSC2/FURIN
rna polymerase i transcription termination	rna polymerase i transcription termination	28	0.550862	1.83591	0.00150508	0.0245073	0.0199546	4174	tags=43%, list=18%, signal=35%	ERCC3/POLR1E/GTF2H3/POLR1A/TBP/POLR1B/GTF2H2/MNAT1/GTF2H1/POLR2L/TAF1B/POLR1C
peptidyl-lysine modification	peptidyl-lysine modification	251	0.309905	1.48337	0.00153771	0.0249726	0.0203334	3531	tags=25%, list=16%, signal=21%	USPL1/KANSL2/TADA2B/KAT6B/NSMCE4A/EP400/WDR61/BOD1/KANSL3/CTH/BRD1/SIRT1/TAF4/ATF2/TADA1/MBIP/RANBP2/KAT5/MORF4L2/BCL11A/JADE2/TAF2/ACTL6A/RBBP5/WDR82/KAT14/EID3/LIPT1/SMYD3/MAP3K7/POLE3/PHF20/SETD6/TAF5/EPC1/N6AMT1/ESCO1/SUPT20H/PAXIP1/NFYA/SETDB2/NAA40/UBA2/LEF1/KAT6A/SUV39H1/VCPKMT/SAE1/ING4/HCFC1/ATP7A/DR1/PIAS3/NFYC/SIRT4/KAT2A/SGF29/HINT1/SETMAR/MLLT1/CREBBP/TRIM16/SUPT3H
'de novo' post-translational protein folding	'de novo' post-translational protein folding	30	0.556785	1.8816	0.00158163	0.0254883	0.0207533	1984	tags=37%, list=9%, signal=33%	DNAJB1/HSPA14/HSPA9/CCT2/HSPA13/ST13/HSPA5/HSPA8/CHCHD4/SELENOF/HSPE1
regulation of complement cascade	regulation of complement cascade	48	-0.446658	-1.77939	0.00158109	0.0254883	0.0207533	3603	tags=40%, list=16%, signal=33%	IGHV1-69/CFHR2/CFB/CPB2/VTN/IGKV3D-20/F2/SERPING1/C1QB/IGHV4-59/IGKV1D-33/CPN1/C1QA/C5AR2/C5AR1/C3AR1/CR1/PROS1/CD55
hematopoietic stem cell differentiation	hematopoietic stem cell differentiation	56	-0.42152	-1.72652	0.00158189	0.0254883	0.0207533	3496	tags=32%, list=15%, signal=27%	LMO2/CBFA2T3/TPO/EPO/ITGB3/KITLG/BATF/MLLT3/ZNF835/NFE2/GATA1/LMBR1L/IL1B/GP9/PIM1/NOTCH1/SPI1/ITGA2B
response to molecule of bacterial origin	response to molecule of bacterial origin	178	-0.307183	-1.54464	0.00160148	0.0257365	0.0209554	3380	tags=25%, list=15%, signal=22%	NOS1/PDCD1LG2/PAF1/DEFA5/TIRAP/CXCL1/FZD5/OTUD5/PPBP/CITED1/LYN/TLR4/CHMP5/F2R/SNCA/SIRPA/LGALS9/TNF/SLC11A1/CD274/CCL3/IL18/ACOD1/PALM3/TICAM1/GIT1/SLPI/TNFRSF1B/TRIM41/CARD16/IL1B/SIRT2/PYCARD/MYD88/SELP/TLR2/IFNAR1/HCK/S100A8/TNIP1/LY96/TRIB1/TLR1/S100A9/SBNO2
g-csf	g-csf	37	-0.479381	-1.79652	0.00161029	0.0258107	0.0210158	2279	tags=35%, list=10%, signal=32%	LYN/STAT1/CSF3R/IL3RA/GSK3B/SYK/GRB2/SHC1/CISH/STAT5B/NOTCH1/SOCS3/MAPK3
centrosome duplication	centrosome duplication	34	0.515354	1.79027	0.00162044	0.0259061	0.0210935	7254	tags=65%, list=32%, signal=44%	CKAP5/RTTN/CEP44/CNTROB/USP33/CENPJ/CDK2/PKD2/PLK4/CEP295/BRCA2/CEP135/CHORDC1/CEP152/CDK5RAP2/ARHGEF10/STIL/OFD1/CEP72/CCP110/DEUP1/CETN2
positive regulation of lipid catabolic process	positive regulation of lipid catabolic process	23	-0.56788	-1.90156	0.00167209	0.0261967	0.0213301	5030	tags=48%, list=22%, signal=37%	ENPP7/DAGLB/MTLN/SCT/ABCD1/APOA5/AADAC/APOC2/IL1B/PNPLA2/PLIN5
protein localization to condensed chromosome	protein localization to condensed chromosome	15	0.672554	1.86277	0.0016972	0.0261967	0.0213301	4725	tags=53%, list=21%, signal=42%	ZW10/RCC2/SPDL1/IK/CHAMP1/MIS12/ZWILCH/CDK1
protein localization to kinetochore	protein localization to kinetochore	15	0.672554	1.86277	0.0016972	0.0261967	0.0213301	4725	tags=53%, list=21%, signal=42%	ZW10/RCC2/SPDL1/IK/CHAMP1/MIS12/ZWILCH/CDK1
quinone metabolic process	quinone metabolic process	36	0.511217	1.80926	0.00167651	0.0261967	0.0213301	4274	tags=47%, list=19%, signal=38%	COQ2/CBR4/COQ3/UBIAD1/PDSS2/PDSS1/AKR7A2/COQ8A/NDUFA9/AKR1B1/CYP4F3/AKR1C3/COQ9/COQ5/COQ10B/COQ7/VKORC1
positive regulation of histone methylation	positive regulation of histone methylation	39	0.494889	1.76427	0.001685	0.0261967	0.0213301	2882	tags=36%, list=13%, signal=31%	KANSL2/WDR61/KANSL3/SIRT1/RIF1/DNMT1/PHF20/PAXIP1/CHTOP/MYB/SUV39H1/SMAD4/HCFC1/AUTS2
hiv transcription initiation	hiv transcription initiation	47	0.470179	1.75183	0.00170116	0.0261967	0.0213301	3316	tags=36%, list=15%, signal=31%	TAF4/TAF1L/ERCC3/POLR2D/TAF2/POLR2B/GTF2H3/TBP/TAF5/GTF2H2/TAF15/POLR2G/MNAT1/GTF2E1/GTF2F2/GTF2H1/GTF2A2
rna polymerase ii hiv promoter escape	rna polymerase ii hiv promoter escape	47	0.470179	1.75183	0.00170116	0.0261967	0.0213301	3316	tags=36%, list=15%, signal=31%	TAF4/TAF1L/ERCC3/POLR2D/TAF2/POLR2B/GTF2H3/TBP/TAF5/GTF2H2/TAF15/POLR2G/MNAT1/GTF2E1/GTF2F2/GTF2H1/GTF2A2
rna polymerase ii promoter escape	rna polymerase ii promoter escape	47	0.470179	1.75183	0.00170116	0.0261967	0.0213301	3316	tags=36%, list=15%, signal=31%	TAF4/TAF1L/ERCC3/POLR2D/TAF2/POLR2B/GTF2H3/TBP/TAF5/GTF2H2/TAF15/POLR2G/MNAT1/GTF2E1/GTF2F2/GTF2H1/GTF2A2
rna polymerase ii transcription initiation	rna polymerase ii transcription initiation	47	0.470179	1.75183	0.00170116	0.0261967	0.0213301	3316	tags=36%, list=15%, signal=31%	TAF4/TAF1L/ERCC3/POLR2D/TAF2/POLR2B/GTF2H3/TBP/TAF5/GTF2H2/TAF15/POLR2G/MNAT1/GTF2E1/GTF2F2/GTF2H1/GTF2A2
rna polymerase ii transcription initiation and promoter clearance	rna polymerase ii transcription initiation and promoter clearance	47	0.470179	1.75183	0.00170116	0.0261967	0.0213301	3316	tags=36%, list=15%, signal=31%	TAF4/TAF1L/ERCC3/POLR2D/TAF2/POLR2B/GTF2H3/TBP/TAF5/GTF2H2/TAF15/POLR2G/MNAT1/GTF2E1/GTF2F2/GTF2H1/GTF2A2
rna polymerase ii transcription pre-initiation and promoter opening	rna polymerase ii transcription pre-initiation and promoter opening	47	0.470179	1.75183	0.00170116	0.0261967	0.0213301	3316	tags=36%, list=15%, signal=31%	TAF4/TAF1L/ERCC3/POLR2D/TAF2/POLR2B/GTF2H3/TBP/TAF5/GTF2H2/TAF15/POLR2G/MNAT1/GTF2E1/GTF2F2/GTF2H1/GTF2A2
wnt	wnt	93	0.397672	1.6739	0.00170247	0.0261967	0.0213301	4158	tags=30%, list=18%, signal=25%	MAPK8/AXIN2/PRKCH/PRKCE/RSPO1/PRKCQ/RYK/MAPK1/FZD3/TCF3/MAP3K7/FZD2/RSPO3/CSNK1A1/DVL1/WNT7A/MAP3K1/TCF4/CHRFAM7A/CTBP2/CDH2/CTBP1/ROR2/PPP2CA/YES1/JUN/PPARG/DAAM1
regulation of myeloid leukocyte differentiation	regulation of myeloid leukocyte differentiation	80	-0.379631	-1.66634	0.00166141	0.0261967	0.0213301	4667	tags=34%, list=21%, signal=27%	LILRB4/MAFB/POU4F1/LTF/FSTL3/LILRB1/GPR55/TYROBP/INHA/ZFPM1/TLR4/OCSTAMP/TNF/ADIPOQ/LILRB3/FADD/FES/CCL3/LIF/GPR137/CCR1/TCTA/ACIN1/ZFP36L1/IRF7/CEACAM1/CEBPB
regulation of telomere maintenance	regulation of telomere maintenance	85	0.399828	1.66588	0.00166332	0.0261967	0.0213301	5787	tags=45%, list=26%, signal=33%	MAP3K4/CCT6A/NSMCE4A/NAT10/NEK7/HNRNPU/CCT2/XRCC5/RAD50/CCT8/PRKCQ/MAPK1/CCT4/EID3/CCT5/TERF2/STN1/HNRNPD/HDAC8/DCP2/SMG6/TNKS/PARN/USP7/TERF1/CCT7/EXOSC10/YLPM1/HMBOX1/ATRX/GNL3/MAPKAPK5/NSMCE2/DHX36/ERCC1/MRE11/NSMCE3/NAF1
response to interferon-gamma	response to interferon-gamma	84	-0.374812	-1.66515	0.00166801	0.0261967	0.0213301	5052	tags=40%, list=22%, signal=32%	CASP1/GBP3/XCL1/CD58/GBP5/CXCL16/CCL24/CCL13/SP100/XCL2/AIF1/CITED1/TLR4/SNCA/STAT1/SIRPA/TRIM21/LGALS9/GBP1/GBP2/SLC11A1/GAPDH/CCL3/CCL21/ACOD1/BST2/TDGF1/IRF1/IFITM1/TLR2/HCK/IFNGR2/IFITM3/IFITM2
mrna modification	mrna modification	28	0.547042	1.82318	0.0017966	0.0275763	0.0224534	4366	tags=54%, list=19%, signal=43%	TRMT61B/DKC1/CMTR2/VIRMA/CBLL1/NSUN2/RPUSD4/RPUSD2/ZC3H13/TRUB1/PUS7/METTL16/METTL3/WTAP/A1CF
positive regulation of cell death	positive regulation of cell death	412	-0.245288	-1.36175	0.00181894	0.0278496	0.022676	4127	tags=26%, list=18%, signal=21%	BID/NACC2/LILRB1/MAP3K10/TNFRSF8/HYAL2/GADD45G/STK17B/RET/PLEKHN1/TYROBP/IFIT2/E2F3/MAP3K5/FLCN/STYXL1/BCAP31/ACOX2/CDKN2A/LRP1/AGT/DAXX/STK17A/MMP3/SOD2/HTRA1/PRR7/DDIT4/CYP1B1/TGM2/BAK1/SLC27A4/LYN/TLR4/CRADD/RAPGEF2/BBC3/ATG9A/TNFAIP8/ATG7/GPER1/SNCA/GRN/LTK/LGALS9/EGR1/TNF/NUPR1/SLC6A13/CSRNP3/ADIPOQ/MFN2/CD274/MSX1/VNN1/GADD45B/LTBR/HTATIP2/SFPQ/FADD/GSK3B/SLFN11/HIP1R/SYK/CCL3/FIS1/RNF122/SCRIB/ZBP1/HLA-G/HBD/APAF1/SIAH1/TNFRSF1B/ATF6/MAP3K11/CASP3/TNFRSF10C/SPDEF/BMF/SIRT2/TRADD/BRMS1/SLC6A6/C1QA/HBB/PYCARD/RHOB/GADD45A/STPG1/STK3/CTSD/TNFSF10/HP/S100A8/NOTCH1/RIPK3/DNM2/DDIT3/NLRC4/HDAC6/HBE1/BOK/ADAM8/TNFRSF1A/S100A9
negative regulation of natural killer cell mediated cytotoxicity	negative regulation of natural killer cell mediated cytotoxicity	16	-0.636822	-1.93035	0.00183578	0.0278993	0.0227164	4876	tags=44%, list=22%, signal=34%	HLA-E/LILRB1/SERPINB9/ARRB2/LGALS9/HLA-G/CEACAM1
negative regulation of natural killer cell mediated immunity	negative regulation of natural killer cell mediated immunity	16	-0.636822	-1.93035	0.00183578	0.0278993	0.0227164	4876	tags=44%, list=22%, signal=34%	HLA-E/LILRB1/SERPINB9/ARRB2/LGALS9/HLA-G/CEACAM1
positive regulation of dna metabolic process	positive regulation of dna metabolic process	255	0.305386	1.46306	0.00182711	0.0278993	0.0227164	4785	tags=31%, list=21%, signal=24%	MAP3K4/CCT6A/EP400/NEK7/WRN/SIRT1/SPIDR/DKC1/HELQ/RIF1/CCT2/XRCC5/RAD50/CCT8/PRKCQ/RGCC/KAT5/MORF4L2/RFC3/BRCC3/CLCF1/MAPK1/ACTL6A/POGZ/CCT4/RNF168/TOX/CCT5/HSP90AB1/RFC4/TERF2/EPC1/POLG2/TNFSF4/SHLD1/ARID2/SMARCA2/ABRAXAS1/HSP90AA1/PAXIP1/STN1/ACTR2/TIGAR/FAM168A/PHF10/HNRNPD/RAD51AP1/SETMAR/ARID1A/TNKS/PARN/USP7/FAF1/INO80/TIMELESS/TERF1/ZCWPW1/CCT7/RUVBL1/CDC7/GLI1/CEBPG/SSBP1/WT1/GINS3/RPS3/RFC5/PDGFB/HMBOX1/TMEM161A/UBE2V2/A1CF/E2F8/ATRX/GNL3/TGFB1/SHLD2/MAPKAPK5
sister chromatid segregation	sister chromatid segregation	136	0.348551	1.54489	0.00189808	0.0287751	0.0234295	5185	tags=37%, list=23%, signal=29%	RAN/ZW10/TOP2B/SMC2/NCAPD3/BOD1/PDS5A/SEH1L/SPDL1/TENT4A/EML4/POGZ/RRS1/CENPK/RAB11A/MAPRE1/PIBF1/PDCD6IP/CDC23/SMC1A/CHAMP1/ESCO1/STAG1/CENPE/MAP10/SPAG5/MIS12/RB1/MEIKIN/CENPC/HDAC8/NIPBL/CHMP6/INO80/BECN1/NUP62/CHMP1B/CHMP2B/ANKRD53/PLK1/KLHL22/STAG3L4/CHMP7/STAG2/ESCO2/RAD21/RMDN1/PDS5B/NUDC/PRC1
sumoylation of chromatin organization proteins	sumoylation of chromatin organization proteins	49	0.473708	1.77038	0.00190673	0.0288352	0.0234785	4062	tags=43%, list=18%, signal=35%	NUP35/HDAC1/NUP133/NUP93/NUP85/RANBP2/NDC1/SATB1/NUP88/RING1/NUP160/NUP54/SUZ12/PHC3/NUP205/NUP107/NUP155/NUP153/NUP37/NUP62/HDAC2
homology directed repair	homology directed repair	101	0.381211	1.62562	0.00194188	0.0292912	0.0238498	4684	tags=35%, list=21%, signal=28%	BARD1/WRN/SPIDR/UBA52/RAD50/TIPIN/KAT5/RFC3/BRCC3/RPA2/RNF168/RPS27A/POLE3/RFC4/POLD3/POLH/CHEK1/PARP2/RHNO1/ABRAXAS1/HERC2/BLM/RAD51B/RAD51AP1/MDC1/CDK2/TIMELESS/LIG3/POLD2/RFC5/BRCA2/UBE2V2/XRCC3/RPA1/RNF4
circulatory system process	circulatory system process	357	-0.258947	-1.4072	0.0019464	0.0292912	0.0238498	5169	tags=29%, list=23%, signal=23%	MYLK2/TRHDE/OLR1/SLC6A1/LRP5/MYH6/SGCD/BMP6/SLC1A4/MYBPC3/PLVAP/CASQ2/TTN/PDE2A/AVPR2/FFAR3/SLC16A12/SLC24A3/LNPEP/F2RL1/DMD/PTPRO/COL1A2/APLN/TEK/ATP1B2/SLC13A3/ADRB3/ADM2/TNNI2/SGCZ/NPR3/INS/RANGRF/KLF2/PTGS1/KEL/ECE1/ABCC5/ADRA1B/TAC3/NOS1/ABCC4/LRP1/AGT/SOD2/FABP5/PTPRJ/XCL2/MYL3/SLC27A4/SLC38A2/SPX/TNNI3/CLDN5/EPO/TPM1/RASL10B/SLC7A2/TBXA2R/GAA/F2R/GPER1/GLP1R/STAT1/GUCY1A1/CORIN/SNTA1/TJP1/SERPING1/CSRP3/SLC6A13/KCNE3/PTGS2/DRD3/KCNE5/ADIPOQ/RAMP2/LRP2/DOCK5/ABCC3/EDNRA/KLK3/INSR/ERAP2/SLC7A8/GRK2/P2RX4/EDNRB/SLC6A6/SLC1A5/RENBP/CYB5R3/C3AR1/KCNJ2/AGTRAP/ABCA2/F5/SLC2A3/SLC19A1/SLC7A5/CEACAM1/ATP2A3/ANPEP/ADM
receptor-mediated endocytosis	receptor-mediated endocytosis	138	-0.315383	-1.52334	0.00195271	0.0293145	0.0238687	2787	tags=22%, list=12%, signal=20%	SFTPD/MICALL1/AP1G2/ASGR1/CLTA/FCHO1/ARRB2/SNCA/DRD3/RAMP2/LRP2/FCHO2/AMN/MARCO/HIP1R/SYK/CLN3/LMBR1L/INSR/GRB2/AP2M1/GRK2/LDLR/TPCN2/RNASEK/AP2S1/FPR2/STAB1/DNM2/CEACAM1/ADM
regulation of protein neddylation	regulation of protein neddylation	19	0.617713	1.85578	0.00196324	0.0294009	0.0239391	5317	tags=63%, list=23%, signal=48%	COPS8/RPL5/DCUN1D4/COPS6/COPS4/COPS5/DCUN1D2/COPS7B/HIF1A/DCUN1D5/COPS3/DCUN1D3
adenylate cyclase-modulating g protein-coupled receptor signaling pathway	adenylate cyclase-modulating g protein-coupled receptor signaling pathway	203	-0.290387	-1.48336	0.00198018	0.0295825	0.0240869	6393	tags=37%, list=28%, signal=27%	ADGRG7/MCHR1/ADM5/GPR78/GABBR2/RAMP1/ADGRE5/GALR2/MC4R/ADGRG6/GCGR/GRM4/CNR1/ADGRE1/CCR3/P2RY12/GNA12/CHRM5/VIP/TMEM116/AKAP12/PDE2A/AVPR2/FFAR3/LHCGR/PTGER3/ADGRL4/ADCY3/ADRB3/ADM2/RXFP1/TCP11/ADGRB3/RXFP2/ADRA1B/GNAO1/UCN3/GNAI3/GRM8/GNAI2/GNAT3/ADGRL1/ADGRE3/RAPGEF2/ADRA2A/GNAI1/CALCA/ADCYAP1/TBXA2R/GPER1/GLP1R/HRH3/GRK5/ADRA2B/GPR12/DRD3/RAMP2/LPAR2/MC2R/MARCO/WASF2/GNAZ/GNAL/GCG/GPR3/FSHR/INSL3/CHRM1/FPR2/GABBR1/FPR1/GNA15/PSAPL1/ADM/S1PR4
rho protein signal transduction	rho protein signal transduction	56	-0.417055	-1.70823	0.00202066	0.0301142	0.0245198	5078	tags=39%, list=22%, signal=31%	GNA12/ARHGAP5/ARHGEF11/RHOA/WAS/COL1A2/ARHGAP4/EPS8L2/CDC42/ADRA2A/NTN1/NGFR/MYO9B/TAX1BP3/CTNNAL1/CDC42EP2/RTKN/CDC42EP4/EPS8L3/RHOG/RHOB/ARHGDIA
stress granule assembly	stress granule assembly	22	0.597096	1.86102	0.00203166	0.030205	0.0245938	4553	tags=50%, list=20%, signal=40%	CIRBP/LSM14A/YTHDF3/PRRC2C/BICD1/YTHDF2/EIF2S1/ATXN2/RPS23/YTHDF1/MAPT
rna catabolic process	rna catabolic process	150	0.342903	1.53789	0.00207869	0.0308298	0.0251025	4908	tags=35%, list=22%, signal=28%	CNOT2/DIS3L/CNOT10/MTREX/CNOT6/PABPC4/POLR2D/EIF3E/TTC37/PCID2/EXOSC2/WDR82/EXOSC9/PAN3/SIDT2/RNASE6/RNASEH1/CNOT4/CNOT8/DIS3/EXOSC7/SUPV3L1/UPF3B/YTHDF2/POLR2G/ZFP36L2/HNRNPD/CNOT9/DCP2/ERI1/CNOT1/SMG6/MAGOH/MAGOHB/PARN/TENT2/SLFN12/ZC3H4/UPF3A/METTL16/ERN1/EXOSC10/NBDY/METTL3/CNOT11/EXOSC6/PDE12/RNASEH2C/PAN2/EIF4A3/EXOSC5/DHX34/AGO3
nuclear-transcribed mrna poly(a) tail shortening	nuclear-transcribed mrna poly(a) tail shortening	21	0.600195	1.86027	0.00209394	0.0309704	0.025217	4634	tags=52%, list=20%, signal=42%	CNOT2/CNOT10/CNOT6/PAN3/CNOT4/CNOT8/CNOT9/CNOT1/PARN/CNOT11/PAN2
dna strand elongation	dna strand elongation	40	0.484178	1.72972	0.00209824	0.0309704	0.025217	4614	tags=40%, list=20%, signal=32%	RAD50/RFC3/RPA2/MCM8/MCM2/POLE3/RFC4/POLD3/MCM3/LIG1/PRIM1/LIG3/GINS3/POLD2/RFC5/RPA1
phospholipase c-activating g protein-coupled receptor signaling pathway	phospholipase c-activating g protein-coupled receptor signaling pathway	81	-0.37495	-1.64433	0.00210717	0.0310278	0.0252637	4810	tags=38%, list=21%, signal=30%	GRPR/P2RY12/VIP/HRH1/LHCGR/PTGER3/F2RL1/GPR20/GPR55/ADRA1B/AGT/TGM2/ADRA2A/CALCA/PLCE1/F2R/ANO1/TACR1/DRD3/HTR2A/NMUR2/GPR32/CHRM1/C5AR2/FPR2/C5AR1/C3AR1/LTB4R/FPR1/GNA15/LPAR6
nucleotide excision repair in xeroderma pigmentosum	nucleotide excision repair in xeroderma pigmentosum	44	0.47911	1.75585	0.00211232	0.0310294	0.0252651	4951	tags=43%, list=22%, signal=34%	CHD1L/ERCC3/RFC3/XPC/GTF2H3/POLE3/RFC4/POLD3/HMGN1/GTF2H2/LIG1/MNAT1/DDB1/HIST1H4L/LIG3/POLD2/RPA1/CUL4B/POLE4
negative regulation of myeloid leukocyte differentiation	negative regulation of myeloid leukocyte differentiation	33	-0.497859	-1.81082	0.00212373	0.0311227	0.025341	4667	tags=48%, list=21%, signal=39%	TNFAIP6/LILRB4/MAFB/LTF/FSTL3/LILRB1/GPR55/INHA/ZFPM1/TLR4/ADIPOQ/LILRB3/CCL3/GPR137/TCTA/CEACAM1
signaling events mediated by ptp1b	signaling events mediated by ptp1b	52	-0.426305	-1.72245	0.00214394	0.0312917	0.0254786	4697	tags=44%, list=21%, signal=35%	RHOA/DOK1/FGR/PDGFRB/INS/CSK/LYN/PRLR/ITGB3/EGFR/EGF/STAT5A/INSR/CAPN1/TXN/GRB2/SHC1/CSN2/FCGR2A/STAT5B/HCK/ITGA2B/SOCS3
positive regulation of chemotaxis	positive regulation of chemotaxis	113	-0.338369	-1.57485	0.00214542	0.0312917	0.0254786	3454	tags=25%, list=15%, signal=21%	CCL27/TIRAP/STX4/XCL2/AIF1/CCR2/FGFR1/MOSPD2/LGALS9/FGF18/AKIRIN1/LGMN/RIPOR2/CCL3/CCL21/CCR1/MET/CREB3/HSPB1/P2RX4/FPR2/PTN/MCU/CALR/ZNF580/STX3/PRKD2/MAPK3
phagocytosis	phagocytosis	127	-0.324834	-1.53912	0.00218221	0.031753	0.0258542	3961	tags=31%, list=17%, signal=25%	COLEC12/PIP5K1C/BIN2/TYROBP/IGHV1-69/KIAA1109/PIP5K1A/PLA2G5/LRP1/FCN2/RAB39A/CDC42/TGM2/AIF1/RHOBTB1/ADORA1/LYN/TLR4/ITGB3/SLC11A1/ELMO1/JMJD6/MARCO/SYK/CLN3/XKR6/MERTK/MYO1G/MET/IGHV4-59/IGHV1OR21-1/LDLR/ANXA3/RHOG/MYD88/SH3BP1/RAB34/HCK/FCGR1A
regulation of cellular extravasation	regulation of cellular extravasation	31	-0.526102	-1.89074	0.00219435	0.0318543	0.0259367	2973	tags=42%, list=13%, signal=36%	ICAM1/FUT4/CCR2/CHST4/RIPOR2/FADD/CCL21/FUT7/BST1/SELP/ST3GAL4/RIPK3/ADAM8
rna polymerase ii pre-transcription events	rna polymerase ii pre-transcription events	81	0.395157	1.62759	0.00220827	0.0319331	0.0260009	3903	tags=36%, list=17%, signal=30%	WDR61/TAF4/TAF1L/ERCC3/SUPT16H/NELFCD/POLR2D/TAF2/IWS1/POLR2B/GTF2H3/LEO1/TBP/TAF5/CCNT2/GTF2H2/TAF15/POLR2G/MNAT1/GTF2E1/EAF2/AFF4/GTF2F2/GTF2H1/MLLT1/GTF2A2/CCNT1/SSRP1/POLR2L
cellular component disassembly	cellular component disassembly	279	-0.26305	-1.39979	0.00221016	0.0319331	0.0260009	3156	tags=20%, list=14%, signal=18%	MMP3/KIF18B/CAPG/GABARAPL2/DYRK3/MMP13/STMND1/ATG9A/PELO/ADAMTS4/ATG7/CHMP5/MICAL1/FRAT1/DCTN1/GPER1/ETF1/NFE2/DHX8/PINK1/GSK3B/NAPA/GABARAP/LAMP2/ATG4D/STX5/FIS1/CLN3/AKAP8L/KATNB1/C1QB/TWF2/RSPH6A/WIPI1/KIF14/PRKAA2/PPP1CA/ACIN1/CHMP1A/PNPLA2/MTRF1L/NCKAP5L/MCTS1/C1QA/MMP9/GABARAPL1/VTI1B/SH3GL1/PLIN3/VPS4A/HDAC6/FLOT1/DNASE2/BOK/ADAM8/MAP1LC3A/FURIN
dna conformation change	dna conformation change	59	0.439107	1.71463	0.00225115	0.0324492	0.0264211	2358	tags=24%, list=10%, signal=21%	TOP2B/DDX1/WRN/ERCC3/RAD50/TOP1MT/TWNK/MCM8/MCM2/ANXA1/SUPV3L1/MCM3/BLM/ASCC1
activation of atr in response to replication stress	activation of atr in response to replication stress	36	0.50347	1.78184	0.00226994	0.0326437	0.0265795	4614	tags=44%, list=20%, signal=35%	ORC2/RFC3/RPA2/MCM8/ORC4/MCM2/ORC3/RFC4/CHEK1/MCM3/ORC6/CDC25C/CDK2/CDC7/RFC5/RPA1
complement system in neuronal development and plasticity	complement system in neuronal development and plasticity	77	-0.372459	-1.62385	0.00227994	0.032711	0.0266343	4895	tags=36%, list=22%, signal=29%	CD59/CRB2/HTRA2/DEDD/MASP1/COLEC12/ATP8B1/ATP8B3/FCN2/BAK1/ATP10A/VTN/MARK1/ITGB3/SERPING1/DLGAP5/SCRIB/MERTK/APAF1/CASP3/PLSCR1/CFP/C5AR2/C5AR1/C3AR1/CR1/PROS1/CD55
sting pathway in kawasaki-like disease and covid-19	sting pathway in kawasaki-like disease and covid-19	19	-0.601987	-1.91059	0.002292	0.0328076	0.0267129	2377	tags=47%, list=10%, signal=42%	IKBKG/NLRX1/IKBKE/CGAS/GSDMD/FCGR2C/IL1B/FCGR2A/IRF3
telomere c-strand (lagging strand) synthesis	telomere c-strand (lagging strand) synthesis	34	0.501881	1.74346	0.00229947	0.0328381	0.0267377	4614	tags=41%, list=20%, signal=33%	WRN/RFC3/RPA2/RFC4/TERF2/POLD3/STN1/BLM/LIG1/PRIM1/TERF1/POLD2/RFC5/RPA1
regulation of establishment of planar polarity	regulation of establishment of planar polarity	38	0.50017	1.77853	0.00231848	0.033033	0.0268964	1810	tags=29%, list=8%, signal=27%	DVL3/PRICKLE1/RYK/FZD3/TIAM1/ARHGEF19/FZD2/RSPO3/DVL1/NPHP3/WNT7A
muscle contraction	muscle contraction	295	-0.255071	-1.37515	0.00236542	0.0336239	0.0273776	5425	tags=31%, list=24%, signal=24%	SCN1B/EMD/LMOD1/MYLPF/CACNG7/MYLK2/TPM3/CHRND/LMOD2/ARHGEF11/TRIM72/TNNT1/MYH6/KCNK6/MYBPC3/PRKACA/MYH2/CASQ2/TTN/KCNK3/KCND1/PTGER3/DMD/MYH11/ATP1B2/KCNIP1/TNNI2/CHRNE/RANGRF/TPM4/AKAP9/CALD1/KCND3/TMOD4/KCNIP3/NOS1/GNAO1/CACNA1S/SCN11A/ANKRD2/MYL3/TNNI3/ATP1A3/ITGA1/TPM1/KLHL41/GAA/TBX5/GUCY1A1/CORIN/JSRP1/SNTA1/CSRP3/GLRA1/KCNE3/KCNE5/KCNK7/ITGB5/FGF14/MYOM1/FXYD7/P2RX6/EDNRA/KCNJ4/KAT2B/MYOT/MYL10/TMOD1/MYL9/CACNB1/HRC/SGCA/GRK2/NPPC/CACNG6/LMOD3/SLC6A8/EDNRB/TPCN2/KCNK4/KCNJ2/LTB4R/TLN1/SCN8A/MYL6/MYL6B/FKBP1B/ATP2A3/PXN/DYSF
rhobtb1 gtpase cycle	rhobtb1 gtpase cycle	23	0.573465	1.83038	0.00238408	0.033811	0.0275299	3801	tags=39%, list=17%, signal=33%	SPEN/SRRM1/RBMX/CCT2/COPS4/TRA2B/ROCK1/CCT7/STK38
phospholipid dephosphorylation	phospholipid dephosphorylation	39	0.487647	1.73845	0.00239608	0.0338254	0.0275416	3434	tags=38%, list=15%, signal=33%	OCRL/MTMR4/INPP5J/MTMR9/MTMR12/MTMR2/PLPP5/TPTE2/SYNJ2/INPP5F/PLPP6/SGPP1/MTMR7/MTM1/EPHX2
regulation of circadian rhythm	regulation of circadian rhythm	101	0.374608	1.59747	0.00239546	0.0338254	0.0275416	4207	tags=34%, list=19%, signal=28%	ZFHX3/MAPK8/SIN3A/RBM4B/KLF10/PPP1CB/PSPC1/OPN3/KAT5/BHLHE40/CRY2/CIPC/PPARGC1A/MTOR/PRKAA1/SUV39H1/NOCT/MTA1/RORB/ATOH7/FBXL17/PPP1CC/PDE6B/HNRNPD/CCAR2/KDM2A/GHRL/NR1D2/CHRNB2/USP7/TIMELESS/NLGN1/PPARG/PER2
regulation of actin nucleation	regulation of actin nucleation	30	-0.515777	-1.84535	0.00240648	0.0338945	0.0275979	2889	tags=30%, list=13%, signal=26%	WASH3P/CYFIP1/CARMIL2/WASF2/ARFIP1/GMFG/WASH2P/CORO1B/ARF1
positive regulation of membrane protein ectodomain proteolysis	positive regulation of membrane protein ectodomain proteolysis	15	-0.657602	-1.95885	0.00245263	0.0339694	0.0276589	2650	tags=47%, list=12%, signal=41%	ADRA2A/TNF/NRDC/TNFRSF1B/IL1B/ADAM8/FURIN
myeloid cell activation involved in immune response	myeloid cell activation involved in immune response	37	-0.46864	-1.75627	0.00243328	0.0339694	0.0276589	1383	tags=24%, list=6%, signal=23%	SYK/CCL3/VAMP2/ANXA3/PYCARD/IFI35/STXBP2/DYSF/SBNO2
eukaryotic transcription initiation	eukaryotic transcription initiation	33	0.507547	1.75166	0.00244372	0.0339694	0.0276589	3109	tags=36%, list=14%, signal=31%	ERCC3/POLR2B/GTF2H3/POLR3H/POLR1A/TBP/TAF5/GTF2H2/POLR2G/MNAT1/GTF2E1/GTF2F2
complement and coagulation cascades	complement and coagulation cascades	47	-0.435954	-1.71712	0.00243328	0.0339694	0.0276589	3292	tags=30%, list=15%, signal=26%	TFPI/CPB2/F2R/F2/SERPING1/PLAUR/VWF/BDKRB1/C5AR1/C3AR1/CR1/F5/PROS1/CD55
hdr through homologous recombination (hrr) or single strand annealing (ssa)	hdr through homologous recombination (hrr) or single strand annealing (ssa)	95	0.379168	1.6016	0.00244639	0.0339694	0.0276589	5627	tags=40%, list=25%, signal=30%	BARD1/WRN/SPIDR/UBA52/RAD50/TIPIN/KAT5/RFC3/BRCC3/RPA2/RNF168/RPS27A/POLE3/RFC4/POLD3/POLH/CHEK1/RHNO1/ABRAXAS1/HERC2/BLM/RAD51B/RAD51AP1/MDC1/CDK2/TIMELESS/POLD2/RFC5/BRCA2/UBE2V2/XRCC3/RPA1/RNF4/POLE4/RMI1/ERCC1/PALB2/MRE11
response to uv	response to uv	131	0.357443	1.57965	0.00245595	0.0339694	0.0276589	2971	tags=25%, list=13%, signal=22%	MAP3K4/MAPK8/ERCC5/ACTR5/WRN/SIRT1/RPL26/SPRTN/ERCC3/CIRBP/OPN3/UBE2A/PRIMPOL/XPC/PTPRK/USP47/CASP9/OPN1SW/UBE4B/POLD3/POLH/CHEK1/RHNO1/ERCC8/REV1/GTF2H2/MAP4K3/MSH6/CRIP1/MME/DDB1/EIF2S1/CCAR2
organelle fusion	organelle fusion	112	-0.334825	-1.55507	0.00245285	0.0339694	0.0276589	3338	tags=26%, list=15%, signal=22%	PLA2G5/PLD6/RAB39A/STX4/SYT11/VAMP1/CHMP5/VPS18/SNCA/MIGA2/SNAP25/MFN2/STX19/STX5/FIS1/CLN3/YIPF4/STOML2/MIGA1/VAMP2/CHMP1A/STX10/RAB34/VTI1B/RAB13/PLEKHM1/STX3/VPS4A/DYSF
cation transmembrane transport	cation transmembrane transport	415	-0.245268	-1.35926	0.00245369	0.0339694	0.0276589	5699	tags=34%, list=25%, signal=26%	SLC30A6/UCP3/SLC6A9/KCNC2/LRRC52/HTR3B/SCN3A/KCNF1/TRPV1/KCNK17/ASIC5/SCN1B/SLC12A5/HTR3C/HTR3E/KCNA1/TRPV6/SLC6A4/SLC6A1/KCNJ15/KCNH7/ATP6V0C/XCL1/MCOLN3/SLC1A4/KCNK6/SLC36A3/KCNS1/ATP6AP1/SLC12A6/KCNK3/RHBG/CCDC51/JPH2/FKBP1A/SLC25A20/KCND1/SLC24A3/SLC6A14/KCNC4/ATP2C2/PKD2L1/ATP5MF/SLC8B1/ATP13A2/ATP1B2/TRPC5/SLC12A7/SLC9A4/CNGA1/KCNA2/KCNT2/TRPM6/TSPO2/SLC9A2/KCND3/SLC9A9/ABCC5/SLC39A7/P2RX7/ATP6V1B1/CACNA1S/SCN11A/TRPC4/TMEM175/KCNS2/SLC30A3/SLC39A3/SLC30A4/KCNJ1/GP1BA/HCN2/SLC9A1/MCOLN2/ATP1A3/LRRC55/SLC12A1/SLC7A2/SLC9A8/LETM1/TRPM1/GP5/P2RX3/F2R/SLC25A37/TRPA1/SLC46A1/SLC36A1/TRPV2/MICU3/SLC9A5/ATP6V0D1/SLC6A13/KCNE3/SLC11A1/KCNE5/KCNK7/JPH1/SLC19A2/CACNA1E/SLC39A2/ABCB6/SFXN3/SLC12A9/HTR2A/KCNA6/KCNQ4/KCNJ4/SLC6A7/CCL3/ERO1A/CCL21/CLN3/STOML2/KCNQ5/MCOLN1/CACNB1/TRPC4AP/SLC7A8/SLC19A3/SLC6A8/P2RX4/GP9/KCNN4/NOL3/SLC6A6/SLC25A23/TPCN2/RNASEK/KCNJ16/KCNK4/MCU/KCNJ2/ATP6V0B/SLC39A1/SCN8A/ATP6V0A1/SLC39A13/SLC7A5/ATP2A3
downregulation of smad2 3:smad4 transcriptional activity	downregulation of smad2 3:smad4 transcriptional activity	27	0.559003	1.85467	0.00248637	0.034313	0.0279387	4944	tags=52%, list=22%, signal=41%	HDAC1/TRIM33/UBA52/RPS27A/SMAD3/SMAD7/SMAD4/NCOR1/RNF111/UBE2D3/SMURF2/NCOR2/SKI/ATP1B4
o-linked glycosylation	o-linked glycosylation	109	-0.339218	-1.5709	0.00252318	0.0347432	0.0282889	2894	tags=30%, list=13%, signal=27%	POMT1/MUC17/DAG1/GALNT5/MUC2/ADAMTS20/GALNT18/POMGNT2/MUC16/ST3GAL3/SBSPON/B3GNT6/ADAMTS4/GCNT3/CHST4/SEMA5B/B3GNT5/B3GNTL1/MUC13/GALNT14/B3GNT3/A4GNT/GALNT3/MUC7/GALNT4/CFP/GALNT17/ST6GALNAC2/GALNT6/B3GNT8/ST3GAL4/ST3GAL2/B4GALT5
positive regulation of interleukin-6 production	positive regulation of interleukin-6 production	76	-0.377547	-1.64034	0.00253738	0.034783	0.0283213	4226	tags=32%, list=19%, signal=26%	F2RL1/HYAL2/MMP8/TYROBP/IFIH1/TIRAP/AIF1/TLR4/TSLP/F2R/LGALS9/TNF/AKIRIN2/DDX58/CYBA/SYK/ISL1/IL1B/PYCARD/MYD88/TMEM106A/IL17RA/TLR2/TLR1
nucleus organization	nucleus organization	111	0.370986	1.60654	0.00253435	0.034783	0.0283213	4872	tags=40%, list=22%, signal=31%	USPL1/NUP35/SUN1/NUP133/SIRT1/NUP93/ETS1/SEH1L/LEMD3/NDC1/NEMP1/TMEM43/SERBP1/RPS19/PIWIL1/NUP54/PDCD6IP/NUP98/SRPK2/TMEM170A/VRK1/NUP205/SUV39H1/NUP107/USP50/BANF1/ACTR6/USP36/CHMP6/NUP155/NUP153/HABP4/CHMP1B/CHMP2B/PLK1/LPIN1/CHMP7/SUN2/NUMA1/DMPK/LEMD2/CDK1/TOR1AIP1/BIN1
positive regulation of chemokine production	positive regulation of chemokine production	54	-0.418893	-1.69981	0.00255397	0.0349326	0.0284431	3260	tags=37%, list=14%, signal=32%	TIRAP/AIF1/TLR4/ALOX15B/ADCYAP1/TSLP/EIF2AK2/LGALS9/EGR1/TNF/OAS3/ADIPOQ/SYK/IL18/CD84/IL1B/PYCARD/IL17RA/FFAR2/TLR2
protein deubiquitination	protein deubiquitination	124	0.35627	1.56822	0.00258691	0.0353048	0.0287462	3884	tags=34%, list=17%, signal=28%	TADA2B/BARD1/TAF4/TADA1/USP8/USP13/BRCC3/ASXL1/TAF2/DESI2/USP47/USP16/USP33/SENP8/UCHL3/EIF3F/TAF5/OTUD6B/USP15/USP34/ABRAXAS1/SUPT20H/UCHL5/USP24/USP9Y/COPS5/USP11/USP50/OTULINL/VCPIP1/USP4/USP44/KAT2A/SGF29/USP36/USP14/USP30/USP37/SUPT3H/USP7/TNFAIP3/USP26
mitochondrial rna processing	mitochondrial rna processing	18	0.624429	1.84759	0.00259902	0.0353915	0.0288168	2729	tags=39%, list=12%, signal=34%	TRMT61B/RPUSD4/FASTKD3/FASTKD2/SUPV3L1/FASTKD1/TRIT1
regulation of secretion by cell	regulation of secretion by cell	395	-0.242195	-1.33844	0.00264255	0.0359049	0.0292348	4288	tags=25%, list=19%, signal=21%	ACHE/RFX6/F2RL1/SNAPIN/SLC8B1/LILRB1/ATP13A2/RIMS4/DNAJC1/HGS/NPVF/PTPN23/HFE/SCT/INS/KCNA2/G6PC2/ANG/MYRIP/BMP8A/INHA/RAB11FIP5/AGT/STX4/SYT11/LYN/SYT5/TLR4/P3H1/CCR2/ADRA2A/HAP1/KLRC2/DPH3/RASL10B/ADCYAP1/EPHA5/F2R/PLA2G10/VPS18/GALR1/GPER1/SNCA/ANO1/HRH3/LGALS9/ADRA2B/GAL/TNF/RSAD2/SNAP25/DRD3/MYOM1/SYT3/INHBB/FES/CD300A/GSK3B/ABCA12/SYK/RHBDF2/LIF/CYP51A1/RAB3B/SNF8/HCRT/ISL1/VAMP2/SYTL4/GCG/CPLX2/ACSL4/TNFRSF1B/PAX8/GRK2/EFNA5/ARFIP1/P2RX4/CD84/IL1B/CLOCK/ILDR1/TPCN2/MCU/FFAR2/TLR2/MIDN/RAB13/CHRNA4/UNC13D/NOTCH1/VPS4A/CEACAM1/OSM/SPI1/STXBP2/ADAM8/CPLX1/TNFRSF1A
il-4 signaling pathway	il-4 signaling pathway	47	-0.433316	-1.70673	0.00266951	0.0361089	0.0294009	2279	tags=30%, list=10%, signal=27%	STAT1/CEBPA/FES/PIK3R2/IL2RG/GRB2/SHC1/SOCS5/STAT5B/PTPN6/CEBPB/SOCS3/NFIL3/MAPK3
establishment of protein localization to mitochondrion	establishment of protein localization to mitochondrion	67	0.419959	1.68132	0.00268049	0.0361089	0.0294009	5322	tags=46%, list=24%, signal=35%	TOMM6/TIMM21/BCS1L/TOMM20/IMMP2L/TIMM44/TOMM70/OXA1L/CHCHD4/TOMM40/MOAP1/DNAJC19/MIPEP/TOMM7/HSP90AA1/GRPEL1/HSPA4/TOMM22/TIMM8A/HSPD1/GRPEL2/AIFM1/IMMP1L/MAIP1/TOMM20L/TIMM23/TRMT10B/PMPCB/SAMM50/PITRM1/AGK
assembly of the pre-replicative complex	assembly of the pre-replicative complex	83	0.394167	1.62042	0.00268104	0.0361089	0.0294009	2649	tags=25%, list=12%, signal=22%	ORC2/ANAPC10/PSMD9/UBA52/ANAPC7/ANAPC16/PSMD5/MCM8/ORC4/UBE2E1/MCM2/RPS27A/ORC3/PSMC1/CDC23/CDC16/PSMA4/PSMD6/MCM3/PSMB7/ORC6
response to elevated platelet cytosolic ca2+	response to elevated platelet cytosolic ca2+	128	-0.317148	-1.5086	0.00267629	0.0361089	0.0294009	1595	tags=16%, list=7%, signal=15%	ITIH3/F13A1/LAMP2/VWF/SYTL4/CYB5R1/ACTN4/LY6G6F/TIMP1/SELP/TLN1/TUBA4A/VTI1B/F5/PROS1/MMRN1/FERMT3/CD63/ACTN1/STXBP2/ITGA2B
regulation of fatty acid transport	regulation of fatty acid transport	19	-0.597782	-1.89724	0.00270046	0.0362912	0.0295493	2396	tags=32%, list=11%, signal=28%	PLA2G10/SYK/FIS1/P2RX4/IL1B/ACSL1
neurotransmitter secretion	neurotransmitter secretion	60	-0.413577	-1.72309	0.00271527	0.0363079	0.0295629	4167	tags=30%, list=18%, signal=25%	SNAPIN/PIP5K1C/UNC13C/STX4/SYT5/SNCA/HRH3/OTOF/SNAP25/STX19/VAMP2/CPLX2/BLOC1S6/LIN7A/DNAJC5/STX3/STXBP2/CPLX1
signal release from synapse	signal release from synapse	60	-0.413577	-1.72309	0.00271527	0.0363079	0.0295629	4167	tags=30%, list=18%, signal=25%	SNAPIN/PIP5K1C/UNC13C/STX4/SYT5/SNCA/HRH3/OTOF/SNAP25/STX19/VAMP2/CPLX2/BLOC1S6/LIN7A/DNAJC5/STX3/STXBP2/CPLX1
epigenetic regulation of gene expression	epigenetic regulation of gene expression	84	0.38348	1.58181	0.00271941	0.0363079	0.0295629	4174	tags=33%, list=18%, signal=27%	SIN3A/HDAC1/SF3B1/SIRT1/ERCC3/POLR1E/SAP18/DNMT1/GTF2H3/AEBP2/MYBBP1A/POLR1A/TBP/SUZ12/DDX21/RBBP4/POLR1B/GTF2H2/SUV39H1/MNAT1/MTA1/KAT2A/GTF2H1/POLR2L/TAF1B/HDAC2/RBBP7/POLR1C
respiratory electron transport, atp synthesis by chemiosmotic coupling, and heat production by uncoupling proteins.	respiratory electron transport, atp synthesis by chemiosmotic coupling, and heat production by uncoupling proteins.	114	0.370595	1.60898	0.00272624	0.0363203	0.029573	5523	tags=40%, list=24%, signal=31%	LRPPRC/COX20/NDUFB2/COX7C/COX4I1/TIMMDC1/CYCS/NDUFB5/NDUFS4/TMEM126B/NDUFA8/SDHB/NDUFAF4/NDUFAF7/NDUFB8/NDUFA12/UQCRFS1/COX6C/NDUFA9/NDUFA6/ATP5PO/ATP5MC3/ATP5PF/SCO1/NDUFS1/SDHA/ATP5F1A/COA1/ATP5MG/NDUFAF5/COQ10B/NDUFAF2/NDUFAF1/NDUFV3/COX5A/NDUFA4/ATP5F1B/NDUFB4/ATP5F1E/COX11/ATP5PB/NDUFS5/COX7A2L/NDUFS3/UQCRQ/ATP5F1C
snrna metabolic process	snrna metabolic process	51	0.447474	1.68586	0.00274277	0.0363831	0.0296242	4694	tags=41%, list=21%, signal=33%	ZC3H8/USPL1/MTREX/DKC1/TOE1/EXOSC2/EXOSC9/RPAP2/INTS10/SNAPC5/EXOSC7/INTS12/ICE2/NHP2/INTS2/ELL3/INTS4/METTL16/EXOSC10/EXOSC6/EXOSC5
synaptic signaling	synaptic signaling	345	-0.252166	-1.37125	0.00274007	0.0363831	0.0296242	5856	tags=30%, list=26%, signal=22%	SYT8/RAB3A/SLC1A1/PRRT2/OR10H4/GRM4/HTR3B/GRIA2/CSPG5/OR6T1/OMP/SLC12A5/HTR3C/GRID1/NPFF/STXBP1/HTR3E/KCNA1/CHRND/CHRM5/SLC6A1/PCDHB9/SLC1A4/HRH1/PTEN/FCHSD1/DAGLB/SLC12A6/SYPL1/KCNK3/NLGN2/GLRA3/HAPLN4/KCNC4/ACHE/PDYN/SNAPIN/PIP5K1C/GABRR1/SLC12A7/UNC13C/CEL/PENK/CHRNE/RGS10/GRIK3/CHRNA5/AKAP9/SLC1A6/NOS1/NLGN4Y/STX4/SLC18A3/SYNJ2BP/SYT5/SLC5A7/HAP1/OR10H3/ARRB2/SNCA/PLP1/HRH3/OTOF/GLRA1/PMP22/NPBWR1/GABRB2/SNAP25/CHRNB3/GABRG2/KIF1B/STX19/APBA3/CACNA1E/KPNA1/HTR2A/OR10J5/NPY5R/GSK3B/NTSR1/NAPA/GABARAP/HCRT/VAMP2/CACNB1/CPLX2/CBLN1/GIPC1/GRK2/BLOC1S6/KCMF1/AMPH/LIN7A/CHRM1/LY6G6D/GABBR1/PDLIM4/DNAJC5/GNA15/CHRNA4/STX3/STXBP2/CPLX1
formation of the cornified envelope	formation of the cornified envelope	72	-0.391339	-1.67184	0.00275656	0.0364874	0.0297091	4074	tags=28%, list=18%, signal=23%	SPRR1B/DSG3/SPRR2A/DSC3/LCE4A/LCE1C/PPL/LCE2B/PKP1/LIPJ/EVPL/TGM1/IVL/KLK14/RPTN/CAPN1/SPRR1A/LCE1E/DSC2/FURIN
negative regulation of neurogenesis	negative regulation of neurogenesis	79	-0.361872	-1.57988	0.00280623	0.0370651	0.0301794	5217	tags=35%, list=23%, signal=27%	SEMA4D/DICER1/PTPRS/NR1D1/PTEN/THY1/DIP2B/SEMA7A/SEMA4B/MAP2/DCC/RAPGEF2/DAAM2/SEMA6B/F2/SEMA5B/TNF/DRD3/KIAA0319/MAG/SEMA4C/SEMA4A/LDLR/IL1B/SIRT2/PTN/NOTCH1/GDI1
negative regulation of lyase activity	negative regulation of lyase activity	16	-0.627252	-1.90134	0.0028164	0.0371198	0.030224	8124	tags=88%, list=36%, signal=56%	ADGRV1/GRM3/PHPT1/AKAP5/DRD2/MTRR/GABBR2/LTB4R2/GNAI3/GNAI2/CCR2/DRD3/PALM/EDNRB
non-canonical wnt signaling pathway	non-canonical wnt signaling pathway	34	0.496918	1.72622	0.00282417	0.0371427	0.0302427	4936	tags=41%, list=22%, signal=32%	DVL3/PRICKLE1/RYK/FZD3/TIAM1/ARHGEF19/FZD2/DVL1/WNT7A/SMURF2/CCDC88C/DAAM1/SMURF1/WNT11
dna duplex unwinding	dna duplex unwinding	43	0.476134	1.73307	0.00283836	0.0372083	0.0302961	2358	tags=28%, list=10%, signal=25%	DDX1/WRN/ERCC3/RAD50/TWNK/MCM8/MCM2/ANXA1/SUPV3L1/MCM3/BLM/ASCC1
cellular response to molecule of bacterial origin	cellular response to molecule of bacterial origin	128	-0.316601	-1.506	0.00284125	0.0372083	0.0302961	5820	tags=40%, list=26%, signal=30%	IL1F10/PDCD4/CD14/PF4V1/CXCL5/CARD17/IL36RN/CASP1/CD80/NR1D1/DAB2IP/IL10/RHOA/CD68/TNIP2/IL36G/LILRB1/IL37/CTR9/IRAK1/PDCD1LG2/PAF1/DEFA5/TIRAP/CXCL1/FZD5/PPBP/LYN/TLR4/CHMP5/SIRPA/TNF/CD274/CCL3/IL18/ACOD1/TICAM1/GIT1/TNFRSF1B/TRIM41/CARD16/IL1B/SIRT2/PYCARD/MYD88/TLR2/HCK/TNIP1/LY96/TLR1/SBNO2
endoderm differentiation	endoderm differentiation	117	0.3427	1.49191	0.00285342	0.0372883	0.0303612	3093	tags=23%, list=14%, signal=20%	FOXO1/SESN1/LRPPRC/CEBPZ/BPTF/WDFY2/RFX7/CAND1/BTAF1/TOX/APP/AEBP2/TCEAL2/LEO1/C1QBP/SP4/TAF5/TCF4/BMPR1A/ELAVL1/PHF6/VAV3/CTBP2/WNT8A/SMAD4/ELP4/GATA6
mrna 3'-end processing	mrna 3'-end processing	88	0.393002	1.64742	0.00289519	0.0377541	0.0307404	4682	tags=36%, list=21%, signal=29%	SRSF6/FIP1L1/SRRM1/THOC1/PCF11/RPRD2/POLR2D/SCAF8/CPSF3/SRSF7/APP/NUDT21/AHCYL1/LEO1/CPSF6/ZC3H11A/CHTOP/GRSF1/CPSF4/UPF3B/CSTF2T/MAGOH/MAGOHB/RPRD1A/TENT2/SRSF2/ALYREF/SARNP/SRSF4/CDC40/SSU72/EIF4A3
deposition of new cenpa-containing nucleosomes at the centromere	deposition of new cenpa-containing nucleosomes at the centromere	27	0.553064	1.83496	0.00291347	0.0378949	0.0308551	4425	tags=48%, list=20%, signal=39%	CENPQ/MIS18BP1/CENPU/CENPL/CENPK/CENPP/RBBP4/CENPC/CENPX/RUVBL1/ITGB3BP/RBBP7/CENPN
synaptic vesicle cycle	synaptic vesicle cycle	88	-0.36751	-1.62804	0.00292447	0.0378949	0.0308551	4432	tags=32%, list=20%, signal=26%	NLGN2/SNAP91/SH3GL3/SNAPIN/PIP5K1C/UNC13C/CEL/KIAA1109/AP3B2/NLGN4Y/STX4/OPHN1/SYT5/SNCA/OTOF/SNAP25/STON1/STX19/FCHO2/VAMP2/CPLX2/BLOC1S6/AMPH/DNAJC5/SH3GL1/STX3/DNM2/CPLX1
secretion	secretion	297	-0.254878	-1.37212	0.00291859	0.0378949	0.0308551	3423	tags=19%, list=15%, signal=17%	RAB11FIP5/ABCC4/SYTL3/PLA2G5/STX4/SYT11/EXOC3/LYN/WASH3P/SYT5/JAGN1/ADCYAP1/CSN3/VPS18/SNCA/ANO1/HRH3/GAL/OTOF/ZP4/SNAP25/TMEM79/DRD3/SDF4/STX19/FGF10/TANGO2/SYT3/DMTN/ABCA12/SYK/CCL3/NMUR2/RAB3B/ARL4D/VAMP2/CCR1/SYTL4/CPLX2/GIPC1/CSN2/BLOC1S6/SLC22A4/LIN7A/ANXA3/PTPRN/SYTL1/TMEM167A/DNAJC5/WASH2P/VTI1B/HCK/RAB13/STX3/STXBP2/CPLX1/FURIN
negative regulation of mrna metabolic process	negative regulation of mrna metabolic process	80	0.387998	1.58768	0.00299727	0.0386754	0.0314907	2901	tags=29%, list=13%, signal=25%	HNRNPA0/SRSF6/ANGEL2/BARD1/HNRNPU/AXIN2/RBMX/SAP18/CIRBP/TENT4A/SRSF7/ZC3H14/PAIP1/C1QBP/TOB1/TENT5A/ELAVL1/SRSF12/SYNCRIP/BOLL/NOCT/TAF15/HNRNPD
regulation of lipid localization	regulation of lipid localization	129	-0.323397	-1.53604	0.00299645	0.0386754	0.0314907	2757	tags=22%, list=12%, signal=20%	GPS2/CES1/ITGB3/PLA2G10/GALR1/LAMTOR1/APOA5/GAL/NR1H2/TNF/IKBKE/ADIPOQ/FITM1/ABCA12/SYK/FIS1/TSPO/DISP3/ABCA3/SREBF2/LPCAT3/APOC2/P2RX4/IL1B/PNPLA2/ABCA2/PLIN5/PLIN3/ACSL1
recognition of dna damage by pcna-containing replication complex	recognition of dna damage by pcna-containing replication complex	30	0.537761	1.81731	0.00302503	0.0387897	0.0315837	4951	tags=43%, list=22%, signal=34%	UBA52/RFC3/RPA2/RPS27A/POLE3/RFC4/POLD3/DDB1/POLD2/RFC5/RPA1/CUL4B/POLE4
mrna destabilization	mrna destabilization	74	0.409759	1.65569	0.00302271	0.0387897	0.0315837	5221	tags=45%, list=23%, signal=34%	CNOT2/CNOT10/CELF1/CNOT6/PUM1/POLR2D/EXOSC2/EXOSC9/PAN3/YTHDF3/FTO/CNOT4/CNOT8/DIS3/EXOSC7/YTHDF2/ZFP36L2/ROCK1/CNOT9/DCP2/CNOT1/PARN/YTHDF1/METTL16/METTL3/CNOT11/PDE12/RBM24/PAN2/EXOSC5/AGO3/LSM1/DHX36
negative regulation of defense response	negative regulation of defense response	170	-0.300835	-1.51323	0.00302402	0.0387897	0.0315837	3187	tags=26%, list=14%, signal=22%	NMI/SYT11/LYN/NPLOC4/TREX1/GPS2/ISG15/ARRB2/GPER1/PYDC2/GRN/SIRPA/SERPING1/CST7/TRIM21/LGALS9/MICB/NR1H2/MMP26/OAS3/ADIPOQ/SYK/RHBDF2/ACOD1/GIT1/ISL1/HLA-G/SHARPIN/TNFRSF1B/LPCAT3/LDLR/SIRT2/NLRP12/TNFAIP8L2/FPR2/TRAFD1/SEC14L1/ARG1/CR1/HCK/GBA/CEACAM1/FURIN/TNFRSF1A
positive regulation of mitochondrial translation	positive regulation of mitochondrial translation	15	0.659458	1.8265	0.00305493	0.0390813	0.0318211	2341	tags=53%, list=10%, signal=48%	MRPS27/RPUSD4/FASTKD3/FASTKD2/C1QBP/NGRN/COA3/RMND1
positive regulation of mrna catabolic process	positive regulation of mrna catabolic process	89	0.384208	1.60747	0.00306682	0.0390813	0.0318211	5221	tags=42%, list=23%, signal=32%	CNOT2/CNOT10/CELF1/CNOT6/PUM1/POLR2D/EXOSC2/EXOSC9/PAN3/YTHDF3/FTO/CNOT4/CNOT8/DIS3/TOB1/EXOSC7/YTHDF2/POLR2G/ZFP36L2/ROCK1/TTC5/CNOT9/DCP2/CNOT1/PARN/BTG2/YTHDF1/METTL16/METTL3/CNOT11/PDE12/RBM24/PAN2/EXOSC5/AGO3/LSM1/DHX36
regulation of cytoskeleton organization	regulation of cytoskeleton organization	433	-0.242229	-1.34769	0.00306243	0.0390813	0.0318211	3454	tags=22%, list=15%, signal=19%	CCL27/P2RX7/TMSB15B/HDGFL3/LRP1/GAS2L1/BRCA1/PFN2/CDC42/MAP2/GRHL3/CAPG/RHOBTB1/WASH3P/CAPZB/STMND1/SLC9A1/DAAM2/GNAI1/CHMP5/DBNL/MAPRE3/TPM1/ATXN7/SYNPO2/EPHA5/CYFIP1/DCTN1/RHOQ/SNCA/TPX2/BAIAP2/TJP1/RHOF/ADD1/ARHGAP18/PFN4/CCNF/EML3/CDC42EP2/TENM1/CAPN6/PROX1/RAPGEF3/SKA1/FES/DMTN/GSK3B/CARMIL2/WASF2/HIP1R/IQANK1/SKA3/CCL21/CDK2AP2/CLN3/ESAM/KATNB1/ABI3/GIT1/KAT2B/CDC42EP4/TWF2/FSCN1/MET/BST1/KANK1/BST2/PRKAA2/EFNA5/ARFIP1/CHMP1A/PLXNA3/FHOD1/TMSB15A/PYCARD/RHOG/TUBB4A/RHOB/COTL1/SH3BP1/GMFG/PHLDB1/MAP1S/ARHGDIA/MAP1A/TACC3/WASH2P/HCK/S100A8/PPP1R35/CORO1B/ARF1/PXN/MAPK3/S100A9
translesion synthesis by polh	translesion synthesis by polh	19	0.602231	1.80927	0.00307625	0.0391204	0.031853	1664	tags=37%, list=7%, signal=34%	SPRTN/UBA52/RFC3/RPA2/RPS27A/RFC4/POLH
g2 m dna damage checkpoint	g2 m dna damage checkpoint	60	0.429359	1.66937	0.0030914	0.0392321	0.0319439	6812	tags=55%, list=30%, signal=39%	BARD1/WRN/CHEK2/RAD50/KAT5/RFC3/BRCC3/RPA2/RNF168/YWHAQ/RFC4/CHEK1/RHNO1/ABRAXAS1/HERC2/BLM/CDC25C/MDC1/WEE1/RFC5/UBE2V2/RPA1/CDK1/RMI1/MRE11/YWHAB/YWHAZ/UIMC1/TP53/UBE2N/RPA3/SFN/ATRIP
complement cascade	complement cascade	58	-0.408778	-1.68866	0.00311008	0.039388	0.0320708	3603	tags=34%, list=16%, signal=29%	IGHV1-69/CFHR2/FCN2/CFB/CPB2/VTN/IGKV3D-20/F2/SERPING1/C1QB/IGHV4-59/IGKV1D-33/CPN1/C1QA/C5AR2/C5AR1/C3AR1/CR1/PROS1/CD55
tricarboxylic acid cycle	tricarboxylic acid cycle	24	0.565964	1.83287	0.00315783	0.0395112	0.0321711	4561	tags=50%, list=20%, signal=40%	IDH3A/SUCLG2/SDHB/IREB2/IDH3B/MDH1/SDHA/ACO1/SUCLA2/FH/MRPS36/MDH2
regulation of rrna processing	regulation of rrna processing	16	0.641482	1.81656	0.00316111	0.0395112	0.0321711	3206	tags=62%, list=14%, signal=54%	SHQ1/HEATR1/RIOK2/UTP15/DIMT1/WDR43/WDR75/YTHDF2/BUD23/USP36
phosphorylation of cd3 and tcr zeta chains	phosphorylation of cd3 and tcr zeta chains	19	0.601131	1.80596	0.00313808	0.0395112	0.0321711	3404	tags=53%, list=15%, signal=45%	HLA-DRA/HLA-DPB1/HLA-DPA1/PTPRC/CD3D/HLA-DQA1/HLA-DQA2/CD3G/PTPN22/HLA-DRB5
rrna modification	rrna modification	35	0.49984	1.7563	0.00314622	0.0395112	0.0321711	4206	tags=49%, list=19%, signal=40%	NAT10/DKC1/DIMT1/RPUSD4/TFB2M/METTL5/FBL/EMG1/RPUSD2/GAR1/NHP2/TFB1M/BUD23/MRM3/METTL16/MRM2/NOP2
negative regulation of secretion by cell	negative regulation of secretion by cell	92	-0.35049	-1.57746	0.00313917	0.0395112	0.0321711	4120	tags=34%, list=18%, signal=28%	LILRB1/NPVF/INS/BMP8A/INHA/RAB11FIP5/SYT11/CCR2/ADRA2A/DPH3/F2R/SNCA/HRH3/LGALS9/ADRA2B/RSAD2/DRD3/INHBB/CD300A/RHBDF2/LIF/CYP51A1/TNFRSF1B/CD84/IL1B/MIDN/NOTCH1/CEACAM1/OSM/SPI1/TNFRSF1A
hallmark e2f targets	hallmark e2f targets	150	0.336109	1.50742	0.00315367	0.0395112	0.0321711	4634	tags=35%, list=20%, signal=28%	RAN/ZW10/ASF1A/BARD1/CHEK2/RAD50/NOLC1/LBR/RFC3/LYAR/CCNE1/MCM2/NUDT21/CTCF/NASP/POLD3/CHEK1/SMC1A/STAG1/CENPE/SPAG5/TRA2B/PSMC3IP/NUP205/LIG1/SUV39H1/NUP107/EIF2S1/DCTPP1/RAD51AP1/AK2/TUBB/PHF5A/SHMT1/WEE1/NUP153/SNRPB/TRIP13/TIMELESS/PLK4/SSRP1/GINS3/DEPDC1/POLD2/PLK1/RBBP7/BRCA2/MSH2/E2F8/CDK4/RPA1/PAN2
dephosphorylation	dephosphorylation	191	0.315945	1.4651	0.00316475	0.0395112	0.0321711	3629	tags=25%, list=16%, signal=21%	DUSP8/OCRL/PPP4R3A/NCK1/PPM1H/MTMR4/PPP2R5C/PPP1CB/DUSP12/PPP3CC/INPP5J/PTPRM/MTMR9/CTDSP2/PGAM5/PTPRK/PTPRC/INPP1/MTMR12/RPAP2/PPTC7/DUSP28/PPP3CB/PPP2R2A/MTMR2/PDXP/PTPN1/PLPP5/PPM1E/PPP2R5E/PTPRE/PXYLP1/TPTE2/SYNJ2/DUSP10/INPP5F/PPP1CC/PLPP6/SGPP1/PDP1/PTPN22/PTPN11/MTMR7/MTM1/EPHX2/RPRD1A/PPP2CA/SBF1
establishment of protein localization to mitochondrial membrane	establishment of protein localization to mitochondrial membrane	29	0.536403	1.79075	0.00321099	0.0400074	0.0325752	2539	tags=41%, list=11%, signal=37%	TOMM6/BCS1L/TOMM20/TOMM70/OXA1L/TOMM40/MOAP1/TOMM7/HSP90AA1/HSPA4/TOMM22/TIMM8A
regulation of dna biosynthetic process	regulation of dna biosynthetic process	109	0.359419	1.55149	0.00330774	0.0411296	0.0334889	4232	tags=34%, list=19%, signal=28%	MAP3K4/CCT6A/NAT10/NEK7/HNRNPU/DKC1/CCT2/XRCC5/CCT8/PRKCQ/RGCC/RFC3/JADE2/MAPK1/BMPR2/CCT4/CCT5/HSP90AB1/RFC4/TERF2/POLG2/HSP90AA1/STN1/ING4/HNRNPD/DCP2/SMG6/PARP4/TNKS/PARN/TERF1/CCT7/GINS3/EXOSC10/RFC5/PDGFB/HMBOX1
rna polymerase ii transcribes snrna genes	rna polymerase ii transcribes snrna genes	74	0.407103	1.64495	0.00331617	0.0411512	0.0335065	4032	tags=32%, list=18%, signal=27%	ZC3H8/PHAX/PCF11/RPRD2/POLR2D/POLR2B/RPAP2/INTS10/TBP/TAF5/SNAPC5/CCNT2/INTS12/ICE2/POLR2G/GTF2E1/GTF2F2/GTF2A2/RPRD1A/INTS2/CCNT1/ELL3/POLR2L/INTS4
syndecan-4-mediated signaling events	syndecan-4-mediated signaling events	31	-0.511954	-1.83989	0.0033482	0.0414651	0.0337621	3292	tags=29%, list=15%, signal=25%	TFPI/FGFR1/F2/NUDT16L1/ADAM12/GIPC1/MMP9/ACTN1/DNM2
toll-like receptor signaling pathway	toll-like receptor signaling pathway	109	-0.335258	-1.55257	0.00337203	0.0416764	0.0339341	3524	tags=28%, list=16%, signal=23%	MAPK11/IRAK1/IFNA14/TIRAP/NMI/MAP2K4/TLR4/IKBKG/STAT1/TLR5/AKT3/LGALS9/MAP2K2/IKBKE/FADD/CCL3/PIK3R2/TICAM1/UNC93B1/IL1B/MYD88/TLR2/IFNAR1/REG3G/IRF3/TNIP1/IRF7/LY96/MAPK3/TLR1
lipid localization	lipid localization	252	-0.272705	-1.44473	0.00339942	0.0419307	0.0341412	4705	tags=27%, list=21%, signal=22%	SLC27A2/ABCG8/OSBPL8/ATP9A/SLC25A20/BSCL2/FABP4/FITM2/ZFYVE1/ABCA9/TRPC5/ABCA4/SLCO1B7/CEL/ABCD1/CETP/ATP8B1/TSPO2/P2RX7/ABCC4/ATP8B3/PLA2G5/FABP9/FABP5/LCAT/CPT1A/SLC27A4/SPX/ATP10A/CES1/PLA2G10/PCTP/ABCC11/CPTP/RNF213/APOA5/TNF/PRELID2/CDS2/DRD3/CPT1B/ABCC3/FITM1/PITPNM1/ABCA12/NME4/CLN3/NMUR2/XKR6/STOML2/GLTPD2/ABCA3/PLSCR1/APOC2/LDLR/IL1B/APOL2/TPCN2/SLC5A8/FFAR2/DGAT2/ABCA2/PLIN5/PLIN3/STARD3/VPS4A/GRAMD1A/CEACAM1/ACSL1
regulation of histone h3-k4 methylation	regulation of histone h3-k4 methylation	28	0.531837	1.7725	0.00342578	0.0421713	0.0343371	4934	tags=54%, list=22%, signal=42%	KANSL2/WDR61/KANSL3/DNMT1/PHF20/PAXIP1/MYB/SMAD4/HCFC1/AUTS2/BCOR/KDM1A/WDR5/KMT2E/MCRS1
rna polymerase i transcription initiation	rna polymerase i transcription initiation	44	0.466386	1.70922	0.00346266	0.0424555	0.0345685	4174	tags=43%, list=18%, signal=35%	HDAC1/ERCC3/POLR1E/RRN3/GTF2H3/POLR1A/TBP/RBBP4/POLR1B/GTF2H2/MNAT1/MTA1/KAT2A/GTF2H1/POLR2L/TAF1B/HDAC2/RBBP7/POLR1C
fanconi anemia pathway	fanconi anemia pathway	60	0.426654	1.65885	0.00345868	0.0424555	0.0345685	5627	tags=42%, list=25%, signal=31%	UBA52/RAD50/FANCI/RFC3/RPA2/FANCD2/RPS27A/RFC4/CHEK1/FANCF/BLM/DCLRE1A/CENPX/FAN1/RFC5/BRCA2/XRCC3/FAAP24/RPA1/FANCA/BTRC/RMI1/ERCC1/PALB2/MRE11
regulation of membrane protein ectodomain proteolysis	regulation of membrane protein ectodomain proteolysis	22	-0.559477	-1.86767	0.00355717	0.0432696	0.0352313	2650	tags=36%, list=12%, signal=32%	ADRA2A/TNF/NRDC/TNFRSF1B/IL1B/TIMP1/ADAM8/FURIN
positive regulation of telomerase rna localization to cajal body	positive regulation of telomerase rna localization to cajal body	15	0.65406	1.81155	0.00354111	0.0432696	0.0352313	3739	tags=67%, list=17%, signal=56%	CCT6A/SHQ1/DKC1/CCT2/CCT8/CCT4/CCT5/NHP2/CCT7/RUVBL1
tyrobp causal network in microglia	tyrobp causal network in microglia	48	-0.424922	-1.6928	0.00354358	0.0432696	0.0352313	1927	tags=23%, list=9%, signal=21%	KCNE3/IGSF6/IL18/TNFRSF1B/CD84/PYCARD/TMEM106A/NCF2/RBM47/APBB1IP/HLX
aerobic respiration	aerobic respiration	119	0.361135	1.57803	0.00355562	0.0432696	0.0352313	5669	tags=40%, list=25%, signal=30%	IDH3A/NDUFB2/NIPSNAP2/COX7C/COX4I1/OXA1L/CHCHD10/CYCS/SUCLG2/NDUFB5/NDUFS4/NDUFA8/SDHB/IREB2/IDH3B/NDUFB8/NDUFA12/UQCRFS1/COX6C/MDH1/NDUFA9/NDUFA6/ATP5PO/ATP5PF/MTFR1/TEFM/NDUFS1/SDHA/ATP5F1A/ACO1/ATP5MG/SUCLA2/FH/NDUFAF1/NDUFV3/COX5A/MRPS36/MDH2/NDUFA4/ATP5F1B/NDUFB4/ATP5F1E/ATP5PB/NDUFS5/NDUFS3/UQCRQ/ATP5F1C/UQCC3
tp53 network	tp53 network	16	-0.621064	-1.88258	0.00360235	0.0437327	0.0356085	3364	tags=44%, list=15%, signal=37%	CDKN2A/BBC3/SUMO1/CDKN1A/GADD45A/TNFSF10/BOK
extension of telomeres	extension of telomeres	51	0.441193	1.6622	0.00362435	0.0438776	0.0357264	4177	tags=37%, list=18%, signal=30%	SHQ1/WRN/DKC1/RFC3/RPA2/RFC4/TERF2/POLD3/GAR1/STN1/BLM/LIG1/NHP2/PRIM1/CDK2/TERF1/RUVBL1/POLD2/RFC5
regulation of body fluid levels	regulation of body fluid levels	248	-0.274026	-1.44977	0.00362855	0.0438776	0.0357264	5207	tags=29%, list=23%, signal=22%	P2RY12/STXBP1/INPP5K/ALOXE3/GNA12/CLDN4/CYP4F11/FBLN1/CD59/VIP/PRKACA/GP6/AVPR2/WAS/HPS4/F2RL1/PTPRO/BPIFA1/APLN/HYAL2/PROZ/SCT/CEL/NPR3/TFPI/GP1BA/CPB2/ENTPD1/VTN/ITGB3/GP5/F2R/CSN3/F2/AQP6/ANO1/PLAUR/COL3A1/CSRP1/TMEM79/NFE2/FGF10/DMTN/F13A1/MYO5B/ABCA12/SYK/IL18/EPHB2/GATA1/VWF/VAMP2/MYL9/MET/F12/HSPB1/PLSCR1/CSN2/GP9/SLC22A4/ITPK1/HBB/ILK/TLN1/TREML1/F5/FERMT3/ST3GAL4/ACTN1/CEACAM1/ADM
cholesterol metabolic process	cholesterol metabolic process	71	-0.372453	-1.58601	0.00367034	0.044296	0.0360671	4147	tags=31%, list=18%, signal=25%	G6PD/SULT2B1/CETP/PMVK/CYP46A1/APOF/LCAT/OSBPL1A/CES1/NR0B2/APOA5/HSD17B7/CYP27A1/CLN6/CYP51A1/FDFT1/MSMO1/CH25H/TM7SF2/APOL2/GBA/STARD3
type ii interferon signaling	type ii interferon signaling	27	-0.525525	-1.81951	0.00368069	0.0443339	0.036098	3777	tags=56%, list=17%, signal=46%	SOCS1/IFIT2/IFI6/IRF2/IRF9/ISG15/STAT1/EIF2AK2/GBP1/TAP1/IL1B/IRF1/IFNGR2/SPI1/SOCS3
cerebellar cortex development	cerebellar cortex development	19	-0.589725	-1.87167	0.00369893	0.0444351	0.0361804	3383	tags=42%, list=15%, signal=36%	NEUROD2/GLI2/OPHN1/CLP1/PROX1/KIF14/CBLN1/COQ8B
negative regulation of translation	negative regulation of translation	146	0.340481	1.51403	0.00370353	0.0444351	0.0361804	5222	tags=36%, list=23%, signal=28%	CNOT2/CNOT10/CELF1/CNOT6/PUM1/POLR2D/ZNF540/EIF3E/LSM14A/EXOSC2/EXOSC9/FXR1/PAN3/NCL/RACK1/EIF2AK3/YTHDF3/FTO/CNOT4/CNOT8/DIS3/TOB1/EXOSC7/CPEB2/SYNCRIP/YTHDF2/EIF2S1/ZFP36L2/RPL13A/ROCK1/CNOT9/DCP2/CNOT1/SHMT1/PARN/PUS7/EIF4E2/BTG2/YTHDF1/C8orf88/METTL16/RPS3/METTL3/CNOT11/PDE12/RBM24/PAN2/EIF4A3/EXOSC5/AGO3/LSM1/DHX36/GZMB
transcription of the hiv genome	transcription of the hiv genome	70	0.405267	1.63322	0.00372111	0.0444727	0.036211	3903	tags=34%, list=17%, signal=28%	RNMT/TAF4/TAF1L/ERCC3/SUPT16H/NELFCD/POLR2D/TAF2/POLR2B/GTF2H3/TBP/TAF5/CCNT2/GTF2H2/TAF15/POLR2G/MNAT1/GTF2E1/GTF2F2/GTF2H1/GTF2A2/CCNT1/SSRP1/POLR2L
nucleoside triphosphate metabolic process	nucleoside triphosphate metabolic process	103	0.362517	1.55418	0.00372057	0.0444727	0.036211	5232	tags=40%, list=23%, signal=31%	EFL1/RAN/NDUFB2/IMPDH2/AK3/NDUFB5/NDUFS4/DTYMK/NDUFA8/SDHB/SLC25A13/OPA1/NDUFB8/CTPS2/PRKAG2/NDUFA12/SAMHD1/NDUFA9/NDUFA6/ATP5PO/RAB23/DCTPP1/ATP5MC3/NUDT15/ATP5PF/AK7/NDUFS1/ENPP3/SDHA/ATP5F1A/ATP5MG/NDUFV3/CAD/TGFB1/ATP5F1B/NDUFB4/ATP5F1E/ATP5PB/NDUFS5/LRRK2/NDUFS3
regulation of transforming growth factor beta receptor signaling pathway	regulation of transforming growth factor beta receptor signaling pathway	117	0.33822	1.4724	0.00373777	0.0445852	0.0363026	5396	tags=36%, list=24%, signal=27%	SIN3A/HDAC1/TRIM33/SIRT1/MTMR4/LEMD3/EID2/LDLRAD4/TGFBR3/SNX25/ARID4A/HSP90AB1/ADAM17/SINHCAF/SMAD3/RBBP4/SLC2A10/LTBP1/SMAD7/CDKN2B/SMAD4/SMAD6/RNF111/CREBBP/SMURF2/PRDM16/DAND5/SOX11/HDAC2/BMP2/RBBP7/PPARG/TGFB1/SKI/SMURF1/LATS2/SUDS3/DKK3/SAP130/ARID4B/FOLR1/LATS1
'de novo' protein folding	'de novo' protein folding	34	0.487055	1.69196	0.0038152	0.0453765	0.0369469	3139	tags=38%, list=14%, signal=33%	DNAJB1/HSPA14/HSPA9/CCT2/HSPA13/ST13/HSPA5/HSPA8/CHCHD4/SELENOF/HSPE1/HSPD1/DNAJC18
plasma membrane organization	plasma membrane organization	115	-0.32252	-1.50686	0.00381885	0.0453765	0.0369469	5313	tags=35%, list=23%, signal=27%	CAV1/CLU/TRIM72/CHMP2A/OSBPL2/SMPD1/EPB41L3/PTEN/IZUMO1/TRPC5/COLEC12/BIN2/CHMP4B/ABCD1/SPATA46/P2RX7/STX4/SYT11/FER1L6/TLCD2/MICALL1/LYZL6/CHMP5/A4GALT/OTOF/SPACA6/FER1L4/LYZL4/CLN3/XKR6/MYRF/IZUMO1R/SYTL4/PLSCR1/CHMP1A/PACSIN2/CR1/VPS4A/FLOT1/DYSF
positive regulation of translational initiation	positive regulation of translational initiation	26	0.539373	1.78493	0.00384272	0.0454845	0.0370348	4120	tags=50%, list=18%, signal=41%	NCK1/POLR2D/YTHDF3/MTOR/EIF2B5/BOLL/RPS6KB1/YTHDF2/POLR2G/KHDRBS1/HABP4/YTHDF1/METTL3
sumoylation of rna binding proteins	sumoylation of rna binding proteins	40	0.471144	1.68316	0.00383671	0.0454845	0.0370348	4298	tags=45%, list=19%, signal=37%	NUP35/NUP133/NUP93/NUP85/RANBP2/NDC1/NUP88/RING1/NUP160/NUP54/PHC3/NUP205/NUP107/NUP155/NUP153/NUP37/NUP62/NOP58
regulation of tp53 activity through phosphorylation	regulation of tp53 activity through phosphorylation	91	0.38275	1.6072	0.00385422	0.0455331	0.0370743	5717	tags=41%, list=25%, signal=31%	BARD1/WRN/TAF4/TAF1L/SUPT16H/UBA52/CHEK2/RAD50/KAT5/RFC3/RPA2/TAF2/TP53RK/RPS27A/RFC4/CHEK1/TBP/TAF5/RHNO1/BLM/PRKAA1/PRKAG2/TAF15/CDK2/SSRP1/RFC5/RPA1/PRKAG1/CSNK2B/MAPKAPK5/TAF12/TAF4B/PRKAB2/RMI1/CSNK2A2/MRE11/NUAK1
phosphatidylinositol dephosphorylation	phosphatidylinositol dephosphorylation	25	0.565451	1.85351	0.00389686	0.0459487	0.0374127	3423	tags=44%, list=15%, signal=37%	OCRL/MTMR4/INPP5J/MTMR9/MTMR12/MTMR2/TPTE2/SYNJ2/INPP5F/MTMR7/MTM1
mismatch repair	mismatch repair	30	0.531442	1.79595	0.00391957	0.0460543	0.0374987	6892	tags=60%, list=30%, signal=42%	RPA2/XPC/MCM8/PMS1/POLD3/LIG1/MSH6/PMS2P3/MSH2/RNASEH2C/RPA1/MLH3/MUTYH/MLH1/ERCC1/RNASEH2A/RPA3/SETD2
positive regulation of cell migration	positive regulation of cell migration	429	-0.239366	-1.33047	0.00392078	0.0460543	0.0374987	4089	tags=24%, list=18%, signal=20%	TEK/PDGFRB/CXCL16/FAM83H/CCL24/CD151/SEMA7A/SPAG9/MAP2K3/RET/INS/JCAD/SEMA4B/IGF1R/CCL27/TMSB15B/TMEM102/AGT/TIRAP/STX4/SOD2/XCL2/HGF/AIF1/ICAM1/ACVR1/RAPGEF2/FUT4/VTN/CCR2/ADRA2A/TNFRSF14/ITGB3/F2R/EGFR/FGFR1/SEMA6B/MOSPD2/GPER1/GRN/SEMA5B/EGF/TJP1/AKT3/LGALS9/TNF/FGF18/PTGS2/EMC10/AKIRIN1/FGF10/LGMN/RRAS/RIPOR2/DOCK5/PROX1/MADCAM1/FADD/DMTN/CARMIL2/GLIPR2/MIEN1/CCL3/STAT5A/CCL21/EPHB2/INSR/FUT7/CCR1/MET/CREB3/VSIR/LRRC15/HSPB1/SEMA4C/SEMA4A/P2RX4/SERPINB3/TDGF1/IL1B/INSL3/ACTN4/TRADD/ANXA3/PYCARD/MMP9/FPR2/RHOB/PTN/RREB1/MCU/CALR/AGO2/S100A11/ZNF580/FAM89B/FERMT3/NOTCH1/PRKD2/TRIP6/HDAC6/ADAM8/MAPK3
regulation of leukocyte degranulation	regulation of leukocyte degranulation	34	-0.471936	-1.75111	0.00393555	0.0461397	0.0375683	3160	tags=38%, list=14%, signal=33%	STX4/LYN/CCR2/KLRC2/LGALS9/FES/CD300A/SYK/CD84/UNC13D/CEACAM1/SPI1/STXBP2
wnt signaling pathway, planar cell polarity pathway	wnt signaling pathway, planar cell polarity pathway	27	0.54341	1.80293	0.00395493	0.0461909	0.03761	4936	tags=48%, list=22%, signal=38%	DVL3/PRICKLE1/RYK/FZD3/TIAM1/ARHGEF19/FZD2/DVL1/WNT7A/SMURF2/DAAM1/SMURF1/WNT11
pid ptp1b pathway	pid ptp1b pathway	38	-0.464733	-1.76072	0.00395189	0.0461909	0.03761	3768	tags=42%, list=17%, signal=35%	INS/CSK/LYN/PRLR/ITGB3/EGFR/EGF/INSR/TXN/GRB2/SHC1/CSN2/FCGR2A/STAT5B/ITGA2B/SOCS3
mitochondrial respiratory chain complex i assembly	mitochondrial respiratory chain complex i assembly	52	0.437202	1.65885	0.00400463	0.0465945	0.0379386	4146	tags=38%, list=18%, signal=31%	TIMM21/NDUFB2/BCS1L/OXA1L/NDUFB5/NDUFS4/TMEM126B/NDUFA8/NDUFAF4/TMEM126A/NDUFAF7/NDUFB8/NDUFA9/NDUFA6/DMAC1/NDUFS1/COA1/NDUFAF5/NDUFAF2/NDUFAF1
nadh dehydrogenase complex assembly	nadh dehydrogenase complex assembly	52	0.437202	1.65885	0.00400463	0.0465945	0.0379386	4146	tags=38%, list=18%, signal=31%	TIMM21/NDUFB2/BCS1L/OXA1L/NDUFB5/NDUFS4/TMEM126B/NDUFA8/NDUFAF4/TMEM126A/NDUFAF7/NDUFB8/NDUFA9/NDUFA6/DMAC1/NDUFS1/COA1/NDUFAF5/NDUFAF2/NDUFAF1
hcmv late events	hcmv late events	50	0.438683	1.65245	0.00401769	0.0466583	0.0379906	4238	tags=40%, list=19%, signal=33%	NUP35/NUP133/NUP93/NUP85/VPS36/RANBP2/NDC1/NUP88/NUP160/NUP54/NUP205/NUP107/CHMP6/NUP155/IRS1/NUP153/NUP37/NUP62/CHMP2B/CHMP7
negative regulation of transport	negative regulation of transport	313	-0.253962	-1.37008	0.00406778	0.047151	0.0383917	4810	tags=29%, list=21%, signal=23%	VIP/NEDD4/YWHAE/SYT4/ABCG8/PTEN/CASQ2/UBQLN1/ATP9A/FKBP1A/DERL2/PPP3R2/UBE2G2/PTGER3/LILRB1/SNX3/NPVF/ISCU/SCT/EPHA3/SP100/INS/CSK/BMP8A/INHA/RAB11FIP5/NOS1/LRPAP1/SYT11/WNK3/SUFU/DERL3/SPX/CCR2/ADRA2A/EPO/DPH3/ITGB3/TFF2/F2R/PLA2G10/SNCA/GSTO1/EGF/SIRPA/HRH3/LGALS9/ADRA2B/NR1H2/ANKRD13B/RSAD2/KCNE3/DRD3/KCNE5/ADIPOQ/INHBB/ANKRD13D/CD300A/DMTN/RHBDF2/LIF/FIS1/CYP51A1/EPHB2/WWP2/SREBF2/SUMO1/TNFRSF1B/PLSCR1/APOC2/ARFIP1/SVIP/CD84/IL1B/SLC43A1/RIN3/NECAB2/MMP9/TLR2/ABCA2/MIDN/UBE2J1/NOTCH1/FKBP1B/OS9/CEACAM1/OSM/SPI1/GDI1/TNFRSF1A/DYSF
cellular response to biotic stimulus	cellular response to biotic stimulus	148	-0.314338	-1.53526	0.00408515	0.0472633	0.0384832	5133	tags=34%, list=23%, signal=27%	IL36RN/CASP1/CD80/NR1D1/DAB2IP/IL10/RHOA/CD68/MUS81/TNIP2/IL36G/LILRB1/IL37/CTR9/IRAK1/PDCD1LG2/PAF1/DEFA5/TIRAP/CXCL1/FZD5/PPBP/LYN/TLR4/CHMP5/SIRPA/TNF/CD274/GSK3B/SYK/CCL3/IL18/ACOD1/TICAM1/GIT1/APAF1/TNFRSF1B/TRIM41/CARD16/IL1B/SIRT2/PYCARD/MYD88/TLR2/HCK/TNIP1/NOTCH1/DDIT3/LY96/TLR1/SBNO2
formation of fibrin clot (clotting cascade)	formation of fibrin clot (clotting cascade)	38	-0.462076	-1.75066	0.00413896	0.0477066	0.0388441	3292	tags=32%, list=15%, signal=27%	TFPI/GP1BA/GP5/F2R/F2/SERPING1/F13A1/VWF/F12/GP9/F5/PROS1
b cell activation	b cell activation	215	0.3085	1.44974	0.00413525	0.0477066	0.0388441	4976	tags=32%, list=22%, signal=25%	CD86/SLC25A5/ITPR1/DCAF1/NCK1/PSMD9/CR2/UBA52/IGHV3-30/CLCF1/CD79A/PTPRC/DOCK11/PSMD5/MEF2C/CD40LG/RNF168/BANK1/TCF3/MAP3K7/SYVN1/RPS27A/PPP3CB/PPIA/FLT3/AHCYL1/PSMC1/ADAM17/SH3KBP1/CASP8/GAPT/RABL3/PSMA4/TRPC1/PSMD6/ITGA4/PSMB7/RASGRP3/NFKB1/RASGRP1/NFATC3/DOCK10/MSH6/HSPD1/NRAS/CD79B/CD22/IRF2BP2/PSMA8/PSMD7/CHRNB2/CD19/BLK/HHEX/CEBPG/NFATC1/SLAMF8/EXOSC6/BTK/MSH2/RAG1/FYN/CUL1/CARD11/RELA/TPD52/ITPR2/REL
dna geometric change	dna geometric change	51	0.438417	1.65174	0.00417256	0.0480039	0.0390862	2358	tags=24%, list=10%, signal=21%	DDX1/WRN/ERCC3/RAD50/TWNK/MCM8/MCM2/ANXA1/SUPV3L1/MCM3/BLM/ASCC1
u12 dependent splicing	u12 dependent splicing	52	0.436444	1.65597	0.00418529	0.0480605	0.0391323	3903	tags=38%, list=17%, signal=32%	SRSF6/SF3B1/POLR2D/SRSF7/POLR2B/SNRNP40/SNRNP200/SNRPD3/SNRPF/PRPF6/PRPF8/POLR2G/SNRNP25/GTF2F2/SNRNP48/SNRPB/TXNL4A/RNPC3/SRSF2/POLR2L
response to cadmium ion	response to cadmium ion	32	-0.505303	-1.82992	0.00422178	0.0482123	0.0392559	3290	tags=47%, list=15%, signal=40%	DAXX/MT1HL1/NCF1/MT1F/EGFR/MT1G/MT1H/ABCB6/MT2A/MT1A/MT1E/SUMO1/HAAO/MMP9/MAPK3
pink1-prkn mediated mitophagy	pink1-prkn mediated mitophagy	22	0.574448	1.79043	0.00420999	0.0482123	0.0392559	2574	tags=45%, list=11%, signal=40%	TOMM6/TOMM20/MTERF3/TOMM70/UBA52/TOMM40/RPS27A/TOMM7/TOMM22/ATG5
cilium assembly	cilium assembly	357	0.282399	1.40224	0.00422201	0.0482123	0.0392559	5761	tags=34%, list=25%, signal=25%	CNTRL/LZTFL1/OCRL/SDCCAG8/EXOC5/CKAP5/IFT57/PAFAH1B1/CEP78/CCDC66/HYLS1/TMEM237/WDR35/SMO/NEK1/ALMS1/CFAP20/CCT2/CCT8/MKKS/IFT172/TCTN1/KIAA0586/FOXJ1/IFT74/BBS4/FAM149B1/CCT4/BBS10/CEP70/CCT5/DNAAF2/RABL2B/BBS1/LRGUK/EXOC2/RAB11A/DYNC1I2/SSX2IP/MAPRE1/GALNT11/PIBF1/NPHP3/TRIP11/GORAB/ARF4/CEP131/ARL13B/HSP90AA1/TRAF3IP1/TXNDC15/JHY/ACTR2/TMEM216/BBS7/TMEM138/KIFAP3/CCDC28B/CENPJ/HSPB11/DYNLL1/RAB23/RPGRIP1/CEP41/CFAP298/CEP126/DYNLRB2/BBS2/AHI1/CCDC65/TUBB/TMEM80/IFT81/CEP57/IFT46/KLC3/CDC14A/TOGARAM1/TTC12/TTC30B/IFT43/PKD2/PLK4/HAUS8/TTC8/TMEM67/ARL6/PLK1/RPGR/IQCB1/CLASP1/CFAP70/STK36/CEP135/PDE6D/TMEM17/CDK1/TBC1D32/NPHP4/WDR19/RPGRIP1L/ARL3/CEP152/CEP290/GSN/CCDC103/KIF3C/UNC119B/CCDC39/FSIP2/CDK5RAP2/IFT80/BBS12/KIF24/IFT52/TTLL8/DNAAF3/KIF17/CFAP69/HAUS6
negative regulation of secretion	negative regulation of secretion	105	-0.337556	-1.54954	0.0042419	0.0483498	0.0393678	4257	tags=34%, list=19%, signal=28%	PTGER3/LILRB1/NPVF/SCT/INS/BMP8A/INHA/RAB11FIP5/SYT11/SPX/CCR2/ADRA2A/DPH3/TFF2/F2R/SNCA/EGF/HRH3/LGALS9/ADRA2B/RSAD2/DRD3/INHBB/CD300A/RHBDF2/LIF/CYP51A1/TNFRSF1B/CD84/IL1B/MIDN/NOTCH1/CEACAM1/OSM/SPI1/TNFRSF1A
rho gtpases activate nadph oxidases	rho gtpases activate nadph oxidases	24	-0.539112	-1.82826	0.00428256	0.048723	0.0396717	203	tags=33%, list=1%, signal=33%	MAPK11/NCF1/CYBA/S100A8/NCF2/NCF4/MAPK3/S100A9
il1 and megakaryocytes in obesity	il1 and megakaryocytes in obesity	19	-0.58322	-1.85102	0.00433433	0.0491036	0.0399816	3519	tags=58%, list=16%, signal=49%	IRAK1/IL1R1/F2R/F2/IL18/IL1B/TIMP1/MMP9/MYD88/TLR1/S100A9
response to fungus	response to fungus	30	-0.495765	-1.77375	0.00433162	0.0491036	0.0399816	5383	tags=47%, list=24%, signal=36%	CLEC4E/DEFB114/IL36RN/LTF/CLEC6A/TLR4/DEFB119/GAPDH/SYK/ZBP1/S100A8/S100A12/CLEC4D/S100A9
regulation of phagocytosis	regulation of phagocytosis	83	-0.354213	-1.57057	0.00433994	0.0491036	0.0399816	3338	tags=30%, list=15%, signal=26%	PLA2G5/FCN2/IL15RA/PTPRJ/SYT11/TGM2/SFTPD/SIRPA/TNF/SLC11A1/ADIPOQ/CYBA/CD300A/SYK/IL2RG/MERTK/PLSCR1/CFP/IL1B/PYCARD/FPR2/CALR/TLR2/HCK/DYSF
blood coagulation	blood coagulation	120	-0.322125	-1.5191	0.00439362	0.0496197	0.0404018	2844	tags=22%, list=13%, signal=19%	GP1BA/ENTPD1/ITGB3/GP5/F2R/F2/PLAUR/COL3A1/CSRP1/F13A1/SYK/GATA1/VWF/MYL9/F12/HSPB1/PLSCR1/GP9/ITPK1/HBB/ILK/TLN1/TREML1/F5/FERMT3/ACTN1
positive regulation of toll-like receptor signaling pathway	positive regulation of toll-like receptor signaling pathway	27	-0.520845	-1.80331	0.00442145	0.0498425	0.0405832	4394	tags=44%, list=19%, signal=36%	LTF/F2RL1/TIRAP/TREML4/TLR5/RSAD2/CYBA/NINJ1/IFI35/TLR2/FLOT1/TLR1

### Sheet: SupTable9
Supplementary Table 9: Fast Gene Set Enrichment Analysis
Tissue	Analysis	ID	Description	setSize	enrichmentScore	NES	pvalue	p.adjust	qvalue	rank	leading_edge	core_enrichment
Artery	Disease Ontology	DOID:3355	fibrosarcoma	31	-0.554852	-1.96209	0.000592814	0.000592814	0.405037	1852	tags=35%, list=12%, signal=31%	1836/928/947/64764/3569/5159/7157/9353/347/598/1513
Artery	Disease Ontology	DOID:4960	bone marrow cancer	327	-0.27169	-1.41644	0.00185567	0.00185567	0.405037	1831	tags=22%, list=12%, signal=20%	2950/10095/3320/5243/5598/2335/4851/2324/4684/627/2289/2247/4313/7515/6696/5329/1917/4087/9846/650/632/3685/928/2153/3945/3688/5468/1545/8797/2313/1543/8743/5552/11186/947/3595/7013/4067/3454/2532/3662/9802/5764/9241/3569/5444/4763/608/5174/7917/9555/5159/6790/100507436/8812/10533/3106/3842/7520/4552/51655/7157/2672/3566/860/161882/9429/598/843/3600/2052/8835/1030
Artery	Disease Ontology	DOID:3393	coronary artery disease	437	-0.252141	-1.36495	0.00264076	0.00264076	0.405037	1889	tags=18%, list=12%, signal=16%	2100/7391/7296/5331/4023/5595/4684/627/2247/5069/1909/4313/217/4803/6696/5329/2244/2099/4087/6272/5327/3685/26191/2153/3688/5468/151/947/8673/590/4256/255738/23410/64805/9173/2729/4878/5764/25902/2162/966/3569/5444/3953/6352/5175/1072/344/3486/10533/7139/4973/28/4780/101/5037/7157/7099/3566/2730/22937/6916/11100/126/8742/339479/890/718/125/598/3053/3600/4507/4043/3673/2052/8842/1030
Artery	Disease Ontology	DOID:10124	corneal disease	83	-0.370387	-1.61431	0.00285351	0.00285351	0.405037	1772	tags=27%, list=12%, signal=24%	627/2247/4313/7515/1295/5329/599/3685/4070/3688/1545/1543/5308/3569/5444/5175/1316/2014/7157/7099/718/125
Artery	Disease Ontology	DOID:5844	myocardial infarction	353	-0.262317	-1.38382	0.00322075	0.00322075	0.405037	1829	tags=18%, list=12%, signal=17%	7296/5331/4023/5595/4684/627/2247/5069/1909/4313/217/6696/5329/2244/2099/4087/6272/5327/2153/3688/5468/151/947/8673/4256/255738/23410/64805/9173/2729/4878/5764/2162/966/3569/5444/6352/5175/1072/10533/7139/4973/4780/101/5037/7157/7099/3566/2730/22937/6916/11100/126/8742/339479/890/718/125/598/3053/4507/4043/3673/2052/8842
Artery	Disease Ontology	DOID:0050950	autosomal recessive cerebellar ataxia	70	-0.388711	-1.63577	0.00359775	0.00359775	0.405037	1913	tags=27%, list=13%, signal=24%	51506/23203/7515/79876/5468/545/3569/51479/23161/9474/10531/10533/7139/4780/7157/85300/6548/7707/4176
Artery	Disease Ontology	DOID:0050951	hereditary ataxia	147	-0.315279	-1.50328	0.00417895	0.00417895	0.405037	2836	tags=28%, list=19%, signal=23%	578/1200/146057/1026/6571/3736/7054/1600/6505/2395/41/3708/16/51506/23203/79944/7515/222255/79876/2196/5468/3752/545/3569/51479/23161/9474/10531/10533/7139/6326/4780/7157/85300/6711/1822/6548/7707/4176/55149/6908
Artery	Disease Ontology	DOID:0070004	myeloid neoplasm	301	-0.265485	-1.37833	0.0043314	0.0043314	0.405037	1831	tags=20%, list=12%, signal=18%	2324/4684/627/2289/2247/4313/6696/5329/1917/4087/9846/650/632/3685/928/2153/3945/3688/5468/1545/8797/2313/1543/8743/5552/11186/947/3595/7013/4067/3454/2532/3662/9802/5764/9241/3569/5444/4763/608/5174/7917/5159/6790/100507436/8812/3106/3842/7520/4552/51655/7157/3566/860/161882/9429/598/843/3600/2052
Artery	Disease Ontology	DOID:2223	platelet storage pool deficiency	15	-0.622619	-1.79092	0.00451742	0.00451742	0.405037	95	tags=20%, list=1%, signal=20%	11234/89781/84343
Artery	Disease Ontology	DOID:0050753	cerebellar ataxia	132	-0.329525	-1.56065	0.00456448	0.00456448	0.405037	2836	tags=28%, list=19%, signal=23%	578/1200/146057/1026/6571/7054/1600/2395/41/3708/16/51506/23203/79944/7515/222255/79876/2196/5468/3752/545/3569/51479/23161/9474/10531/10533/7139/4780/7157/85300/6711/1822/6548/7707/4176/6908
Artery	Disease Ontology	DOID:2706	synovium cancer	29	-0.496281	-1.71115	0.00577025	0.00577025	0.424364	1662	tags=28%, list=11%, signal=25%	4313/11186/6598/5159/1398/4613/26039/8842
Artery	Disease Ontology	DOID:5485	synovial sarcoma	29	-0.496281	-1.71115	0.00577025	0.00577025	0.424364	1662	tags=28%, list=11%, signal=25%	4313/11186/6598/5159/1398/4613/26039/8842
Artery	Disease Ontology	DOID:13141	uveitis	61	-0.396641	-1.62841	0.00657317	0.00657317	0.424364	2956	tags=30%, list=19%, signal=24%	6348/3305/3586/383/1524/1152/717/2098/26191/12/7432/966/3569/6352/3106/358/7099/718
Artery	Disease Ontology	DOID:9408	acute myocardial infarction	86	-0.343374	-1.50916	0.00744481	0.00744481	0.424364	2107	tags=23%, list=14%, signal=20%	3308/2335/5069/4313/5329/2244/2153/5468/9173/3569/5175/7139/4973/7157/7099/8742/718/3053/3673/8842
Artery	Disease Ontology	DOID:987	alopecia	45	-0.436771	-1.67771	0.00794295	0.00794295	0.424364	1908	tags=31%, list=13%, signal=27%	55711/2100/627/26191/3688/5468/947/162514/3569/4763/100507436/3106/10630/80067
Artery	Disease Ontology	DOID:9538	multiple myeloma	248	-0.269067	-1.3665	0.00798102	0.00798102	0.424364	1831	tags=20%, list=12%, signal=18%	2324/4684/627/2247/4313/6696/5329/1917/4087/9846/650/632/3685/928/3688/5468/1545/8797/1543/8743/5552/11186/3595/7013/4067/3454/2532/3662/9802/5764/3569/5444/608/5174/7917/6790/100507436/8812/3106/3842/7520/4552/51655/7157/3566/860/9429/598/843/2052
Artery	Disease Ontology	DOID:397	restrictive cardiomyopathy	20	-0.54808	-1.73373	0.00812986	0.00812986	0.424364	4141	tags=60%, list=27%, signal=44%	4625/4624/22989/5606/1674/4621/4619/4620/5608/10112/7139/4607
Artery	Disease Ontology	DOID:3308	embryonal carcinoma	21	-0.537434	-1.71542	0.00915569	0.00915569	0.43188	4379	tags=57%, list=29%, signal=41%	5891/7753/3065/3623/64321/8204/4851/10419/23047/5460/11200/890
Artery	Disease Ontology	DOID:3480	uveal disease	69	-0.373098	-1.56945	0.00924724	0.00924724	0.43188	3121	tags=29%, list=21%, signal=23%	7490/6348/4942/3305/3586/383/1524/1152/717/2098/26191/12/7432/966/3569/6352/3106/358/7099/718
Artery	Disease Ontology	DOID:11934	head and neck cancer	229	-0.273594	-1.3738	0.0106224	0.0106224	0.441173	2734	tags=26%, list=18%, signal=21%	3559/3586/960/1026/6520/1969/51196/6943/84289/84171/6091/2950/1435/55662/92521/815/4851/57018/6888/6890/4313/7515/217/10628/4087/23081/2778/3688/9314/1545/8797/7020/1543/54541/6868/5888/11186/4921/5783/9173/151306/10855/3569/11200/3486/55135/54822/23365/6515/4552/7157/126/339479/55120/25898/22981/4507/2052/216
Artery	Disease Ontology	DOID:421	hair disease	58	-0.395431	-1.61268	0.0106662	0.0106662	0.441173	1908	tags=28%, list=13%, signal=24%	55711/2100/627/26191/3688/5468/947/162514/1001/3569/4763/100507436/3106/10630/3887/80067
Artery	Disease Ontology	DOID:6543	acne	21	-0.530213	-1.69237	0.0113887	0.0113887	0.441173	1662	tags=29%, list=11%, signal=25%	4313/55851/1589/3569/7099/3566
Artery	Disease Ontology	DOID:11870	Pick's disease	18	0.559186	1.67366	0.0114349	0.0114349	0.441173	2956	tags=56%, list=19%, signal=45%	10935/89832/5052/348/134/2353/23435/4440/7001/5663
Artery	Disease Ontology	DOID:10126	keratoconus	27	-0.486158	-1.65559	0.0131314	0.0131314	0.461437	2586	tags=37%, list=17%, signal=31%	6590/1296/627/4313/1295/3688/5444/1316/2014/125
Artery	Disease Ontology	DOID:437	myasthenia gravis	40	-0.439231	-1.65063	0.0141889	0.0141889	0.461437	2733	tags=32%, list=18%, signal=27%	3586/5913/5243/2100/2099/26191/43/3569/761/285489/7099/718/1145
Artery	Disease Ontology	DOID:1247	blood coagulation disease	182	-0.279382	-1.37166	0.0142119	0.0142119	0.461437	2018	tags=18%, list=13%, signal=15%	4851/3674/6786/2247/3704/2244/5327/26191/2153/2313/8743/64805/7456/2162/3569/5444/6352/100507436/3106/8930/2677/7099/161882/6916/718/11234/598/3053/89781/84343/4043/3673
Artery	Disease Ontology	DOID:2723	dermatitis	188	-0.279182	-1.38075	0.0144347	0.0144347	0.461437	2849	tags=26%, list=19%, signal=21%	11213/3691/3559/3586/1026/2261/5966/5650/23426/3603/1113/820/2950/26762/2358/1524/84283/627/2247/3918/4313/7515/4803/5329/4087/5339/11251/81704/5468/1233/3911/6868/7432/3595/162514/9173/3569/11009/6352/8976/3486/8288/3106/7099/3566/8742/718/3600/216
Artery	Disease Ontology	DOID:2377	multiple sclerosis	193	-0.275263	-1.36601	0.0145602	0.0145602	0.461437	2734	tags=22%, list=18%, signal=18%	3559/3586/730/965/5409/6505/2950/26762/9331/3308/6556/1524/1152/627/953/7434/6696/1267/5327/599/26191/43/590/9241/3569/2571/3953/6352/344/1879/3486/4720/129607/3106/1594/3620/558/2672/7099/3566/718/176/598
Artery	Disease Ontology	DOID:1205	allergic disease	109	-0.325171	-1.4819	0.0163682	0.0163682	0.50085	1202	tags=17%, list=8%, signal=15%	1545/401190/675/64805/147/353497/100507436/2625/3106/7157/7099/3566/6916/9429/125/196/1513/8835
Artery	Disease Ontology	DOID:4535	hypotrichosis	54	-0.390235	-1.56372	0.0172508	0.0172508	0.510259	1908	tags=28%, list=13%, signal=24%	55711/2100/627/26191/3688/5468/947/162514/1001/3569/4763/100507436/3106/10630/80067
Artery	Disease Ontology	DOID:9360	intrinsic asthma	17	-0.560987	-1.67569	0.0193381	0.0193381	0.526266	636	tags=18%, list=4%, signal=17%	6352/3106/3111
Artery	Disease Ontology	DOID:1542	head and neck carcinoma	223	-0.269487	-1.35111	0.0200225	0.0200225	0.526266	2734	tags=26%, list=18%, signal=21%	3559/3586/960/1026/6520/1969/51196/6943/84289/84171/6091/2950/1435/55662/92521/815/4851/57018/6888/6890/4313/7515/217/4087/2778/3688/9314/1545/8797/7020/1543/54541/6868/5888/11186/4921/5783/9173/151306/10855/3569/11200/3486/55135/54822/23365/6515/4552/7157/126/339479/55120/25898/22981/4507/2052/216
Artery	Disease Ontology	DOID:3910	lung adenocarcinoma	214	-0.269552	-1.34472	0.0206632	0.0206632	0.526266	2858	tags=26%, list=19%, signal=22%	6240/3691/114790/23512/960/6520/10320/2113/1300/79365/2950/5744/6426/4851/6288/5604/2100/1436/2324/8038/4023/6286/7515/23705/1917/2099/3685/3219/5460/12/4070/3688/64866/1545/55210/2309/2591/11186/675/5783/53353/5764/3569/11009/6319/6352/1316/55135/558/9618/7520/7157/5787/598/54894/196
Artery	Disease Ontology	DOID:699	mitochondrial myopathy	37	0.432713	1.57057	0.0207305	0.0207305	0.526266	3764	tags=35%, list=25%, signal=26%	6647/1306/7084/90956/57570/1352/50484/1340/1337/51067/54938/11232/7156
Artery	Disease Ontology	DOID:0080100	congenital myopathy	15	-0.5583	-1.60591	0.0212648	0.0212648	0.526266	4141	tags=60%, list=27%, signal=44%	4625/4624/22989/11155/4621/84466/55154/4619/4620
Artery	Disease Ontology	DOID:1407	anterior uveitis	20	-0.506964	-1.60367	0.022636	0.022636	0.526266	1532	tags=30%, list=10%, signal=27%	717/26191/966/3106/7099/718
Artery	Disease Ontology	DOID:13810	familial hypercholesterolemia	30	0.453355	1.567	0.0231641	0.0231641	0.526266	1280	tags=30%, list=8%, signal=28%	336/6647/1382/335/2053/4547/5054/241/348
Artery	Disease Ontology	DOID:3213	demyelinating disease	202	-0.264344	-1.31386	0.0234155	0.0234155	0.526266	2734	tags=22%, list=18%, signal=18%	3559/3586/730/965/5409/6505/2950/26762/9331/3308/6556/1524/1152/627/953/7434/6696/1267/5327/599/26191/43/590/9241/3569/2571/3953/6352/344/1879/3486/4720/129607/3106/1594/3620/558/358/2672/7099/3566/718/176/598
Artery	Disease Ontology	DOID:4607	biliary tract cancer	211	-0.258925	-1.29226	0.0237298	0.0237298	0.526266	2222	tags=21%, list=15%, signal=18%	2950/3320/5243/1500/4851/5604/2100/5595/4684/6286/2247/4488/9817/3918/4313/7515/4803/6696/2099/1806/1586/4070/2778/5468/1543/8743/11186/947/4921/53353/10855/3569/1072/5645/100507436/358/28/7157/3566/55353/9429/54894/4043/8842/1030
Artery	Disease Ontology	DOID:12030	panuveitis	25	-0.479194	-1.5805	0.0253442	0.0253442	0.526266	1532	tags=36%, list=10%, signal=32%	6348/3586/717/26191/966/6352/3106/7099/718
Artery	Disease Ontology	DOID:811	lipodystrophy	29	-0.440613	-1.51921	0.0260518	0.0260518	0.526266	2919	tags=38%, list=19%, signal=31%	5950/10555/5346/56729/5468/3569/1734/3177/1879/3106/718
Artery	Disease Ontology	DOID:0050567	orofacial cleft	54	-0.379604	-1.52112	0.0261049	0.0261049	0.526266	2532	tags=33%, list=17%, signal=28%	55351/7353/2246/6259/6948/1748/6949/6696/2317/7020/6125/132884/9241/2571/10585/100507436/392255/832
Artery	Disease Ontology	DOID:28	endocrine system disease	451	-0.230437	-1.24821	0.0267269	0.0267269	0.526266	2066	tags=19%, list=14%, signal=17%	5243/375611/366/1181/7903/6690/1646/665/5573/2100/22861/4023/4684/627/125150/1909/4313/217/4803/953/6696/4504/2244/6752/2099/632/255308/79625/56945/26191/5351/1844/2778/2153/8794/5468/8797/1543/8743/4900/8459/2813/8031/6715/65057/5308/9611/10587/130120/966/9049/1589/3569/5444/4741/572/1734/3953/6352/3643/5645/84701/3486/100507436/2768/2625/3106/1594/121227/6515/7139/10371/7099/860/7051/6916/6548/9429/4176/55120/125/6597/598/80067/3600/4043/196
Artery	Disease Ontology	DOID:3121	gallbladder cancer	77	-0.329337	-1.4176	0.0268021	0.0268021	0.526266	1889	tags=26%, list=12%, signal=23%	5243/2100/5595/9817/3918/4313/7515/1806/1586/4070/1543/947/4921/53353/10855/1072/28/7157/9429/4043
Artery	Disease Ontology	DOID:1793	pancreatic cancer	415	-0.230979	-1.24416	0.028489	0.028489	0.526266	3522	tags=27%, list=23%, signal=21%	3621/55127/4214/6623/6850/4323/2191/10317/22938/51719/7011/2072/1107/7428/2805/6256/8754/389/3680/1789/1111/7071/8829/92/2033/6240/3675/10135/3559/3586/5154/4072/1026/1969/2048/4092/2194/2950/3320/4916/1500/5337/5604/57154/1524/5595/4684/6286/2247/4488/3918/4313/7515/3716/217/23705/4803/6696/10628/5329/285282/6752/4087/632/5327/1806/7873/1586/2778/3688/5468/1545/8797/1233/8743/2591/5888/675/3454/5602/976/545/5764/8839/2676/966/9048/3569/572/11009/10112/10000/5216/28/10371/4552/101/5037/7157/5787/7099/3566/3993/7052/126/124220/4176/718/598/4507/3673/196/216
Artery	Disease Ontology	DOID:9352	type 2 diabetes mellitus	405	-0.228942	-1.22879	0.0289198	0.0289198	0.526266	2771	tags=23%, list=18%, signal=19%	10135/5350/10059/3559/3586/5806/84706/5346/5320/3636/8567/1363/5563/4092/2113/2395/56729/8462/654/2194/2950/5243/3308/6556/239/3674/56938/7391/7376/4023/5595/627/2247/5069/1909/5507/4313/217/4779/10628/5329/2244/2099/632/3373/5327/23054/3688/4502/5468/151/1543/6009/6868/590/23410/64805/5293/6715/5515/130120/9241/3569/5444/572/1734/2673/6319/3953/6352/868/3643/344/10000/3486/6464/3710/6515/2820/558/6199/4780/7099/3566/31/6548/9429/347/3600/4041/3673/5019/8835/1030
Artery	Disease Ontology	DOID:0060100	musculoskeletal system cancer	369	-0.234643	-1.2465	0.0293128	0.0293128	0.526266	2734	tags=22%, list=18%, signal=19%	3559/5154/10346/10252/2197/960/1026/2261/1969/2670/80012/79774/2950/1435/5243/3308/6495/815/2335/4851/5604/10413/3679/2100/1836/5595/2247/4313/23705/6696/11197/5329/2099/4087/650/632/3685/3728/928/3688/5468/7480/2313/11186/947/675/6598/4067/57125/64764/10855/1001/545/6302/9241/3569/6352/7917/11200/5159/1398/3486/100507436/1368/22837/10630/823/4613/7157/5787/860/27063/9353/23566/347/6597/598/4507/26039/3673/1513/8842/1030
Artery	Disease Ontology	DOID:0060262	gallbladder disease	19	-0.533924	-1.64742	0.0295317	0.0295317	0.526266	2706	tags=58%, list=18%, signal=48%	10062/5618/5320/2100/1581/7434/2099/1586/3953/100507436/4043
Artery	Disease Ontology	DOID:10211	cholelithiasis	19	-0.533924	-1.64742	0.0295317	0.0295317	0.526266	2706	tags=58%, list=18%, signal=48%	10062/5618/5320/2100/1581/7434/2099/1586/3953/100507436/4043
Artery	Disease Ontology	DOID:9098	sebaceous gland disease	22	-0.484897	-1.56934	0.0296532	0.0296532	0.526266	1662	tags=27%, list=11%, signal=24%	4313/55851/1589/3569/7099/3566
Artery	Disease Ontology	DOID:0050338	primary bacterial infectious disease	226	-0.256853	-1.28866	0.030587	0.030587	0.527761	1833	tags=16%, list=12%, signal=15%	114548/7296/6890/6696/5329/2098/4010/26191/939/3688/7535/2737/5468/5141/43/590/5289/3569/572/6352/868/5175/5184/100507436/8288/3106/3620/399687/4780/7157/7099/3566/57506/2026/4598/718/3600
Artery	Disease Ontology	DOID:3952	adrenal cortex disease	18	-0.524788	-1.58872	0.0309269	0.0309269	0.527761	2947	tags=50%, list=19%, signal=40%	8622/1113/5573/22861/26191/65057/1589/100507436/1594
Artery	Disease Ontology	DOID:780	placenta disease	46	-0.379278	-1.46183	0.0359726	0.0359726	0.599098	2733	tags=28%, list=18%, signal=23%	3586/5154/1588/366/4504/2153/4878/3569/5159/10630/358/4552/3673
Artery	Disease Ontology	DOID:403	mouth disease	210	-0.259689	-1.2911	0.0364576	0.0364576	0.599098	2771	tags=24%, list=18%, signal=20%	10135/10059/1981/3559/3586/960/1026/6590/3603/820/2331/1435/5243/2335/103/6690/2247/4313/7515/217/1606/4803/2244/2099/650/632/5327/2737/5468/7480/1543/8743/7432/3595/3454/29110/3569/4763/11009/6352/5175/3106/10630/7157/7099/7052/339479/3600/8842/1030
Artery	Disease Ontology	DOID:3093	nervous system cancer	493	-0.223065	-1.21361	0.0387889	0.0387889	0.625819	1793	tags=16%, list=12%, signal=15%	5595/4684/627/2247/663/4313/3716/23705/5329/6752/200895/650/84456/23081/2778/3688/4502/468/9314/214/2313/7020/114805/2309/43/4947/8743/6868/10505/11186/7432/675/7531/6598/5293/2729/10855/92304/5764/5928/8839/3569/5444/8650/572/121504/4763/5175/1072/26508/11200/6790/3486/100507436/3106/9118/10401/558/10630/358/7520/4552/4613/7157/5787/8125/7099/860/3993/7052/2026/9353/4176/890/120892/651/598/3673/8842/1030
Artery	Disease Ontology	DOID:6364	migraine	62	-0.335797	-1.38047	0.0403595	0.0403595	0.639531	2026	tags=26%, list=13%, signal=22%	3363/1524/627/1621/1909/217/2099/478/2778/151/162514/3569/5444/3643/358/2026
Artery	Disease Ontology	DOID:201	connective tissue cancer	316	-0.238874	-1.24129	0.0415088	0.0415088	0.644301	2734	tags=23%, list=18%, signal=19%	10555/3691/3559/5154/10346/2197/960/1026/2261/1969/2670/80012/79774/2950/5243/3308/6495/815/2335/4851/10413/2100/1836/5595/2247/4313/23705/6696/11197/5329/2099/4087/650/632/3685/928/3688/5468/7480/2313/11186/947/675/6598/4067/57125/64764/545/3569/6352/7917/11200/5159/1398/3486/100507436/1368/22837/10630/4613/7157/5787/860/9353/23566/347/598/4507/26039/3673/1513/8842/1030
Artery	Disease Ontology	DOID:3310	atopic dermatitis	131	-0.280308	-1.32184	0.042568	0.042568	0.644301	2849	tags=26%, list=19%, signal=21%	11213/3559/3586/1026/5966/5650/3603/820/2950/26762/1524/84283/627/4803/5329/4087/11251/81704/5468/1233/6868/7432/3595/162514/9173/6352/8976/8288/7099/3566/8742/718/3600/216
Artery	Disease Ontology	DOID:2773	contact dermatitis	142	-0.274226	-1.31071	0.0447907	0.0447907	0.644301	2849	tags=25%, list=19%, signal=20%	11213/3559/3586/1026/5966/5650/3603/820/2950/26762/1524/84283/627/7515/4803/5329/4087/11251/81704/5468/1233/6868/7432/3595/162514/9173/6352/8976/8288/7099/3566/8742/718/3600/216
Artery	Disease Ontology	DOID:1875	impotence	38	-0.390822	-1.45239	0.0450737	0.0450737	0.644301	1760	tags=29%, list=12%, signal=26%	2247/1909/7515/953/8655/3569/572/1072/3486/347/598
Artery	Disease Ontology	DOID:5940	malignant peripheral nerve sheath tumor	17	-0.525471	-1.5696	0.0454956	0.0454956	0.644301	1444	tags=35%, list=10%, signal=32%	650/8839/4763/7157/651/1030
Artery	Disease Ontology	DOID:4989	pancreatitis	142	-0.273646	-1.30794	0.0460436	0.0460436	0.644301	2734	tags=25%, list=18%, signal=21%	3559/3586/5154/960/2921/383/1113/56729/2950/7903/6690/665/4023/1909/4313/217/6696/2244/8794/5468/8797/1543/8743/8459/2813/130120/966/3569/5444/3953/6352/5645/7099/6916/125/3600
Artery	Disease Ontology	DOID:230	lateral sclerosis	87	0.316145	1.38231	0.0467809	0.0467809	0.644301	3945	tags=39%, list=26%, signal=29%	283/6647/11315/836/2896/3066/348/259173/54586/8148/54664/328/7857/1356/51542/23435/4744/1114/114907/4233/55140/9217/6683/2688/25897/1136/23064/23025/7226/142/7132/7422/2022/9218
Artery	Disease Ontology	DOID:1876	sexual dysfunction	39	-0.377802	-1.4125	0.0488176	0.0488176	0.644301	1760	tags=28%, list=12%, signal=25%	2247/1909/7515/953/8655/3569/572/1072/3486/347/598
Artery	Pathway	hydrogen peroxide metabolic process	hydrogen peroxide metabolic process	20	0.656387	2.04277	0.000195966	0.000195966	0.681284	2994	tags=70%, list=20%, signal=56%	PRDX3/SOD1/DUOX1/PRDX1/PARK7/DUOX2/HBB/HBG2/HBQ1/GPX1/CYBA/ACOX1/PRDX2/CAT
Artery	Pathway	generation of second messenger molecules	generation of second messenger molecules	23	0.618387	2.01329	0.00051777	0.00051777	0.681284	1386	tags=35%, list=9%, signal=32%	ITK/PLCG2/CD4/PAK2/CD3E/VASP/LAT/CD101
Artery	Pathway	negative regulation of growth	negative regulation of growth	144	-0.333677	-1.59578	0.000732469	0.000732469	0.681284	3550	tags=34%, list=23%, signal=26%	ULK2/MT1F/ING1/SEMA3B/ST7L/SOX17/ALOX15B/WT1/SLIT3/RBP4/SERTAD2/PNPT1/WNT11/CDKN1A/TBX5/FGFR3/ING5/NDUFS3/SEMA4D/NDUFA13/SEMA6B/SEMA4A/SEMA7A/ESR2/SERTAD3/SEMA4B/DIP2B/ST20/MT3/HYAL1/SEMA3E/PPP2R1A/NAIF1/NDRG3/MT2A/EI24/RTN4R/SEMA4F/PPP2CA/SCGB3A1/NOG/SEMA6A/TCHP/SH3BP4/CYP27B1/SEMA3A/TP53/SLIT2/SMARCA4
Artery	Pathway	dna damage response	dna damage response	48	0.464315	1.79221	0.000925799	0.000925799	0.681284	3168	tags=46%, list=21%, signal=36%	SFN/BRCA1/GADD45A/PIDD1/MDM2/CASP3/BAX/GADD45G/DDB2/TREX1/CDKN1B/TLK2/CCNE1/NBN/RRM2B/CCNB1/CDK2/CASP9/ATM/CCNB2/PRKDC/CCND1
Artery	Pathway	regulation of cold-induced thermogenesis	regulation of cold-induced thermogenesis	125	-0.345419	-1.61319	0.00123139	0.00123139	0.681284	3023	tags=31%, list=20%, signal=25%	ZNF423/ACOT11/GATM/PEMT/HDAC3/ACSL1/NR1H3/PRLR/YBX2/PWWP2B/ARNTL/ACVR2B/NOVA2/TLE3/PCTP/NOTCH1/NR1H2/DBH/PLCL2/SLC25A44/GNAS/ATF4/WNT10B/RHEB/ACHE/ADAM17/ZBTB7B/MAP2K6/IRF4/DIO2/LAMA4/SCD/LEPR/CPT2/TLR4/IL4R/GRB10/IL15/ALDH1A1
Artery	Pathway	stem cell differentiation	stem cell differentiation	78	-0.382061	-1.63887	0.00128391	0.00128391	0.681284	2896	tags=35%, list=19%, signal=28%	NRP1/HOXB4/PHACTR4/SETD6/EPCAM/SEMA4D/KBTBD8/SEMA6B/SEMA4A/NELFB/FN1/NOTCH1/SEMA7A/TCOF1/NRTN/SEMA4B/SEMA3E/SEMA4F/EPOP/PITX2/UFL1/SEMA6A/MLLT3/SEMA3A/TP53/NOLC1/TAPT1
Artery	Pathway	scavenging by class a receptors	scavenging by class a receptors	17	0.644966	1.89474	0.00138566	0.00138566	0.681284	2458	tags=47%, list=16%, signal=39%	APOA1/COL1A1/COLEC12/APOE/MSR1/COLEC11/APOB/FTL
Artery	Pathway	proximal tubule transport	proximal tubule transport	29	-0.547911	-1.88153	0.00148084	0.00148084	0.681284	2604	tags=41%, list=17%, signal=34%	SLC3A2/SLC1A1/SLC16A10/ABCB1/SLC47A2/ATP6V1D/SLC7A9/ATP6V1C1/ATP6V1G1/AQP1/ABCG2/SLC9A3
Artery	Pathway	mesonephric tubule morphogenesis	mesonephric tubule morphogenesis	17	-0.647257	-1.93145	0.00151195	0.00151195	0.681284	3121	tags=53%, list=21%, signal=42%	WT1/FOXD1/WNT11/TCF21/FGF1/SIX1/FGF2/BMP2/GATA3
Artery	Pathway	wnt signaling in kidney disease	wnt signaling in kidney disease	22	-0.58837	-1.84722	0.00161962	0.00161962	0.681284	3031	tags=41%, list=20%, signal=33%	WNT4/WNT11/WNT2B/WNT10B/INVS/MAPK10/FZD5/WNT5B/LRP5
Artery	Pathway	ureteric bud morphogenesis	ureteric bud morphogenesis	16	-0.648562	-1.90459	0.0018317	0.0018317	0.681284	3121	tags=56%, list=21%, signal=45%	WT1/FOXD1/WNT11/TCF21/FGF1/SIX1/FGF2/BMP2/GATA3
Artery	Pathway	regulation of dna-templated transcription, initiation	regulation of dna-templated transcription, initiation	55	-0.426103	-1.7101	0.00189976	0.00189976	0.681284	3109	tags=45%, list=21%, signal=36%	MED11/MED4/MED6/MED1/GTF2A1/TAF11/PWWP2A/TAF4/ZNF451/TAF2/ATF7IP/MED23/GTF2A2/ESR1/TAF5/SUB1/TAF9/MED15/MED10/MED8/PAXIP1/TAF8/MED9/TP53/TBP
Artery	Pathway	tnfr1-induced nfkappab signaling pathway	tnfr1-induced nfkappab signaling pathway	21	0.600927	1.90038	0.0019369	0.0019369	0.681284	5601	tags=76%, list=37%, signal=48%	USP21/MAP3K7/OTUD7B/RNF31/USP4/RIPK1/TRAF1/TAB1/TNFRSF1A/USP2/TNFAIP3/RACK1/CHUK/RBCK1/CYLD/TRAF2
Artery	Pathway	regulation of tissue remodeling	regulation of tissue remodeling	46	-0.446237	-1.71998	0.00204533	0.00204533	0.681284	1848	tags=37%, list=12%, signal=33%	SIGLEC15/ROCK2/CSF1R/FLT4/SPP1/SYT7/BGLAP/PPARG/DEF8/TMBIM1/GPR137/DDR2/IL6/NF1/LEPR/ADAM8/IL15
Artery	Pathway	neural crest cell development	neural crest cell development	42	-0.457017	-1.72223	0.00212175	0.00212175	0.681284	3136	tags=45%, list=21%, signal=36%	PEF1/NRP1/PHACTR4/SEMA4D/KBTBD8/SEMA6B/SEMA4A/FN1/SEMA7A/TCOF1/NRTN/SEMA4B/SEMA3E/SEMA4F/PITX2/SEMA6A/SEMA3A/NOLC1/TAPT1
Artery	Pathway	negative regulation of cold-induced thermogenesis	negative regulation of cold-induced thermogenesis	44	-0.472788	-1.80405	0.00224109	0.00224109	0.681284	3190	tags=48%, list=21%, signal=38%	CIDEA/ZNF423/ACOT11/NR1H3/ARNTL/ACVR2B/NOVA2/TLE3/PCTP/NOTCH1/NR1H2/PLCL2/ATF4/WNT10B/RHEB/ADAM17/MAP2K6/LAMA4/TLR4/IL15/ALDH1A1
Artery	Pathway	membrane raft organization	membrane raft organization	19	0.606898	1.8554	0.00232078	0.00232078	0.681284	2731	tags=47%, list=18%, signal=39%	CLN3/NAXE/PTPRC/COLEC12/FA2H/NPC1/ANXA2/CAV3/EMP2
Artery	Pathway	regulation of transcription initiation from rna polymerase ii promoter	regulation of transcription initiation from rna polymerase ii promoter	50	-0.446288	-1.7357	0.00265202	0.00265202	0.681284	3109	tags=48%, list=21%, signal=38%	MED11/MED4/MED6/MED1/GTF2A1/TAF11/TAF4/ZNF451/TAF2/ATF7IP/MED23/GTF2A2/ESR1/TAF5/SUB1/TAF9/MED15/MED10/MED8/PAXIP1/TAF8/MED9/TP53/TBP
Artery	Pathway	protein lipidation	protein lipidation	66	-0.403087	-1.69462	0.0029357	0.0029357	0.681284	3264	tags=35%, list=22%, signal=27%	ZDHHC11/ZDHHC11B/WIPI2/ZDHHC14/NMT2/ZDHHC4/PIGF/PIGP/ATG16L1/ZDHHC5/PPM1B/PIGU/WIPI1/PIGB/PIGO/ZDHHC12/PIGC/PIK3C3/GOLGA7B/ATG5/ATG7/PGAP2/MBOAT4
Artery	Pathway	positive regulation of transcription initiation from rna polymerase ii promoter	positive regulation of transcription initiation from rna polymerase ii promoter	46	-0.438217	-1.68907	0.002946	0.002946	0.681284	3109	tags=48%, list=21%, signal=38%	MED11/MED4/MED6/MED1/GTF2A1/TAF11/TAF4/TAF2/MED23/GTF2A2/ESR1/TAF5/SUB1/TAF9/MED15/MED10/MED8/PAXIP1/TAF8/MED9/TP53/TBP
Artery	Pathway	transforming growth factor beta receptor signaling pathway	transforming growth factor beta receptor signaling pathway	64	0.401593	1.64829	0.00326341	0.00326341	0.681284	3921	tags=41%, list=26%, signal=30%	DUSP15/LEFTY1/ID1/ITGB5/MAP3K7/PTK2/ZMIZ2/NRROS/APOA1/ACVR1/SIRT1/TGFBRAP1/FOS/BAMBI/LPXN/APPL1/PTPRK/PXN/APPL2/GDF9/TGFBR1/FNTA/ZFYVE9/BMPR1A/ENG/COL1A2
Artery	Pathway	photoperiodism	photoperiodism	20	-0.58616	-1.79734	0.00328064	0.00328064	0.681284	3721	tags=65%, list=25%, signal=49%	RBM4/PPP1CC/FBXL6/FBXL22/CLOCK/FBXL3/CRTC1/FBXL12/CRY2/RBM4B/TP53/ATOH7/PPP1CB
Artery	Pathway	cholesterol metabolic process	cholesterol metabolic process	60	0.407901	1.65425	0.00330321	0.00330321	0.681284	3236	tags=42%, list=21%, signal=33%	GBA/APOA2/CYP46A1/CYP11B1/CYP11A1/APOA1/CES1/OSBPL1A/ABCA1/APOE/CYP51A1/DHCR24/ABCG1/MSMO1/HMGCS1/TM7SF2/ABCA5/STARD3/SULT2B1/APOB/CLN6/LCAT/NPC1L1/SOAT1/CYP27A1
Artery	Pathway	establishment of protein localization to mitochondrial membrane	establishment of protein localization to mitochondrial membrane	26	-0.546163	-1.81169	0.00333125	0.00333125	0.681284	2972	tags=46%, list=20%, signal=37%	TIMM10B/OXA1L/TIMM22/NDUFA13/HSP90AA1/MTX1/HSPA4/AGK/TOMM6/MAIP1/TOMM22/TIMM29
Artery	Pathway	hiv-1 nef: negative effector of fas and tnf-alpha	hiv-1 nef: negative effector of fas and tnf-alpha	29	0.528133	1.81273	0.00333892	0.00333892	0.681284	3931	tags=52%, list=26%, signal=38%	CASP8/FAS/CASP3/MAP2K7/BID/BCL2/CD247/MAP3K5/CASP9/RIPK1/TRAF1/CASP7/FADD/TNFRSF1A/MAPK8
Artery	Pathway	regulation of action potential	regulation of action potential	38	0.474512	1.7572	0.0033782	0.0033782	0.681284	1698	tags=34%, list=11%, signal=30%	GBA/CAMK2D/BIN1/HCN3/SUMO1/TBX18/GJA5/ADRA1A/ATP2A2/RNF207/KCNJ2/AKAP9/KCNAB2
Artery	Pathway	entrainment of circadian clock by photoperiod	entrainment of circadian clock by photoperiod	19	-0.579182	-1.76555	0.00367365	0.00367365	0.681284	3721	tags=63%, list=25%, signal=48%	RBM4/PPP1CC/FBXL6/FBXL22/FBXL3/CRTC1/FBXL12/CRY2/RBM4B/TP53/ATOH7/PPP1CB
Artery	Pathway	rho gtpases activate rocks	rho gtpases activate rocks	17	-0.617387	-1.84231	0.00377435	0.00377435	0.681284	3262	tags=53%, list=22%, signal=42%	MYH14/RHOC/ROCK2/PAK1/MYL12B/CFL1/MYL9/LIMK2/PPP1CB
Artery	Pathway	metanephros development	metanephros development	35	-0.490555	-1.76666	0.0037937	0.0037937	0.681284	3323	tags=37%, list=22%, signal=29%	SOX17/WT1/WNT4/FOXD1/BASP1/TCF21/SIX1/CD34/NF1/PDGFRB/NIPBL/GATA3/GDF6
Artery	Pathway	neural crest cell differentiation	neural crest cell differentiation	45	-0.438943	-1.67903	0.00385628	0.00385628	0.681284	3136	tags=42%, list=21%, signal=34%	PEF1/NRP1/PHACTR4/SEMA4D/KBTBD8/SEMA6B/SEMA4A/FN1/SEMA7A/TCOF1/NRTN/SEMA4B/SEMA3E/SEMA4F/PITX2/SEMA6A/SEMA3A/NOLC1/TAPT1
Artery	Pathway	protein insertion into mitochondrial membrane	protein insertion into mitochondrial membrane	24	-0.564369	-1.84719	0.00391649	0.00391649	0.681284	2972	tags=46%, list=20%, signal=37%	TIMM10B/TIMM22/NDUFA13/HSP90AA1/MTX1/HSPA4/AGK/TOMM6/MAIP1/TOMM22/TIMM29
Artery	Pathway	entrainment of circadian clock	entrainment of circadian clock	22	-0.565211	-1.77451	0.003926	0.003926	0.681284	3721	tags=59%, list=25%, signal=45%	RBM4/PPP1CC/FBXL6/FBXL22/FBXL3/ARNTL2/CRTC1/FBXL12/CRY2/RBM4B/TP53/ATOH7/PPP1CB
Artery	Pathway	hallmark epithelial mesenchymal transition	hallmark epithelial mesenchymal transition	132	-0.331823	-1.5586	0.00406219	0.00406219	0.683555	2787	tags=32%, list=18%, signal=26%	LAMC1/BASP1/PTX3/CD44/COL8A2/AREG/NNMT/PTHLH/IGFBP4/FBLN5/SPOCK1/ADAM12/BDNF/FGF2/LAMC2/ABI3BP/SGCD/MMP2/TNFRSF12A/CADM1/SPP1/PLAUR/GAS1/ITGAV/PLOD1/ITGB1/SGCB/MGP/PRRX1/WIPF1/CD59/IL6/PRSS2/PFN2/EMP3/PCOLCE2/ECM2/ENO2/SLIT2/MCM7/IL15/ITGA2
Artery	Pathway	negative regulation of cellular amide metabolic process	negative regulation of cellular amide metabolic process	145	0.319484	1.50102	0.00419633	0.00419633	0.685359	2373	tags=24%, list=16%, signal=21%	RIDA/ILF3/BIN1/EIF4EBP3/EXOSC7/PRKAA1/TNRC6B/EIF2AK3/PUS7/NANOS1/C8orf88/CNOT1/SPHK1/PDE12/MRPL13/EXOSC8/TSC1/FTO/APOE/AGO4/RPS3/DHX36/YTHDF1/CNOT11/RTN1/CPEB2/YTHDF3/ZNF540/TYMS/TARDBP/LARP1/DDX6/DCPS/CNOT7/FXR1
Artery	Pathway	negative regulation of axonogenesis	negative regulation of axonogenesis	34	-0.478174	-1.70587	0.0047726	0.0047726	0.757206	2436	tags=38%, list=16%, signal=32%	SEMA4D/SEMA6B/SEMA4A/SEMA7A/SEMA4B/DIP2B/MT3/SEMA3E/RTN4R/RUFY3/SEMA4F/SEMA6A/SEMA3A
Artery	Pathway	regulation of fatty acid oxidation	regulation of fatty acid oxidation	20	0.569785	1.77325	0.00517659	0.00517659	0.789077	3117	tags=50%, list=21%, signal=40%	IRS1/MLYCD/ABCD2/TYSND1/TWIST1/ETFBKMT/SIRT4/MFSD2A/APPL2/AKT2
Artery	Pathway	mrna transcription	mrna transcription	33	-0.48195	-1.70648	0.00555912	0.00555912	0.789077	3158	tags=48%, list=21%, signal=38%	RXRA/MED1/ZBTB1/NR1H3/TAF11/TAF4/SUPT6H/TAF2/TAF5/ATF4/PPARG/TAF9/HIPK3/TAF8/TP53/TBP
Artery	Pathway	mirna regulation of dna damage response	mirna regulation of dna damage response	50	0.419431	1.65317	0.00566298	0.00566298	0.789077	3168	tags=44%, list=21%, signal=35%	SFN/BRCA1/GADD45A/PIDD1/MDM2/CASP3/BAX/GADD45G/DDB2/TREX1/CDKN1B/TLK2/CCNE1/NBN/RRM2B/CCNB1/CDK2/CASP9/ATM/CCNB2/PRKDC/CCND1
Artery	Pathway	negative regulation of cell projection organization	negative regulation of cell projection organization	104	-0.341061	-1.53502	0.00566639	0.00566639	0.789077	2436	tags=27%, list=16%, signal=23%	SEMA4D/SEMA6B/SEMA4A/DENND5A/RTN4RL1/YAP1/MYLIP/SEMA7A/SPOCK1/TBC1D30/SEMA4B/DIP2B/MT3/ADCY6/SEMA3E/TACSTD2/RTN4R/RAB29/RUFY3/SEMA4F/SEMA6A/TCHP/LIMK2/SEMA3A/PFN2/GFI1/SLIT2/CAPZB
Artery	Pathway	il12 signaling mediated by stat4	il12 signaling mediated by stat4	26	0.52676	1.75931	0.00568397	0.00568397	0.789077	2600	tags=38%, list=17%, signal=32%	CD4/CD3E/STAT4/CREBBP/CD86/FOS/IL18R1/CD247/TBX21/IRF1
Artery	Pathway	negative regulation of cell growth	negative regulation of cell growth	117	-0.3344	-1.53549	0.00584568	0.00584568	0.791733	3550	tags=34%, list=23%, signal=26%	ULK2/ING1/SEMA3B/ST7L/SOX17/WT1/SLIT3/SERTAD2/WNT11/CDKN1A/NDUFS3/SEMA4D/NDUFA13/SEMA6B/SEMA4A/SEMA7A/ESR2/SERTAD3/SEMA4B/DIP2B/ST20/MT3/HYAL1/SEMA3E/PPP2R1A/NAIF1/NDRG3/EI24/RTN4R/SEMA4F/PPP2CA/SCGB3A1/SEMA6A/TCHP/SH3BP4/CYP27B1/SEMA3A/TP53/SLIT2/SMARCA4
Artery	Pathway	cholesterol transport	cholesterol transport	47	0.433149	1.67267	0.00639167	0.00639167	0.802056	3324	tags=43%, list=22%, signal=33%	SCARB1/APOA2/APOA1/CES1/PIP4K2A/AKR1C1/ABCA1/SERAC1/APOE/ABCG1/ABCA5/MSR1/STARD3/NPC1/APOB/LCAT/NPC1L1/SOAT1/LIPG/LDLR
Artery	Pathway	negative regulation of endocytosis	negative regulation of endocytosis	43	-0.434986	-1.65297	0.00661889	0.00661889	0.802056	1387	tags=30%, list=9%, signal=28%	NR1H2/ITGAV/ANKRD13B/PCSK9/NEU3/UNC119/APOC2/CD300A/PACSIN3/SDCBP/SCAMP5/LRPAP1/PICALM
Artery	Pathway	response to type i interferon	response to type i interferon	27	-0.516502	-1.72521	0.00685692	0.00685692	0.802056	1789	tags=30%, list=12%, signal=26%	SHMT2/JAK1/IFITM3/SP100/IFNAR1/TBK1/TRIM56/MAVS
Artery	Pathway	negative regulation of chemokine production	negative regulation of chemokine production	17	-0.592546	-1.76819	0.00719695	0.00719695	0.802056	2733	tags=47%, list=18%, signal=39%	IL10/GSTP1/MAP2K5/KLF4/OAS3/IL6/OAS1/APOD
Artery	Pathway	regulation of heterochromatin assembly	regulation of heterochromatin assembly	16	-0.598513	-1.75762	0.00739935	0.00739935	0.802056	1836	tags=75%, list=12%, signal=66%	SETDB2/DNMT1/KDM1A/ATF7IP2/ZNF304/ATF7IP/MORC2/TET1/L3MBTL3/MPHOSPH8/PHF2/SETDB1
Artery	Pathway	regulation of heterochromatin organization	regulation of heterochromatin organization	16	-0.598513	-1.75762	0.00739935	0.00739935	0.802056	1836	tags=75%, list=12%, signal=66%	SETDB2/DNMT1/KDM1A/ATF7IP2/ZNF304/ATF7IP/MORC2/TET1/L3MBTL3/MPHOSPH8/PHF2/SETDB1
Artery	Pathway	stem cell development	stem cell development	43	-0.431175	-1.63849	0.00746058	0.00746058	0.802056	3136	tags=44%, list=21%, signal=35%	PEF1/NRP1/PHACTR4/SEMA4D/KBTBD8/SEMA6B/SEMA4A/FN1/SEMA7A/TCOF1/NRTN/SEMA4B/SEMA3E/SEMA4F/PITX2/SEMA6A/SEMA3A/NOLC1/TAPT1
Artery	Pathway	type i interferon signaling pathway	type i interferon signaling pathway	19	-0.5581	-1.70128	0.00746172	0.00746172	0.802056	1652	tags=32%, list=11%, signal=28%	JAK1/IFITM3/SP100/IFNAR1/TBK1/MAVS
Artery	Pathway	pid plk1 pathway	pid plk1 pathway	25	-0.515847	-1.69729	0.0076271	0.0076271	0.802056	2541	tags=40%, list=17%, signal=33%	ROCK2/PAK1/TUBG1/PPP2R1A/PPP2CA/INCENP/KIF20A/ECT2/AURKA/NINL
Artery	Pathway	sterol transport	sterol transport	52	0.416989	1.64497	0.00777165	0.00777165	0.802056	3324	tags=40%, list=22%, signal=32%	SCARB1/APOA2/APOA1/CES1/PIP4K2A/AKR1C1/ABCA1/SERAC1/APOE/ABCG1/GRAMD1B/ABCA5/MSR1/STARD3/NPC1/APOB/LCAT/NPC1L1/SOAT1/LIPG/LDLR
Artery	Pathway	negative regulation of cellular macromolecule biosynthetic process	negative regulation of cellular macromolecule biosynthetic process	143	0.306224	1.44115	0.00779888	0.00779888	0.802056	2373	tags=23%, list=16%, signal=20%	RIDA/ACOT8/ILF3/EIF4EBP3/EXOSC7/TNRC6B/EIF2AK3/PUS7/NANOS1/C8orf88/JAK3/CNOT1/PDE12/MRPL13/EXOSC8/TMEM59/TSC1/FTO/AGO4/RPS3/DHX36/YTHDF1/CNOT11/CPEB2/YTHDF3/ZNF540/TYMS/TARDBP/LARP1/DDX6/DCPS/CNOT7/FXR1
Artery	Pathway	mesoderm formation	mesoderm formation	22	-0.540437	-1.69673	0.00804938	0.00804938	0.802056	3593	tags=50%, list=24%, signal=38%	CRB2/EYA2/ITGA3/ITGB4/ITGA8/MESP2/SMAD2/ITGB1/KLF4/MESP1/ITGA2
Artery	Pathway	mesoderm morphogenesis	mesoderm morphogenesis	22	-0.540437	-1.69673	0.00804938	0.00804938	0.802056	3593	tags=50%, list=24%, signal=38%	CRB2/EYA2/ITGA3/ITGB4/ITGA8/MESP2/SMAD2/ITGB1/KLF4/MESP1/ITGA2
Artery	Pathway	regulation of lipid catabolic process	regulation of lipid catabolic process	34	0.467666	1.68207	0.00827873	0.00827873	0.802056	3324	tags=41%, list=22%, signal=32%	SCARB1/APOA2/IRS1/PRKAA1/APOA1/PDE3B/ABCD2/AADAC/TYSND1/TWIST1/ETFBKMT/MFSD2A/AKT2/LDLR
Artery	Pathway	nephron epithelium development	nephron epithelium development	39	-0.41999	-1.55226	0.00838182	0.00838182	0.802056	3121	tags=36%, list=21%, signal=29%	WT1/FOXD1/BASP1/WNT11/TCF21/FGF1/SIX1/FGF2/BMP2/CD34/PECAM1/GATA3/WNK4/PROM1
Artery	Pathway	lipoprotein biosynthetic process	lipoprotein biosynthetic process	67	-0.386452	-1.6287	0.00891142	0.00891142	0.802056	3264	tags=34%, list=22%, signal=27%	ZDHHC11/ZDHHC11B/WIPI2/ZDHHC14/NMT2/ZDHHC4/PIGF/PIGP/ATG16L1/ZDHHC5/PPM1B/PIGU/WIPI1/PIGB/PIGO/ZDHHC12/PIGC/PIK3C3/GOLGA7B/ATG5/ATG7/PGAP2/MBOAT4
Artery	Pathway	sphingoid biosynthetic process	sphingoid biosynthetic process	15	0.598227	1.70165	0.00911034	0.00911034	0.802056	2119	tags=33%, list=14%, signal=29%	GBA/SPHK1/SPTSSB/SPTLC2/SPTLC1
Artery	Pathway	sphingosine biosynthetic process	sphingosine biosynthetic process	15	0.598227	1.70165	0.00911034	0.00911034	0.802056	2119	tags=33%, list=14%, signal=29%	GBA/SPHK1/SPTSSB/SPTLC2/SPTLC1
Artery	Pathway	development and heterogeneity of the ilc family	development and heterogeneity of the ilc family	21	-0.549372	-1.70928	0.00918679	0.00918679	0.802056	706	tags=24%, list=5%, signal=23%	IL6/GATA3/GFI1/IL15/AHR
Artery	Pathway	negative regulation of receptor-mediated endocytosis	negative regulation of receptor-mediated endocytosis	25	-0.508575	-1.67336	0.00968589	0.00968589	0.802056	1387	tags=36%, list=9%, signal=33%	ITGAV/ANKRD13B/PCSK9/NEU3/UNC119/APOC2/SDCBP/LRPAP1/PICALM
Artery	Pathway	positive regulation of dna-templated transcription, initiation	positive regulation of dna-templated transcription, initiation	50	-0.40981	-1.59383	0.00991957	0.00991957	0.802056	3109	tags=44%, list=21%, signal=35%	MED11/MED4/MED6/MED1/GTF2A1/TAF11/TAF4/TAF2/MED23/GTF2A2/ESR1/TAF5/SUB1/TAF9/MED15/MED10/MED8/PAXIP1/TAF8/MED9/TP53/TBP
Artery	Pathway	the role of nef in hiv-1 replication and disease pathogenesis	the role of nef in hiv-1 replication and disease pathogenesis	24	0.509262	1.66763	0.0100453	0.0100453	0.802056	3209	tags=38%, list=21%, signal=30%	CD4/PAK2/AP2M1/RAC1/AP1S3/AP1B1/ELMO1/PACS1/ARF1
Artery	Pathway	protein export from nucleus	protein export from nucleus	25	0.506525	1.67079	0.0100648	0.0100648	0.802056	3184	tags=52%, list=21%, signal=41%	STYX/RANBP3L/EGR2/STRADA/PKD1/CSE1L/XPO1/DESI1/XPO6/XPO4/RAN/ANKLE1/XPO5
Artery	Pathway	plk1 signaling events	plk1 signaling events	41	-0.417798	-1.56507	0.0101435	0.0101435	0.802056	1568	tags=27%, list=10%, signal=24%	TUBG1/SGO1/PPP2R1A/PPP2CA/FBXW11/INCENP/KIF20A/ECT2/AURKA/PPP1CB/NINL
Artery	Pathway	hippo signaling	hippo signaling	16	0.582763	1.67631	0.0103981	0.0103981	0.802056	816	tags=25%, list=5%, signal=24%	TEAD1/TEAD2/LATS2/DCHS1
Artery	Pathway	regulation of cell growth	regulation of cell growth	254	-0.261936	-1.33247	0.0104026	0.0104026	0.802056	3555	tags=30%, list=23%, signal=24%	CPNE6/ULK2/ING1/SEMA3B/ST7L/MMP14/IL17RB/SOX17/DCUN1D5/WT1/ZNF639/SLIT3/RAB33B/NRP1/SERTAD2/PAK4/EIF4G1/WNT11/CDKN1A/PLCE1/ING5/NDUFS3/SEMA4D/FXN/NDUFA13/EGLN2/SEMA6B/KIF26A/SEMA4A/RIMS1/SMURF1/YAP1/KIAA1109/SEMA7A/SPOCK1/ESR2/BDNF/RASAL1/SERTAD3/SEMA4B/DIP2B/ST20/NGF/MT3/HYAL1/CHPT1/SEMA3E/PPP2R1A/DDX49/SHTN1/NAIF1/NDRG3/EI24/ATAD3A/RTN4R/RUFY3/ADAM17/SEMA4F/PPP2CA/MAD2L2/SCGB3A1/NET1/SEMA6A/TCHP/PRSS2/SH3BP4/SLC25A33/CYP27B1/SEMA3A/MAPKAP1/SDCBP/BCAR1/TP53/SLIT2/SMARCA4/CPNE9/SOCS2
Artery	Pathway	mrna transcription by rna polymerase ii	mrna transcription by rna polymerase ii	28	-0.496399	-1.68219	0.0105132	0.0105132	0.802056	3158	tags=50%, list=21%, signal=40%	RXRA/MED1/ZBTB1/NR1H3/TAF11/TAF4/SUPT6H/TAF2/TAF5/ATF4/PPARG/TAF9/TAF8/TBP
Artery	Pathway	photodynamic therapy-induced nfe2l2 (nrf2) survival signaling	photodynamic therapy-induced nfe2l2 (nrf2) survival signaling	19	-0.539856	-1.64567	0.0106001	0.0106001	0.802056	916	tags=37%, list=6%, signal=35%	KEAP1/GCLC/SRXN1/NFE2L2/GCLM/ABCG2/EPHX1
Artery	Pathway	regulation of circadian rhythm	regulation of circadian rhythm	76	-0.356095	-1.52603	0.0106227	0.0106227	0.802056	3381	tags=38%, list=22%, signal=30%	PTGDS/FBXL6/FBXL22/CLOCK/KLF10/HDAC3/NR1H3/FBXL3/ROCK2/ARNTL/PRKAA2/SIAH2/PIWIL2/ARNTL2/CRTC1/HNRNPD/FBXL12/PPARG/CRY2/MAPK10/THRAP3/FBXW11/KAT5/RBM4B/ATG7/SRRD/TP53/ATOH7/PPP1CB
Artery	Pathway	reverse cholesterol transport	reverse cholesterol transport	15	0.593405	1.68793	0.0108053	0.0108053	0.802056	3131	tags=67%, list=21%, signal=53%	SCARB1/APOA2/APOA1/CES1/ABCA1/APOE/ABCG1/ABCA5/LCAT/LIPG
Artery	Pathway	gdnf/ret signaling axis	gdnf/ret signaling axis	17	-0.577866	-1.72438	0.0108683	0.0108683	0.802056	3323	tags=35%, list=22%, signal=28%	SOX17/SPRY1/IFT27/GLI3/GATA3/SLIT2
Artery	Pathway	mitochondrion organization	mitochondrion organization	308	-0.254488	-1.32853	0.0111042	0.0111042	0.802056	2858	tags=26%, list=19%, signal=21%	RRM1/SLC25A36/BAK1/OXA1L/MGME1/NDUFAF1/DNM1L/PNPT1/AMBRA1/TIMM22/COX19/COX20/HIGD2A/NDUFS3/NDUFA13/SDHAF3/HSP90AA1/MTX1/PHB2/NDUFAF6/MAP1LC3C/HSPA4/CAMK2A/NDUFA2/TRAK1/SLIRP/BNIP3L/COX16/NDUFC2/IMMT/NDUFB1/PMPCA/NDUFAB1/LYRM7/AGK/COX7A2/TOMM6/ALKBH7/SPATA33/DNAJA3/FBXL4/ATAD3C/IFIT2/WIPI1/NAIF1/TMEM11/ATAD3A/PRIMPOL/RAB29/ATG3/MSTO1/TIMM23B/ATP23/AIP/BAD/RAB32/AKT3/COX7A1/ATG5/PITRM1/NDUFS2/UQCC1/ATG7/SPATA18/SLC25A33/LRBA/MAIP1/CEP89/HIP1R/ARMC1/ATCAY/USP30/NDUFB6/TOMM22/LRRK2/BCL2L1/TOMM40L/CTSK/TIMM29
Artery	Pathway	cholesterol homeostasis	cholesterol homeostasis	61	0.374875	1.52737	0.0111367	0.0111367	0.802056	3324	tags=43%, list=22%, signal=33%	SCARB1/APOA2/XBP1/ACSM3/APOA1/EPHX2/CES1/MTTP/AKR1C1/ABCA1/APOE/SIRT1/ABCG1/GRAMD1B/ABCA5/NPC1/TMEM97/APOB/CAV3/GPIHBP1/EHD1/RORA/LCAT/SOAT1/LIPG/LDLR
Artery	Pathway	sterol homeostasis	sterol homeostasis	61	0.374875	1.52737	0.0111367	0.0111367	0.802056	3324	tags=43%, list=22%, signal=33%	SCARB1/APOA2/XBP1/ACSM3/APOA1/EPHX2/CES1/MTTP/AKR1C1/ABCA1/APOE/SIRT1/ABCG1/GRAMD1B/ABCA5/NPC1/TMEM97/APOB/CAV3/GPIHBP1/EHD1/RORA/LCAT/SOAT1/LIPG/LDLR
Artery	Pathway	negative regulation of locomotion	negative regulation of locomotion	228	-0.270101	-1.36256	0.0112342	0.0112342	0.802056	2436	tags=24%, list=16%, signal=20%	SEMA4D/SMAD7/SEMA6B/ROBO1/SYNJ2BP/PTPRG/SEMA4A/DLG5/CLDN3/SRGAP2B/NOTCH1/ARHGDIB/SEMA7A/PTPRT/SPOCK3/RGCC/FGF2/CCDC125/SEMA4B/TET1/SEMA3E/MAP2K5/JUP/TACSTD2/ADGRG1/KLF4/PPARG/CYP1B1/FOXO3/SEMA4F/AFDN/SP100/ADORA3/RBBP4/CARD10/MEOX2/ATP1B2/FRMD5/NOG/SEMA6A/NF1/CD300A/WASL/CRK/IGFBP3/GATA3/CORO1B/SEMA3A/PFN2/SAP30L/SLIT2/APOD/CD200R1/RNF41
Artery	Pathway	positive regulation of ubiquitin-protein transferase activity	positive regulation of ubiquitin-protein transferase activity	21	0.529386	1.67414	0.0113487	0.0113487	0.802056	1457	tags=33%, list=10%, signal=30%	DCUN1D4/TOPORS/DCUN1D3/ARRDC4/CDC20/UBE2S/SKP1
Artery	Pathway	positive regulation of gliogenesis	positive regulation of gliogenesis	20	0.541126	1.68406	0.0113819	0.0113819	0.802056	1262	tags=35%, list=8%, signal=32%	TENM4/BIN1/EGR2/MDK/PRKCI/ZNF365/TTBK1
Artery	Pathway	negative regulation of axon extension	negative regulation of axon extension	29	-0.495022	-1.69991	0.0114105	0.0114105	0.802056	2436	tags=41%, list=16%, signal=35%	SEMA4D/SEMA6B/SEMA4A/SEMA7A/SEMA4B/DIP2B/MT3/SEMA3E/RTN4R/SEMA4F/SEMA6A/SEMA3A
Artery	Pathway	protein-lipid complex assembly	protein-lipid complex assembly	20	0.53877	1.67673	0.0120801	0.0120801	0.838513	3083	tags=50%, list=20%, signal=40%	APOA2/BIN1/ACSL3/APOA1/MTTP/ABCA1/APOE/APOB/MFSD2A/SOAT1
Artery	Pathway	regulation of plasma lipoprotein particle levels	regulation of plasma lipoprotein particle levels	46	0.404608	1.57035	0.0124546	0.0124546	0.83931	3776	tags=43%, list=25%, signal=33%	SCARB1/APOA2/ACSL3/APOA1/MTTP/ABCA1/APOE/ABCG1/ABCA5/MSR1/APOB/NCEH1/EHD1/MFSD2A/LCAT/SOAT1/LIPG/LDLR/ZDHHC8/VLDLR
Artery	Pathway	trans-sulfuration and one-carbon metabolism	trans-sulfuration and one-carbon metabolism	19	-0.532775	-1.62408	0.0124845	0.0124845	0.83931	3754	tags=63%, list=25%, signal=48%	SHMT1/MTHFD1/DNMT3B/MTHFD2/AHCYL2/DHFR2/PSAT1/PSPH/GCLC/MTHFD1L/CTH/GCLM
Artery	Pathway	telencephalon development	telencephalon development	75	-0.346581	-1.47504	0.0125885	0.0125885	0.83931	2537	tags=25%, list=17%, signal=21%	FUT1/EPHB2/NFIB/SEMA6B/ROBO1/RYK/BMP2/ADGRG1/RTN4R/P2RY12/SZT2/ATP1B2/NUMB/NF1/AQP1/SEMA3A/SLIT2/LRRK2/C12orf57
Artery	Pathway	pid foxo pathway	pid foxo pathway	32	0.475434	1.67413	0.0126962	0.0126962	0.83931	2625	tags=38%, list=17%, signal=31%	SFN/GADD45A/CSNK1G1/CREBBP/SKP2/SIRT1/CDKN1B/YWHAQ/FBXO32/CCNB1/CDK2/RAN
Artery	Pathway	glycerophospholipid biosynthetic pathway	glycerophospholipid biosynthetic pathway	23	-0.51486	-1.64718	0.0130938	0.0130938	0.855408	4020	tags=61%, list=27%, signal=45%	GPAT2/AGPS/IPMK/PTDSS1/GPAT4/CEPT1/PEMT/PLA2G2A/PIP5K1A/PI4K2A/CHPT1/GPD1/PIK3CD/CDS2
Artery	Pathway	regulation of ruffle assembly	regulation of ruffle assembly	21	-0.531493	-1.65365	0.0134268	0.0134268	0.866948	1315	tags=43%, list=9%, signal=39%	CARMIL2/NDEL1/TACSTD2/EPS8L1/DEF8/P2RY12/P2RX4/PFN1/PFN2
Artery	Pathway	negative regulation of transport	negative regulation of transport	263	-0.257384	-1.32129	0.0135827	0.0135827	0.866948	1819	tags=18%, list=12%, signal=16%	NR1H2/TRAT1/KCNE1/TMBIM6/ERP29/RAP1B/PPP3CC/THADA/SERGEF/PLA2R1/ITGAV/ANKRD13B/STK39/KCNB1/HECW2/HTR1B/ADRA2B/KCNE2/ADRA2C/VIP/VAMP8/YWHAE/PCSK9/SP100/STXBP3/PNKD/NEU3/BMP8A/UNC119/ANO9/APOC2/CD300A/LILRB2/OS9/FAM3D/WNK4/PACSIN3/RAP1A/SDCBP/GRB10/CTTNBP2NL/SCAMP5/LRRK2/GNB5/NUP153/APOD/LRPAP1/PICALM
Artery	Pathway	regulation of lipid metabolic process	regulation of lipid metabolic process	213	0.27763	1.37226	0.0137872	0.0137872	0.870006	2901	tags=27%, list=19%, signal=22%	NCOA2/DKKL1/SCARB1/APOA2/AGAP2/IRS1/SOD1/BRCA1/AVIL/PLCG2/PRKAA1/MLYCD/PANK2/ACSL3/PTK2/SPHK1/RNF213/APOA1/EPHX2/CES1/PDE3B/PIP4K2B/PIP4K2A/ABCD2/F2/GNB3/APOE/KIT/SIRT1/CREBL2/ATG14/STOML2/ABCG1/AADAC/ASXL3/CERS2/RUBCNL/TYSND1/DGKQ/RUBCN/MBOAT7/TWIST1/ELOVL5/SAMD8/CD19/ETFBKMT/HTR2B/PIK3IP1/PIBF1/HTR2A/SIRT4/RPTOR/MFSD2A/CD74/TRIB3/RORA/APPL2/ERLIN1
Artery	Pathway	cholesterol efflux	cholesterol efflux	19	0.536154	1.63912	0.0143092	0.0143092	0.892797	2267	tags=42%, list=15%, signal=36%	SCARB1/APOA2/APOA1/ABCA1/APOE/ABCG1/ABCA5/NPC1
Artery	Pathway	insulin receptor recycling	insulin receptor recycling	20	-0.5243	-1.60766	0.0149983	0.0149983	0.893651	2015	tags=40%, list=13%, signal=35%	ATP6V0A1/ATP6V1D/ATP6V1C1/ATP6V1E2/INSR/ATP6V1G1/ATP6V1G2/ATP6V0E2
Artery	Pathway	protein localization to cilium	protein localization to cilium	38	-0.429266	-1.57725	0.0152049	0.0152049	0.893651	2010	tags=32%, list=13%, signal=27%	TCTN1/TULP2/CC2D2A/ATP6V1D/ARL6/BBS1/RAB29/RABEP1/TUB/NPHP4/BBS9/TTC21A
Artery	Pathway	negative regulation of translation	negative regulation of translation	126	0.302512	1.39919	0.015294	0.015294	0.893651	2373	tags=24%, list=16%, signal=20%	RIDA/ILF3/EIF4EBP3/EXOSC7/TNRC6B/EIF2AK3/PUS7/NANOS1/C8orf88/CNOT1/PDE12/MRPL13/EXOSC8/TSC1/FTO/AGO4/RPS3/DHX36/YTHDF1/CNOT11/CPEB2/YTHDF3/ZNF540/TYMS/TARDBP/LARP1/DDX6/DCPS/CNOT7/FXR1
Artery	Pathway	negative regulation of epithelial cell migration	negative regulation of epithelial cell migration	49	-0.414854	-1.61714	0.0153295	0.0153295	0.893651	2244	tags=31%, list=15%, signal=26%	SYNJ2BP/PTPRG/NOTCH1/RGCC/FGF2/MAP2K5/JUP/TACSTD2/KLF4/PPARG/SP100/CARD10/MEOX2/PFN2/SLIT2
Artery	Pathway	heterotypic cell-cell adhesion	heterotypic cell-cell adhesion	28	-0.477384	-1.61775	0.0158863	0.0158863	0.893651	2870	tags=43%, list=19%, signal=35%	NINJ1/DSG2/CD58/ITGA7/CTNNA3/ITGAV/JUP/ITGB1/DSP/DSC2/LILRB2/CD200R1
Artery	Pathway	cellular response to type i interferon	cellular response to type i interferon	20	-0.521771	-1.5999	0.0159506	0.0159506	0.893651	1652	tags=30%, list=11%, signal=27%	JAK1/IFITM3/SP100/IFNAR1/TBK1/MAVS
Artery	Pathway	positive regulation of b cell proliferation	positive regulation of b cell proliferation	21	0.515513	1.63027	0.0160092	0.0160092	0.893651	3256	tags=48%, list=21%, signal=37%	PTPRC/BST1/TNFSF13B/BCL2/FCRL3/GPR183/CD74/VAV3/CD38/CD320
Artery	Pathway	amino acids regulate mtorc1	amino acids regulate mtorc1	44	-0.41476	-1.58263	0.0160184	0.0160184	0.893651	2110	tags=27%, list=14%, signal=24%	RRAGD/ATP6V1D/SLC38A9/ATP6V1C1/RHEB/RRAGA/SZT2/ATP6V1E2/SH3BP4/ATP6V1G1/ATP6V1G2/ATP6V0E2
Artery	Pathway	rna polymerase ii preinitiation complex assembly	rna polymerase ii preinitiation complex assembly	40	-0.422656	-1.5734	0.0160518	0.0160518	0.893651	3109	tags=48%, list=21%, signal=38%	MED11/MED4/MED6/MED1/GTF2A1/TAF11/TAF6L/TAF4/TAF2/MED23/GTF2A2/TAF5/TAF9/MED15/MED10/MED8/TAF8/MED9/TBP
Artery	Pathway	anterior/posterior pattern specification	anterior/posterior pattern specification	67	-0.369598	-1.55766	0.0161048	0.0161048	0.893651	3121	tags=34%, list=21%, signal=27%	WT1/HOXA5/HOXB4/HOXD4/HOXA3/BASP1/ACVR2B/BHLHE41/HOXB6/HOXB3/CELSR2/MESP2/HOXD9/SMAD2/BMP2/HOXB9/LFNG/NOG/FZD5/HEYL/TDRD1/MESP1/LRP5
Artery	Pathway	hallmark peroxisome	hallmark peroxisome	70	0.364109	1.51654	0.0162173	0.0162173	0.893651	3906	tags=41%, list=26%, signal=31%	RETSAT/ACOT8/PEX2/MLYCD/CRABP2/PEX11B/EPHX2/ABCD2/HRAS/DHCR24/DIO1/CACNA1B/VPS4B/ABCD3/SULT2B1/ELOVL5/ACOX1/CTBP1/BCL10/CLN6/ERCC3/ABCB9/ATXN1/ABCB4/SLC27A2/SLC23A2/CDK7/PEX13/IDE
Artery	Pathway	negative regulation of fatty acid metabolic process	negative regulation of fatty acid metabolic process	17	0.550014	1.61579	0.0163545	0.0163545	0.893651	2901	tags=53%, list=19%, signal=43%	BRCA1/SIRT1/ETFBKMT/PIBF1/SIRT4/MFSD2A/TRIB3/APPL2/ERLIN1
Artery	Pathway	negative regulation of cell development	negative regulation of cell development	90	-0.328496	-1.43997	0.0165032	0.0165032	0.893651	3655	tags=38%, list=24%, signal=29%	KANK1/DICER1/ULK2/HOOK3/GORASP1/SEMA3B/WEE2/FBLN1/YWHAH/SEMA4D/SEMA6B/AP1AR/LILRB1/S1PR3/SEMA4A/PTHLH/NOTCH1/SEMA7A/RFLNB/SEMA4B/DIP2B/MT3/SEMA3E/TACSTD2/RTN4R/RUFY3/SEMA4F/RCC2/PTN/NOG/IL6/SEMA6A/NF1/SEMA3A
Artery	Pathway	canonical nf-kappab pathway	canonical nf-kappab pathway	21	0.512474	1.62066	0.0165759	0.0165759	0.893651	4567	tags=52%, list=30%, signal=37%	XPO1/RAN/BCL10/ATM/ERC1/TNFRSF1A/TRAF6/TNFAIP3/MALT1/BTRC/CHUK
Artery	Pathway	leukotriene metabolic process	leukotriene metabolic process	22	0.498908	1.6061	0.0169183	0.0169183	0.901068	3334	tags=45%, list=22%, signal=36%	PTGR1/ALOX5AP/MGST2/CYP4A11/GGT5/DPEP2/CYP4F12/GGT7/ABCC10/CYP4F3
Artery	Pathway	hallmark kras signaling up	hallmark kras signaling up	123	-0.305444	-1.4192	0.0178749	0.0178749	0.901068	3957	tags=39%, list=26%, signal=29%	LY96/TMEM100/PDCD1LG2/CBX8/RBM4/TFPI/SATB1/MAP3K1/SEMA3B/CLEC4A/CIDEA/IGF2/ZNF639/RBP4/NRP1/GLRX/SLPI/ARG1/EPHB2/IKZF1/MALL/RETN/ABCB1/BPGM/FLT4/NGF/LCP1/SPP1/PLAUR/BMP2/PLAT/JUP/SERPINA3/KLF4/TSPAN1/GALNT3/ADAM17/SPARCL1/PRRX1/F13A1/PECAM1/IL10RA/PLEK2/MAP4K1/ADAM8/APOD/STRN/ITGA2
Artery	Pathway	bile acid metabolic process	bile acid metabolic process	23	0.496933	1.61787	0.0181045	0.0181045	0.901068	2267	tags=39%, list=15%, signal=33%	ACOT8/CYP46A1/OSBPL1A/BAAT/AKR1C1/AMACR/OSBPL9/ABCD3/NPC1
Artery	Pathway	negative regulation of neuron projection development	negative regulation of neuron projection development	71	-0.34707	-1.46758	0.0181203	0.0181203	0.901068	2436	tags=28%, list=16%, signal=24%	SEMA4D/SEMA6B/SEMA4A/DENND5A/RTN4RL1/MYLIP/SEMA7A/SPOCK1/SEMA4B/DIP2B/MT3/ADCY6/SEMA3E/RTN4R/RAB29/RUFY3/SEMA4F/SEMA6A/SEMA3A/GFI1
Artery	Pathway	regulation of neuron differentiation	regulation of neuron differentiation	64	-0.35371	-1.47334	0.0181297	0.0181297	0.901068	2106	tags=25%, list=14%, signal=22%	SIX1/CDK5RAP2/BDNF/LTK/NGF/BMP2/ADRA2B/EIF2AK4/ADRA2C/CPNE1/CDK5RAP1/HEYL/ECT2/BRINP1/BRINP3/LRRK2
Artery	Pathway	negative regulation of axon extension involved in axon guidance	negative regulation of axon extension involved in axon guidance	18	-0.553548	-1.66182	0.0182174	0.0182174	0.901068	2436	tags=50%, list=16%, signal=42%	SEMA4D/SEMA6B/SEMA4A/SEMA7A/SEMA4B/SEMA3E/SEMA4F/SEMA6A/SEMA3A
Artery	Pathway	nuclear export	nuclear export	100	0.310002	1.38154	0.0186648	0.0186648	0.901068	3715	tags=33%, list=24%, signal=25%	STYX/RANBP3L/CHTOP/EGR2/LSG1/UBE2I/TSC1/STRADA/PKD1/POLDIP3/CSE1L/XPO1/DDX39A/PABPN1/SMG5/CASC3/DESI1/DDX25/MAGOHB/THOC5/XPO6/XPO4/DDX19B/RAN/ANKLE1/RANGAP1/XPO5/HHEX/ATXN1/NOP9/POLR2D/ALKBH5/ENY2
Artery	Pathway	tnf receptor signaling pathway	tnf receptor signaling pathway	40	0.418179	1.5722	0.0187726	0.0187726	0.901068	4567	tags=45%, list=30%, signal=32%	CASP8/MAP3K7/PRKCI/TXN/RFFL/MAP3K3/MAP2K7/MAP3K5/RIPK1/TRAF1/FADD/TAB1/TNFRSF1A/TNFAIP3/TNFRSF1B/RACK1/TNIK/CHUK
Artery	Pathway	respiratory system development	respiratory system development	44	-0.408772	-1.55978	0.0188177	0.0188177	0.901068	3121	tags=41%, list=21%, signal=33%	WT1/FOXF1/RBP4/ITGA3/GLI2/BASP1/PDGFA/WNT11/TCF21/NFIB/FGF1/SMCHD1/FGF2/GLI3/ERRFI1/SPEF2/BAG6/PDPN
Artery	Pathway	regulation of mirna-mediated gene silencing	regulation of mirna-mediated gene silencing	28	-0.467799	-1.58527	0.0189709	0.0189709	0.901068	2003	tags=32%, list=13%, signal=28%	MAP2K1/ESR1/POU5F1/PPARG/NCOR1/IL6/MYCN/TP53/AJUBA
Artery	Pathway	negative regulation of endothelial cell migration	negative regulation of endothelial cell migration	36	-0.422623	-1.52596	0.0192002	0.0192002	0.901068	2244	tags=33%, list=15%, signal=28%	SYNJ2BP/NOTCH1/RGCC/FGF2/MAP2K5/JUP/KLF4/PPARG/SP100/CARD10/MEOX2/SLIT2
Artery	Pathway	peptidyl-arginine modification	peptidyl-arginine modification	20	0.517362	1.61011	0.0192273	0.0192273	0.901068	2364	tags=40%, list=16%, signal=34%	CARM1/PADI2/PRDM4/PARK7/PRMT7/PADI4/JMJD4/KRTCAP2
Artery	Pathway	plasma lipoprotein particle assembly	plasma lipoprotein particle assembly	18	0.553093	1.67814	0.0193267	0.0193267	0.901068	3686	tags=56%, list=24%, signal=42%	APOA2/ACSL3/APOA1/MTTP/ABCA1/APOE/APOB/MFSD2A/SOAT1/ZDHHC8
Artery	Pathway	positive regulation of lymphocyte differentiation	positive regulation of lymphocyte differentiation	75	-0.335501	-1.42788	0.0193296	0.0193296	0.901068	3448	tags=35%, list=23%, signal=27%	SYK/MMP14/IL4I1/PBRM1/ZBTB1/PHF10/GLI2/IL10/AMBRA1/ACTL6A/SOX12/VSIR/SMARCC1/NLRP3/CD27/ZAP70/GLI3/FOXO3/SMARCB1/ZBTB7B/KAT5/LILRB2/GATA3/AXL/ADAM8/SMARCA4
Artery	Pathway	positive regulation of leukocyte apoptotic process	positive regulation of leukocyte apoptotic process	19	-0.510727	-1.55687	0.0194112	0.0194112	0.901068	974	tags=32%, list=6%, signal=30%	LYN/PIK3CD/CCL5/IDO1/ADAM8/TP53
Artery	Pathway	pid wnt signaling pathway	pid wnt signaling pathway	18	-0.550644	-1.6531	0.0195071	0.0195071	0.901068	2208	tags=33%, list=15%, signal=29%	RYK/FZD10/IGFBP4/WIF1/FZD5/LRP5
Artery	Pathway	negative regulation of neurogenesis	negative regulation of neurogenesis	62	-0.358289	-1.47696	0.0199374	0.0199374	0.901068	3616	tags=39%, list=24%, signal=30%	DICER1/ULK2/HOOK3/GORASP1/SEMA3B/YWHAH/SEMA4D/SEMA6B/SEMA4A/NOTCH1/SEMA7A/SEMA4B/DIP2B/MT3/SEMA3E/RTN4R/RUFY3/SEMA4F/PTN/NOG/IL6/SEMA6A/NF1/SEMA3A
Artery	Pathway	protein-lipid complex subunit organization	protein-lipid complex subunit organization	37	0.422479	1.55939	0.019938	0.019938	0.901068	3131	tags=41%, list=21%, signal=32%	SCARB1/APOA2/BIN1/ACSL3/APOA1/MTTP/ABCA1/APOE/ABCG1/ABCA5/APOB/MFSD2A/LCAT/SOAT1/LIPG
Artery	Pathway	cellular calcium ion homeostasis	cellular calcium ion homeostasis	122	0.298661	1.37324	0.0200766	0.0200766	0.901068	2972	tags=28%, list=20%, signal=23%	CAMK2D/CLN3/RAP1GDS1/ATP13A4/WBP2NL/SLC25A23/CCL15/TRPC1/BAX/ANXA6/CCL23/ATP2A2/F2/TRPA1/SLC10A7/HCRTR2/STOML2/TRPC6/TNNI3/BCL2/ATP2A1/WNT5A/DMPK/SLC24A4/PACS2/CAV3/HTR2B/HTR2A/VAPB/STC2/RMDN3/PSEN1/DRD4/EDN2
Artery	Pathway	regulation of glycoprotein metabolic process	regulation of glycoprotein metabolic process	36	0.424832	1.55073	0.0201898	0.0201898	0.901068	4047	tags=42%, list=27%, signal=31%	ACOT8/ALG10B/NECAB1/JAK3/TMEM59/RAB1B/RAMP1/ARFGEF1/SLC51B/SLC2A10/SOAT1/ITM2B/TCF7L2/PXYLP1/RAB1A
Artery	Pathway	ureteric bud development	ureteric bud development	23	-0.500721	-1.60195	0.0202561	0.0202561	0.901068	3121	tags=43%, list=21%, signal=35%	WT1/FOXD1/WNT11/TCF21/FGF1/SIX1/FGF2/BMP2/GATA3/SLIT2
Artery	Pathway	foxo family signaling	foxo family signaling	42	0.399316	1.51604	0.0202834	0.0202834	0.901068	2994	tags=38%, list=20%, signal=31%	SFN/GADD45A/CSNK1G1/CREBBP/SKP2/YWHAB/SIRT1/CDKN1B/XPO1/YWHAQ/FBXO32/CCNB1/CDK2/RAN/MST1/CAT
Artery	Pathway	protein localization to centrosome	protein localization to centrosome	16	0.553638	1.59253	0.0206107	0.0206107	0.908343	3157	tags=44%, list=21%, signal=35%	CEP192/CEP83/KIAA0753/SPAG5/PIBF1/CEP131/STIL
Artery	Pathway	kidney development	kidney development	112	-0.305779	-1.40128	0.0209393	0.0209393	0.908398	3121	tags=27%, list=21%, signal=21%	WT1/WNT4/NUP107/ITGA3/GLI2/FOXD1/BASP1/ITGA8/WNT11/PLCE1/TCF21/FGF1/SIX1/FGF2/IFT27/BMP2/TFAP2A/CD34/PCSK9/NF1/PECAM1/BAG6/PDGFRB/NIPBL/GATA3/WNK4/SLIT2/LRRK2/GDF6/PROM1
Artery	Pathway	negative regulation of dna-templated transcription, elongation	negative regulation of dna-templated transcription, elongation	16	-0.551342	-1.61909	0.0212177	0.0212177	0.908398	3172	tags=56%, list=21%, signal=45%	VHL/HEXIM1/NELFCD/WDR82/RECQL5/NELFB/RNF8/RNF168/SUPT4H1
Artery	Pathway	regulation of transcription elongation from rna polymerase ii promoter	regulation of transcription elongation from rna polymerase ii promoter	67	-0.361543	-1.52372	0.021222	0.021222	0.908398	3172	tags=37%, list=21%, signal=30%	VHL/HEXIM1/MED11/MED4/NELFCD/MED6/MED1/RECQL5/PWWP2B/PWWP2A/NELFB/SUPT6H/BTBD18/RNF8/MED23/LDB1/INTS4/MED15/INTS9/MED10/MED8/CCNK/MED9/RNF168/SUPT4H1
Artery	Pathway	secondary alcohol metabolic process	secondary alcohol metabolic process	66	0.352059	1.45099	0.0212663	0.0212663	0.908398	3236	tags=38%, list=21%, signal=30%	GBA/APOA2/CYP46A1/CYP11B1/CYP11A1/APOA1/CES1/OSBPL1A/ABCA1/APOE/CYP51A1/DHCR24/ABCG1/MSMO1/HMGCS1/TM7SF2/ABCA5/STARD3/SULT2B1/APOB/CLN6/LCAT/NPC1L1/SOAT1/CYP27A1
Artery	Pathway	phosphorylation of cd3 and tcr zeta chains	phosphorylation of cd3 and tcr zeta chains	16	0.551259	1.58568	0.0217637	0.0217637	0.922549	930	tags=25%, list=6%, signal=23%	CD4/CD3E/PTPRC/PAG1
Artery	Pathway	pid hnf3a pathway	pid hnf3a pathway	27	0.468238	1.58373	0.0226981	0.0226981	0.944548	4867	tags=52%, list=32%, signal=35%	BRCA1/XBP1/PISD/CREBBP/CDKN1B/FOS/AP1B1/APOB/SFTPD/NKX3-1/POU2F1/NFIA/C4BPB/FOXA3
Artery	Pathway	stem cell proliferation	stem cell proliferation	18	-0.541894	-1.62683	0.0227313	0.0227313	0.944548	2150	tags=33%, list=14%, signal=29%	ABCB1/WNT2B/FGF2/WNT10B/CD34/RNF43
Artery	Pathway	positive regulation of proteasomal ubiquitin-dependent protein catabolic process	positive regulation of proteasomal ubiquitin-dependent protein catabolic process	68	-0.343982	-1.44618	0.022793	0.022793	0.944548	622	tags=16%, list=4%, signal=16%	SUMO2/RNF217/RBX1/BBS7/NFE2L2/SH3RF2/USP5/HERPUD1/RNF180/LRRK2/RCHY1
Artery	Pathway	sphingolipid de novo biosynthesis	sphingolipid de novo biosynthesis	39	0.398399	1.49059	0.0235386	0.0235386	0.950538	2839	tags=28%, list=19%, signal=23%	SPHK1/SPTSSB/CERS3/SPTLC2/FA2H/CERS2/SPTLC1/SPNS2/SAMD8/VAPB/PLPP2
Artery	Pathway	angiogenesis	angiogenesis	143	0.290965	1.36934	0.0237448	0.0237448	0.950538	4313	tags=41%, list=28%, signal=30%	ANG/SLC12A6/ANGPT1/E2F7/FGFR2/CASP8/XBP1/ID1/GJA5/COL15A1/EIF2AK3/PANK2/ITGA5/APOLD1/PTK2/NAXE/RNF213/RASIP1/SERPINE1/CREBBP/CALCRL/CDH13/SOX18/SIRT1/EPHB1/PLXND1/RAMP1/SCG2/COL22A1/ADM2/NRP2/ACTG1/ANXA2/RSPO3/HIF1A/EPHB4/RORA/SEMA5A/ENPEP/ESM1/CCBE1/GPR15/GAB1/NOTCH4/RAMP2/PIK3R3/TGFBR1/MAPK1/PRCP/VEGFA/PKNOX1/ENG/SRF/TEK/STAB2/ANGPT2/YJEFN3/BMPER/HMOX1
Artery	Pathway	positive regulation of mitotic nuclear division	positive regulation of mitotic nuclear division	28	-0.459195	-1.55611	0.0239064	0.0239064	0.950538	3196	tags=43%, list=21%, signal=34%	MAD2L1BP/IGF2/CUL3/ANAPC5/ANAPC4/RGCC/CDC27/CDC23/INSR/PDGFRB/AURKA/LRP5
Artery	Pathway	regulation of chromatin assembly	regulation of chromatin assembly	19	-0.500979	-1.52716	0.0241455	0.0241455	0.950538	1836	tags=58%, list=12%, signal=51%	KDM1A/PARP10/ATF7IP2/ZNF304/ATF7IP/MORC2/TET1/L3MBTL3/MPHOSPH8/PHF2/SETDB1
Artery	Pathway	forebrain development	forebrain development	102	-0.31077	-1.39532	0.024386	0.024386	0.950538	2537	tags=25%, list=17%, signal=21%	FUT1/EPHB2/NFIB/TYRO3/SEMA6B/ROBO1/RYK/WNT2B/BMP2/NDNF/ADGRG1/RTN4R/P2RY12/SZT2/PITX2/ATP1B2/NUMB/NF1/AQP1/SEMA3A/RAB3GAP1/SCYL2/SLIT2/LRRK2/C12orf57
Artery	Pathway	synthesis of bile acids and bile salts	synthesis of bile acids and bile salts	28	0.463277	1.57699	0.0244523	0.0244523	0.950538	1979	tags=32%, list=13%, signal=28%	NCOA2/ACOT8/CYP46A1/ACOX2/OSBPL1A/BAAT/AKR1C1/AMACR/OSBPL9
Artery	Pathway	regulation of cholesterol metabolic process	regulation of cholesterol metabolic process	22	0.481269	1.54932	0.0244685	0.0244685	0.950538	2112	tags=41%, list=14%, signal=35%	SOD1/PRKAA1/APOA1/EPHX2/CES1/GNB3/APOE/ABCG1/DGKQ
Artery	Pathway	plasma lipoprotein particle clearance	plasma lipoprotein particle clearance	22	0.480801	1.54781	0.0244685	0.0244685	0.950538	3776	tags=50%, list=25%, signal=38%	SCARB1/APOA2/APOA1/APOE/MSR1/APOB/NCEH1/EHD1/SOAT1/LDLR/VLDLR
Artery	Pathway	hallmark mtorc1 signaling	hallmark mtorc1 signaling	129	-0.292788	-1.37366	0.0248366	0.0248366	0.950538	3132	tags=32%, list=21%, signal=25%	WARS/DAPP1/USO1/GLRX/STARD4/TUBA4A/CDKN1A/PFKL/ABCF2/SLC9A3R1/CANX/MTHFD2/DHCR7/GGA2/HSPA4/YKT6/EIF2S2/HMBS/IMMT/BCAT1/IFI30/ATP6V1D/TUBG1/PSAT1/SEC11A/CCT6A/FGL2/DDIT4/PSPH/GCLC/SERP1/TBK1/RRP9/PSMA4/SCD/PSMG1/AURKA/SLC2A3/CTH/M6PR/ACACA
Artery	Pathway	regulation of monocyte chemotaxis	regulation of monocyte chemotaxis	20	-0.502216	-1.53994	0.0250409	0.0250409	0.950538	974	tags=30%, list=6%, signal=28%	FPR2/LYN/S100A14/CCL5/SLIT2/CREB3
Artery	Pathway	negative chemotaxis	negative chemotaxis	30	-0.439161	-1.52841	0.0251377	0.0251377	0.950538	3011	tags=50%, list=20%, signal=40%	SLIT3/PDGFA/SEMA4D/SEMA6B/ROBO1/RYK/SEMA4A/SEMA7A/SEMA4B/ITGAV/SEMA3E/SEMA4F/SEMA6A/SEMA3A/SLIT2
Artery	Pathway	type i interferon induction and signaling during sars-cov-2 infection	type i interferon induction and signaling during sars-cov-2 infection	26	-0.47748	-1.58386	0.0251922	0.0251922	0.950538	1652	tags=27%, list=11%, signal=24%	JAK1/IFNAR1/TBK1/OAS3/OAS1/TLR4/MAVS
Artery	Pathway	kidney epithelium development	kidney epithelium development	45	-0.381573	-1.45958	0.0254487	0.0254487	0.950538	2759	tags=33%, list=18%, signal=27%	WT1/FOXD1/BASP1/WNT11/TCF21/FGF1/SIX1/FGF2/BMP2/CD34/PECAM1/GATA3/WNK4/SLIT2/PROM1
Artery	Pathway	gpvi-mediated activation cascade	gpvi-mediated activation cascade	30	0.432352	1.49223	0.0256177	0.0256177	0.950538	3782	tags=50%, list=25%, signal=38%	PLCG2/RAC2/RAC1/GP6/LAT/PTPN11/CLEC1B/VAV1/RHOA/VAV3/CDC42/PIK3R2/PIK3R3/PIK3R6/LCP2
Artery	Pathway	antiviral and anti-inflammatory effects of nrf2 on sars-cov-2 pathway	antiviral and anti-inflammatory effects of nrf2 on sars-cov-2 pathway	20	-0.500016	-1.53319	0.0259979	0.0259979	0.950538	1742	tags=40%, list=11%, signal=35%	IRF3/GUCY1A2/RXRA/KEAP1/GCLC/IL6/NFE2L2/GCLM
Artery	Pathway	nrf2-are regulation	nrf2-are regulation	21	-0.502527	-1.56353	0.0260393	0.0260393	0.950538	4092	tags=48%, list=27%, signal=35%	CEBPB/PRKCA/AIMP2/EPHB2/KEAP1/GCLC/INSR/RBX1/NFE2L2/GCLM
Artery	Pathway	urogenital system development	urogenital system development	124	-0.302127	-1.40591	0.026077	0.026077	0.950538	3323	tags=29%, list=22%, signal=23%	SOX17/ALOX15B/WT1/FOXF1/WNT4/RBP4/NUP107/ITGA3/GLI2/FOXD1/BASP1/ITGA8/WNT11/PLCE1/TCF21/EPHB2/FGF1/SIX1/FGF2/CRIP1/IFT27/BMP2/TFAP2A/CD34/PCSK9/NF1/PECAM1/BAG6/PDGFRB/NIPBL/GATA3/WNK4/SLIT2/LRRK2/GDF6/PROM1
Artery	Pathway	homotypic cell-cell adhesion	homotypic cell-cell adhesion	41	-0.391915	-1.46811	0.0265185	0.0265185	0.950538	2530	tags=37%, list=17%, signal=31%	DSG2/TYRO3/FN1/MEGF10/CTNNA3/FGB/JUP/GNAS/P2RY12/STXBP3/FERMT3/DSP/MYL12A/DSC2/MYL9
Artery	Pathway	superoxide metabolic process	superoxide metabolic process	22	0.477612	1.53755	0.0269852	0.0269852	0.950538	2669	tags=45%, list=18%, signal=38%	SOD1/DUOX1/PRDX1/DUOX2/NRROS/PREX1/NOS2/CYBA/NCF4/PRDX2
Artery	Pathway	positive regulation of protein-containing complex disassembly	positive regulation of protein-containing complex disassembly	27	0.459652	1.55468	0.0275517	0.0275517	0.950538	3642	tags=41%, list=24%, signal=31%	GBA/PDXP/KATNB1/IGF1R/JMJD4/BNIP3/CARMIL1/SEMA5A/SETX/TRPV4/UVRAG
Artery	Pathway	pid e2f pathway	pid e2f pathway	51	0.380554	1.50374	0.0278569	0.0278569	0.950538	2875	tags=33%, list=19%, signal=27%	E2F7/BRCA1/RBL1/WASF1/CES1/SERPINE1/CREBBP/E2F3/SIRT1/CDKN1B/TYMS/CES2/CCNE1/RANBP1/CDK2/E2F6/ATM
Artery	Pathway	skeletal system morphogenesis	skeletal system morphogenesis	68	-0.338747	-1.42417	0.0282999	0.0282999	0.950538	2975	tags=31%, list=20%, signal=25%	RAB33B/HOXB4/HOXD4/HOXA3/FGFR3/INPPL1/SIX1/HOXB3/FREM1/RFLNB/MSX2/HOXA1/HOXD9/HOXB9/TFAP2A/MGP/MTHFD1L/NOG/SPEF2/NIPBL/LRP5
Artery	Pathway	reactive oxygen species metabolic process	reactive oxygen species metabolic process	53	0.383988	1.52154	0.0283936	0.0283936	0.950538	3222	tags=42%, list=21%, signal=33%	PRDX3/SOD1/DUOX1/PRDX1/PARK7/DUOX2/HBB/NRROS/HBG2/PREX1/NOS2/NNT/HBQ1/GPX1/BNIP3/CYBA/ACOX1/NCF4/PRDX2/CAT/SFTPD/NDUFS1
Artery	Pathway	pink1-prkn mediated mitophagy	pink1-prkn mediated mitophagy	20	-0.495074	-1.51804	0.0285498	0.0285498	0.950538	1507	tags=20%, list=10%, signal=18%	TOMM6/UBC/ATG5/TOMM22
Artery	Pathway	lipid localization	lipid localization	203	0.266996	1.31354	0.0286059	0.0286059	0.950538	4660	tags=38%, list=31%, signal=27%	SCARB1/CLN3/APOA2/PRELID1/LBP/ABCA4/GLTPD2/PITPNC1/CRABP2/SLC2A1/SPX/BDKRB2/ACSL3/ZFYVE1/MFSD2B/RNF213/APOA1/CES1/PIP4K2A/MTTP/ABCD2/AKR1C1/ABCA1/SERAC1/APOE/PLPPR4/TRIAP1/STOML2/ABCG1/GRAMD1B/NOS2/ABCA5/SLC10A5/MSR1/ABCD3/STARD3/SLCO3A1/NPC1/SPNS2/APOB/LDAH/MFSD2A/SLC10A4/LCAT/DRD4/SLC51B/NPC1L1/PITPNA/SOAT1/LIPG/UGCG/LDLR/PRELID2/ATP9A/ABCB4/SLC27A2/PRELID3B/TMEM41B/CPT1A/VAPA/PLSCR2/ESYT1/ATP11A/PSAP/XKR8/CPTP/AUP1/ENPP1/BSCL2/ABCC4/SLC27A5/PLSCR4/FITM2/ABCA6/CLU/SLC27A4/GRAMD1C/PLA2G5
Artery	Pathway	biosynthesis of specialized proresolving mediators (spms)	biosynthesis of specialized proresolving mediators (spms)	15	0.550663	1.56635	0.0288143	0.0288143	0.950538	1249	tags=33%, list=8%, signal=31%	CYP2E1/PTGR1/EPHX2/CYP2C8/ALOX5AP
Artery	Pathway	pid fra pathway	pid fra pathway	27	-0.456873	-1.52604	0.0289512	0.0289512	0.950538	3255	tags=41%, list=21%, signal=32%	IVL/EP300/ITGB4/MMP2/PLAUR/BGLAP/ATF4/NFATC3/MGP/IL6/CCNA2
Artery	Pathway	lipid transport	lipid transport	181	0.274638	1.33188	0.0292968	0.0292968	0.950538	3413	tags=28%, list=23%, signal=22%	SCARB1/CLN3/APOA2/PRELID1/LBP/ABCA4/GLTPD2/PITPNC1/CRABP2/SLC2A1/SPX/BDKRB2/ACSL3/MFSD2B/APOA1/CES1/PIP4K2A/MTTP/ABCD2/AKR1C1/ABCA1/SERAC1/APOE/PLPPR4/TRIAP1/ABCG1/GRAMD1B/NOS2/ABCA5/SLC10A5/MSR1/ABCD3/STARD3/SLCO3A1/NPC1/SPNS2/APOB/MFSD2A/SLC10A4/LCAT/DRD4/SLC51B/NPC1L1/PITPNA/SOAT1/LIPG/UGCG/LDLR/PRELID2/ATP9A/ABCB4
Artery	Pathway	regulation of intracellular estrogen receptor signaling pathway	regulation of intracellular estrogen receptor signaling pathway	21	0.489483	1.54795	0.0293292	0.0293292	0.950538	731	tags=29%, list=5%, signal=27%	CARM1/DDRGK1/BRCA1/ISL1/UFM1/CNOT1
Artery	Pathway	placenta development	placenta development	35	0.422006	1.52492	0.0295393	0.0295393	0.950538	1297	tags=29%, list=9%, signal=26%	ANG/E2F7/SOD1/FGFR2/CASP8/ITGB8/PTK2/STOX2/PKD1/ADAM19
Artery	Pathway	mitochondrial electron transport, nadh to ubiquinone	mitochondrial electron transport, nadh to ubiquinone	33	-0.425779	-1.5076	0.0295807	0.0295807	0.950538	2773	tags=30%, list=18%, signal=25%	NDUFAF1/NDUFS3/NDUFA2/NDUFC2/NDUFB1/NDUFAB1/NDUFS6/NDUFA7/NDUFS2/NDUFB6
Artery	Pathway	cytosolic dna-sensing pathway	cytosolic dna-sensing pathway	45	-0.374352	-1.43196	0.0297672	0.0297672	0.950538	2311	tags=27%, list=15%, signal=23%	POLR3GL/NLRX1/POLR2H/ADAR/POLR2L/TBK1/RNF125/IL6/CCL5/ATG5/MAVS/CASP10
Artery	Pathway	activation of anterior hox genes in hindbrain development during early embryogenesis	activation of anterior hox genes in hindbrain development during early embryogenesis	54	-0.368651	-1.47464	0.0305665	0.0305665	0.950538	3320	tags=44%, list=22%, signal=35%	PIAS2/RXRA/POLR2B/HOXB4/HOXD4/EP300/CNOT6/HOXA3/HDAC3/SUZ12/POLR2I/PAGR1/CNOT9/HOXB3/POLR2H/RBBP5/HOXA1/POLR2L/NCOA6/NCOR1/RBBP4/PAXIP1/AJUBA/PCGF2
Artery	Pathway	activation of hox genes during differentiation	activation of hox genes during differentiation	54	-0.368651	-1.47464	0.0305665	0.0305665	0.950538	3320	tags=44%, list=22%, signal=35%	PIAS2/RXRA/POLR2B/HOXB4/HOXD4/EP300/CNOT6/HOXA3/HDAC3/SUZ12/POLR2I/PAGR1/CNOT9/HOXB3/POLR2H/RBBP5/HOXA1/POLR2L/NCOA6/NCOR1/RBBP4/PAXIP1/AJUBA/PCGF2
Artery	Pathway	pid hiv nef pathway	pid hiv nef pathway	20	0.495998	1.54362	0.0307465	0.0307465	0.950538	3931	tags=50%, list=26%, signal=37%	CASP3/BCL2/CD247/MAP3K5/CASP9/RIPK1/TRAF1/FADD/TNFRSF1A/MAPK8
Artery	Pathway	alpha9 beta1 integrin signaling events	alpha9 beta1 integrin signaling events	18	-0.52703	-1.58221	0.030792	0.030792	0.950538	2037	tags=44%, list=13%, signal=39%	FN1/ADAM12/SPP1/ITGB1/F13A1/BCAR1/ADAM8/TGM2
Artery	Pathway	detoxification of reactive oxygen species	detoxification of reactive oxygen species	29	0.445392	1.52873	0.0311767	0.0311767	0.950538	2994	tags=45%, list=20%, signal=36%	GPX7/PRDX3/SOD1/PRDX1/NUDT2/TXN/AQP8/GPX1/CYBA/NCF4/PRDX2/ATOX1/CAT
Artery	Pathway	regulation of ubiquitin-protein transferase activity	regulation of ubiquitin-protein transferase activity	40	0.401757	1.51046	0.0313944	0.0313944	0.950538	1457	tags=25%, list=10%, signal=23%	DCUN1D4/TOPORS/DCUN1D3/ARRDC4/PARK7/FEM1A/CDC20/BUB3/UBE2S/SKP1
Artery	Pathway	renal system development	renal system development	117	-0.301781	-1.38571	0.0315393	0.0315393	0.950538	3121	tags=27%, list=21%, signal=22%	WT1/FOXF1/WNT4/RBP4/NUP107/ITGA3/GLI2/FOXD1/BASP1/ITGA8/WNT11/PLCE1/TCF21/FGF1/SIX1/FGF2/IFT27/BMP2/TFAP2A/CD34/PCSK9/NF1/PECAM1/BAG6/PDGFRB/NIPBL/GATA3/WNK4/SLIT2/LRRK2/GDF6/PROM1
Artery	Pathway	pid tap63 pathway	pid tap63 pathway	39	0.388276	1.45272	0.0316368	0.0316368	0.950538	1688	tags=23%, list=11%, signal=21%	ADA/AEN/FLOT2/EGR2/GADD45A/MDM2/BAX/SSRP1/YWHAQ
Artery	Pathway	negative regulation of mononuclear cell migration	negative regulation of mononuclear cell migration	15	-0.545427	-1.5621	0.0316537	0.0316537	0.950538	517	tags=27%, list=3%, signal=26%	WASL/SLIT2/APOD/CD200R1
Artery	Pathway	lipoprotein metabolic process	lipoprotein metabolic process	81	-0.320299	-1.38883	0.0317984	0.0317984	0.950538	3264	tags=31%, list=22%, signal=24%	ZDHHC11/ZDHHC11B/WIPI2/ZDHHC14/NMT2/ZDHHC4/PIGF/PIGP/ATG16L1/ZDHHC5/PPM1B/PIGU/WIPI1/PIGB/PIGO/ZDHHC12/PIGC/PIK3C3/GOLGA7B/ATG5/ABHD17B/ATG7/PGAP2/OLR1/MBOAT4
Artery	Pathway	regulation of bone remodeling	regulation of bone remodeling	30	-0.428153	-1.4901	0.0321517	0.0321517	0.950538	1848	tags=33%, list=12%, signal=29%	CSF1R/SPP1/SYT7/BGLAP/DEF8/GPR137/IL6/NF1/LEPR/ADAM8
Artery	Pathway	regulation of tnfr1 signaling	regulation of tnfr1 signaling	28	0.447369	1.52284	0.0322796	0.0322796	0.950538	5601	tags=64%, list=37%, signal=41%	USP21/CASP8/OTUD7B/RNF31/CLIP3/USP4/RIPK1/TRAF1/FADD/TNFRSF1A/USP2/TNFAIP3/RACK1/CHUK/RBCK1/CYLD/UBA52/TRAF2
Artery	Pathway	tnf signaling	tnf signaling	36	0.410133	1.49707	0.0324049	0.0324049	0.950538	5601	tags=61%, list=37%, signal=39%	USP21/CASP8/MAP3K7/OTUD7B/RNF31/CLIP3/SMPD3/USP4/RIPK1/TRAF1/FADD/TAB1/TNFRSF1A/USP2/TNFAIP3/RACK1/CHUK/RBCK1/CYLD/SMPD2/UBA52/TRAF2
Artery	Pathway	regulation of glycoprotein biosynthetic process	regulation of glycoprotein biosynthetic process	32	0.431123	1.5181	0.0325313	0.0325313	0.950538	3993	tags=41%, list=26%, signal=30%	ACOT8/ALG10B/NECAB1/JAK3/TMEM59/RAMP1/ARFGEF1/SLC51B/SLC2A10/SOAT1/ITM2B/TCF7L2/PXYLP1
Artery	Pathway	sphingolipid metabolism in senescence	sphingolipid metabolism in senescence	17	0.521447	1.53187	0.0328706	0.0328706	0.950538	3588	tags=53%, list=24%, signal=40%	S1PR5/RPP38/SPHK1/CERS2/SPTLC1/CDK2/PRKCB/UGCG/MAPK1
Artery	Pathway	protein localization to microtubule organizing center	protein localization to microtubule organizing center	17	0.52113	1.53094	0.0328706	0.0328706	0.950538	3157	tags=41%, list=21%, signal=33%	CEP192/CEP83/KIAA0753/SPAG5/PIBF1/CEP131/STIL
Artery	Pathway	transcription preinitiation complex assembly	transcription preinitiation complex assembly	43	-0.388145	-1.47497	0.033238	0.033238	0.950538	3109	tags=44%, list=21%, signal=35%	MED11/MED4/MED6/MED1/GTF2A1/TAF11/TAF6L/TAF4/TAF2/MED23/GTF2A2/TAF5/TAF9/MED15/MED10/MED8/TAF8/MED9/TBP
Artery	Pathway	plasma lipoprotein particle organization	plasma lipoprotein particle organization	35	0.416412	1.50471	0.0333777	0.0333777	0.950538	3131	tags=40%, list=21%, signal=32%	SCARB1/APOA2/ACSL3/APOA1/MTTP/ABCA1/APOE/ABCG1/ABCA5/APOB/MFSD2A/LCAT/SOAT1/LIPG
Artery	Pathway	pid amb2 neutrophils pathway	pid amb2 neutrophils pathway	23	-0.471118	-1.50724	0.0336599	0.0336599	0.950538	1662	tags=30%, list=11%, signal=27%	MMP2/PLAUR/PLAT/MYH2/LYN/IL6/RAP1A
Artery	Pathway	posttranslational regulation of adherens junction stability and dissassembly	posttranslational regulation of adherens junction stability and dissassembly	44	0.387576	1.49093	0.0337632	0.0337632	0.950538	3070	tags=36%, list=20%, signal=29%	CABLES1/IQGAP1/CASP3/RIN2/RAC1/SNX1/HRAS/CREBBP/CDH1/IGF1R/MET/NME1/ARF6/CDC42/RAB7A/NTRK2
Artery	Pathway	positive regulation of cytoskeleton organization	positive regulation of cytoskeleton organization	146	0.284404	1.34052	0.0337894	0.0337894	0.950538	4176	tags=39%, list=28%, signal=29%	BIN1/PDXP/GIT1/FER/TPM1/LMOD2/SPAG5/WASF1/VASP/APOA1/RAC1/HRAS/CCL26/GPSM2/RPS3/AKAP9/KATNB1/ARHGEF5/CDC42EP5/MET/VPS4B/WHAMM/WASF3/ARHGEF10L/CAV3/SLAIN1/ARF6/CARMIL1/SYNPO/RHOA/ANKRD53/SCIN/PSRC1/PXN/CEP120/SEMA5A/FCHSD2/CDC42/SERPINF2/GPR65/STIL/HAX1/NF2/DYNC1H1/CCL27/BAIAP2L2/TRPV4/TGFBR1/CENPJ/PPM1F/CDC42EP1/CCL11/SFRP1/NTF3/RAPGEF3/TEK/LPAR1
Artery	Pathway	rnd3 gtpase cycle	rnd3 gtpase cycle	38	-0.399539	-1.46802	0.0339198	0.0339198	0.950538	3924	tags=58%, list=26%, signal=43%	KTN1/ARHGAP5/NISCH/DSG1/PIK3R1/SCRIB/VANGL2/CKAP4/UBXN11/ARHGAP21/ARHGAP35/TNFAIP1/EPHA2/DLG5/CKB/PLEKHG5/SEMA4F/PTPN13/CCDC88A/DSP/PICALM/MUC13
Artery	Pathway	signaling by wnt in cancer	signaling by wnt in cancer	28	-0.444441	-1.50611	0.0344094	0.0344094	0.950538	1616	tags=32%, list=11%, signal=29%	PPP2CB/TNKS2/KREMEN2/PPP2R1A/PPP2CA/PPP2R5B/FZD5/RNF43/LRP5
Artery	Pathway	sumoylation of transcription cofactors	sumoylation of transcription cofactors	38	0.397569	1.47227	0.0344914	0.0344914	0.950538	1168	tags=24%, list=8%, signal=22%	NCOA2/UHRF2/SUMO1/TOPORS/PARK7/CASP8AP2/MBD1/CREBBP/UBE2I
Artery	Pathway	positive regulation of neuron differentiation	positive regulation of neuron differentiation	33	-0.420107	-1.48751	0.0345519	0.0345519	0.950538	1578	tags=27%, list=10%, signal=24%	NGF/BMP2/ADRA2B/ADRA2C/CPNE1/HEYL/ECT2/BRINP1/BRINP3
Artery	Pathway	regulation of axon extension involved in axon guidance	regulation of axon extension involved in axon guidance	21	-0.490248	-1.52533	0.0345735	0.0345735	0.950538	3466	tags=67%, list=23%, signal=52%	SEMA5B/SEMA3F/MEGF8/SEMA3B/NRP1/SEMA4D/SEMA6B/SEMA4A/SEMA7A/SEMA4B/SEMA3E/SEMA4F/SEMA6A/SEMA3A
Artery	Pathway	peroxisome organization	peroxisome organization	29	0.440498	1.51193	0.034673	0.034673	0.950538	3870	tags=45%, list=26%, signal=33%	ACOT8/PEX2/RAB8B/PEX11B/ABCD2/PEX10/ABCD3/ZFAND6/TMEM135/HACL1/PEX11G/PEX13/PEX1
Artery	Pathway	vasopressin-regulated water reabsorption	vasopressin-regulated water reabsorption	24	-0.473667	-1.55032	0.0348855	0.0348855	0.950538	3347	tags=46%, list=22%, signal=36%	RAB5C/CREB3L4/RAB5B/RAB5A/ADCY9/ADCY3/ARHGDIB/ADCY6/GNAS/DYNC2LI1/CREB3
Artery	Pathway	negative regulation of nervous system development	negative regulation of nervous system development	66	-0.342635	-1.44047	0.0352517	0.0352517	0.950538	3616	tags=36%, list=24%, signal=28%	DICER1/ULK2/HOOK3/GORASP1/SEMA3B/YWHAH/SEMA4D/SEMA6B/SEMA4A/NOTCH1/SEMA7A/SEMA4B/DIP2B/MT3/SEMA3E/RTN4R/RUFY3/SEMA4F/PTN/NOG/IL6/SEMA6A/NF1/SEMA3A
Artery	Pathway	cellular aldehyde metabolic process	cellular aldehyde metabolic process	40	0.394233	1.48217	0.0354266	0.0354266	0.950538	2462	tags=32%, list=16%, signal=27%	PDXP/CYP11B1/ABCA4/ALDH1A3/PARK7/DHRS4/AKR1C1/GLYCTK/PDXK/ALDH3A1/AGXT/ALDH3A2/ALDH7A1
Artery	Pathway	binding and uptake of ligands by scavenger receptors	binding and uptake of ligands by scavenger receptors	36	0.404751	1.47742	0.0359081	0.0359081	0.950538	2458	tags=28%, list=16%, signal=23%	HP/HBB/APOA1/COL1A1/COLEC12/APOE/MSR1/COLEC11/APOB/FTL
Artery	Pathway	integration of energy metabolism	integration of energy metabolism	89	-0.30439	-1.3356	0.0361203	0.0361203	0.950538	3233	tags=31%, list=21%, signal=25%	PRKAR2B/ADCY4/ACACB/AGPAT1/PPP2CB/GNG7/PRKAA2/ADCY9/FASN/ITPR1/ADCY3/PRKAR1A/TALDO1/PLCB3/ADCY7/ADCY6/PPP2R1A/GNAS/KCNB1/GNG3/ADRA2C/PPP2CA/ADCY2/ITPR3/RAP1A/ACACA/GNB5/MLXIPL
Artery	Pathway	protein sumoylation	protein sumoylation	31	0.433675	1.51294	0.0363314	0.0363314	0.950538	4273	tags=52%, list=28%, signal=37%	SUMO1/TOPORS/EGR2/NSMCE1/STX1A/NSMCE2/UBA2/UBE2I/NSMCE3/NSMCE4A/PIAS1/RANGAP1/SAE1/IFIH1/RANBP2/RNF212
Artery	Pathway	igf1r signaling cascade	igf1r signaling cascade	31	0.433587	1.51263	0.0363314	0.0363314	0.950538	3216	tags=45%, list=21%, signal=36%	IRS1/THEM4/FLT3LG/PDE3B/FRS2/HRAS/PTPN11/IGF1R/KLB/SOS1/TRIB3/PIK3R2/AKT2/GAB1
Artery	Pathway	irs-related events triggered by igf1r	irs-related events triggered by igf1r	31	0.433587	1.51263	0.0363314	0.0363314	0.950538	3216	tags=45%, list=21%, signal=36%	IRS1/THEM4/FLT3LG/PDE3B/FRS2/HRAS/PTPN11/IGF1R/KLB/SOS1/TRIB3/PIK3R2/AKT2/GAB1
Artery	Pathway	irs-mediated signalling	irs-mediated signalling	29	0.439485	1.50846	0.0364212	0.0364212	0.950538	3911	tags=52%, list=26%, signal=38%	IRS1/THEM4/FLT3LG/PDE3B/FRS2/HRAS/PTPN11/KLB/SOS1/TRIB3/PIK3R2/AKT2/GAB1/FGF7/FGFR4
Artery	Pathway	response to inorganic substance	response to inorganic substance	246	0.250198	1.27054	0.0367193	0.0367193	0.950538	3669	tags=30%, list=24%, signal=23%	ADA/CAMK2D/PRDX3/SOD1/CYP11B1/SUMO1/PLCG2/STK25/PRKAA1/PRDX1/PARK7/MTF1/HP/IQGAP1/KCNH1/HBB/SYT9/DDI2/TXN/TRPC1/RASGRP2/ALG2/ANXA11/SLC38A2/NT5E/ALOX5AP/ACO1/CPNE5/TRPA1/HVCN1/SLC25A12/RPS3/SIRT1/DHX36/CDKN1B/FOS/NDRG1/CDH1/NSMCE3/SYT11/BCL2/WNT5A/CHP2/MAPK13/PAM/SPIDR/CARF/GPX1/HIF1A/BNIP3/RASA4/CDK2/MAP3K5/SLC30A3/PRDX2/RIPK1/TF/SYT3/CAT/SYT17/SETX/IMPACT/NEDD4/CAPN3/SYT8/TRPM2/MCOLN1/SLC30A2/SLC30A4/ATP2B4/HPCA/MAPK1/PLEKHA1/ADCY1/CALM2
Artery	Pathway	animal organ morphogenesis	animal organ morphogenesis	408	-0.229129	-1.22877	0.0373513	0.0373513	0.950538	3011	tags=25%, list=20%, signal=20%	SLIT3/RAB33B/MYL3/RBP4/NRP1/HOXB4/PHACTR4/HOXD4/HOXA3/ITGB4/GLI2/LAMC1/FOXD1/PDGFA/SPRY1/RPGRIP1/WNT11/TBX5/FGFR3/EPHA2/TCF21/INPPL1/EPHB2/CPE/TH/SLC9A3R1/FGF1/SMAD7/ROBO1/STRC/TLE3/ACTC1/KLK5/SIX1/HOXB3/NOTCH1/FREM1/WNT2B/STIM1/RFLNB/CSF1R/WNT6/FGF2/CRIP1/MSX2/LAMC2/MESP2/HOXA1/HOXD9/NTN5/ASXL2/SMAD2/BMP2/TCAP/HOXB9/LFNG/ATF4/GLI3/TFAP2A/LAMA5/MGP/NEK8/ERRFI1/MYO6/PITX2/MYO3B/FBXW11/DSP/MTHFD1L/TENM3/NOG/IL6/SPEF2/SEMA6A/NF1/HEYL/INSR/FLRT2/NIPBL/STX2/GATA3/WNK4/TNNT2/RBPMS2/AQP1/BBS5/BBS7/MESP1/MYBPC3/ANKRD1/LAMB4/PBX4/ZFPM1/SLIT2/ACTG2/LRRK2/LRP5/COMP/ITGA2/C12orf57/PROM1
Artery	Pathway	regulation of gene silencing by rna	regulation of gene silencing by rna	29	-0.448755	-1.54103	0.0374321	0.0374321	0.950538	2003	tags=31%, list=13%, signal=27%	MAP2K1/ESR1/POU5F1/PPARG/NCOR1/IL6/MYCN/TP53/AJUBA
Artery	Pathway	regulation of post-transcriptional gene silencing	regulation of post-transcriptional gene silencing	29	-0.448755	-1.54103	0.0374321	0.0374321	0.950538	2003	tags=31%, list=13%, signal=27%	MAP2K1/ESR1/POU5F1/PPARG/NCOR1/IL6/MYCN/TP53/AJUBA
Artery	Pathway	regulation of post-transcriptional gene silencing by rna	regulation of post-transcriptional gene silencing by rna	29	-0.448755	-1.54103	0.0374321	0.0374321	0.950538	2003	tags=31%, list=13%, signal=27%	MAP2K1/ESR1/POU5F1/PPARG/NCOR1/IL6/MYCN/TP53/AJUBA
Artery	Pathway	blood coagulation	blood coagulation	98	-0.301119	-1.34531	0.0375867	0.0375867	0.950538	2037	tags=27%, list=13%, signal=23%	FN1/SAA1/PABPC4/DGKA/ENTPD1/PLAUR/FGB/PLAT/CD9/GNAS/F5/DGKB/SCUBE1/P2RY12/STXBP3/FERMT3/F13A1/CD59/MYL12A/IL6/MYL9/GNA12/AXL/PDPN/GGCX/ITGA2
Artery	Pathway	coagulation	coagulation	98	-0.301119	-1.34531	0.0375867	0.0375867	0.950538	2037	tags=27%, list=13%, signal=23%	FN1/SAA1/PABPC4/DGKA/ENTPD1/PLAUR/FGB/PLAT/CD9/GNAS/F5/DGKB/SCUBE1/P2RY12/STXBP3/FERMT3/F13A1/CD59/MYL12A/IL6/MYL9/GNA12/AXL/PDPN/GGCX/ITGA2
Artery	Pathway	serotonin htr1 group and fos pathway	serotonin htr1 group and fos pathway	21	-0.482582	-1.50148	0.0383797	0.0383797	0.950538	4407	tags=62%, list=29%, signal=44%	GNAO1/RASGRF1/MAPK14/MAPKAPK2/MAP3K1/RPS6KA5/MAP2K3/GNAI3/MAP2K1/MAPK3/HTR1B/MAP2K6/RAP1A
Artery	Pathway	sphingolipid biosynthetic process	sphingolipid biosynthetic process	80	0.326155	1.39958	0.0385871	0.0385871	0.950538	3945	tags=35%, list=26%, signal=26%	GBA/B4GALT3/ST3GAL5/SPHK1/SPTSSB/CERS3/SPTLC2/ELOVL2/FA2H/ST8SIA1/CERS2/ELOVL4/SPTLC1/ELOVL5/SPNS2/SAMD8/B4GALT5/ELOVL3/PLPP2/ALOXE3/UGCG/B3GALT4/SMPD4/ELOVL1/ACER3/A4GALT/ST6GALNAC6/VAPA
Artery	Pathway	negative regulation of cell motility	negative regulation of cell motility	206	-0.255227	-1.27755	0.0396748	0.0396748	0.950538	2262	tags=21%, list=15%, signal=18%	ROBO1/SYNJ2BP/PTPRG/DLG5/CLDN3/SRGAP2B/NOTCH1/ARHGDIB/PTPRT/SPOCK3/RGCC/FGF2/CCDC125/TET1/MAP2K5/JUP/TACSTD2/ADGRG1/KLF4/PPARG/CYP1B1/FOXO3/AFDN/SP100/ADORA3/RBBP4/CARD10/MEOX2/ATP1B2/FRMD5/NOG/NF1/CD300A/WASL/CRK/IGFBP3/GATA3/CORO1B/PFN2/SAP30L/SLIT2/APOD/CD200R1/RNF41
Artery	Pathway	postsynaptic signal transduction	postsynaptic signal transduction	17	0.513577	1.50875	0.0397304	0.0397304	0.950538	5517	tags=59%, list=36%, signal=37%	LY6H/CHRM4/KPNA2/CHRNA3/GRK2/HRH4/CHRNA7/GNA15/CHRM5/AGRN
Artery	Pathway	cellular response to calcium ion	cellular response to calcium ion	58	0.3501	1.41755	0.0403788	0.0403788	0.950538	3654	tags=38%, list=24%, signal=29%	CAMK2D/PLCG2/PRKAA1/IQGAP1/KCNH1/SYT9/RASGRP2/ALOX5AP/CPNE5/SYT11/WNT5A/CHP2/CARF/RASA4/SYT3/SYT17/CAPN3/SYT8/TRPM2/MCOLN1/HPCA/ADCY1
Artery	Pathway	signaling by type 1 insulin-like growth factor 1 receptor (igf1r)	signaling by type 1 insulin-like growth factor 1 receptor (igf1r)	32	0.422755	1.48863	0.0407372	0.0407372	0.950538	3216	tags=44%, list=21%, signal=35%	IRS1/THEM4/FLT3LG/PDE3B/FRS2/HRAS/PTPN11/IGF1R/KLB/SOS1/TRIB3/PIK3R2/AKT2/GAB1
Artery	Pathway	regulation of protein-containing complex assembly	regulation of protein-containing complex assembly	274	0.243319	1.25426	0.0411869	0.0411869	0.950538	3257	tags=26%, list=21%, signal=21%	GBA/BIN1/SUMO1/AVIL/ISL1/PLCG2/AIDA/RIOK3/GIT1/FER/ICE1/PTGER4/PARK7/MMP1/CARD8/LMOD2/RASIP1/VASP/DHX33/KANK3/BAX/RAC1/ARHGEF7/SOST/HJURP/CCL26/ASAP1/ABCA1/TTBK1/APOE/KIF14/SSH2/RPS3/SH3GLB1/TGFBRAP1/PTPN11/KANK4/AKAP9/DBN1/SAR1A/BID/PSMC6/ZNF827/CDC42EP5/SVIL/TMC8/MET/CLIP3/SPIDR/ANKRA2/ARFGEF1/CAV3/SLAIN1/ARF6/CARMIL1/DYRK1A/ANKRD53/SCIN/PSRC1/LDLRAD4/PRUNE1/ATM/LCMT1/FCHSD2/CDC42/DACT1/CDT1/IMPACT/HAX1/STXBP1/DAAM2/LGALS3
Artery	Pathway	cellular amino acid biosynthetic process	cellular amino acid biosynthetic process	50	-0.365726	-1.42238	0.0413534	0.0413534	0.950538	1826	tags=22%, list=12%, signal=19%	BCAT1/SHMT2/PYCR2/PSAT1/MRI1/PSPH/GAD1/CTH/MTRR/MTAP/ALDH1A1
Artery	Pathway	positive regulation of proteasomal protein catabolic process	positive regulation of proteasomal protein catabolic process	85	-0.3119	-1.36688	0.0421334	0.0421334	0.950538	2487	tags=24%, list=16%, signal=20%	NUB1/SMAD7/UBQLN1/DDA1/PSMC5/KEAP1/DET1/KCNE2/SUMO2/BAG6/RNF217/RBX1/BBS7/NFE2L2/SH3RF2/USP5/HERPUD1/RNF180/LRRK2/RCHY1
Artery	Pathway	regulation of extent of cell growth	regulation of extent of cell growth	56	-0.361531	-1.44943	0.0426403	0.0426403	0.950538	2436	tags=29%, list=16%, signal=24%	SEMA4D/SEMA6B/SEMA4A/SEMA7A/BDNF/SEMA4B/DIP2B/NGF/MT3/SEMA3E/SHTN1/RTN4R/RUFY3/SEMA4F/SEMA6A/SEMA3A
Artery	Pathway	foxa1 transcription factor network	foxa1 transcription factor network	32	0.418304	1.47296	0.0448401	0.0448401	0.950538	2352	tags=28%, list=16%, signal=24%	SOD1/BRCA1/XBP1/PISD/CREBBP/CDKN1B/FOS/AP1B1/APOB
Artery	Pathway	oncostatin m signaling pathway	oncostatin m signaling pathway	49	0.383699	1.49127	0.0453379	0.0453379	0.950538	3931	tags=41%, list=26%, signal=30%	IRS1/JAK3/CASP3/SERPINE1/HRAS/CYR61/PTPN11/CDKN1B/FOS/JUND/JUNB/HIF1A/CDK2/SOS1/PXN/PRKCB/LDLR/MAPK1/VEGFA/MAPK8
Artery	Pathway	positive regulation of supramolecular fiber organization	positive regulation of supramolecular fiber organization	130	0.296538	1.38217	0.0459561	0.0459561	0.950538	3474	tags=33%, list=23%, signal=26%	BIN1/PDXP/EFEMP2/GIT1/FER/TPM1/LMOD2/WASF1/VASP/APOA1/RAC1/CCL26/APOE/RPS3/AKAP9/KATNB1/ARHGEF5/CDC42EP5/MET/WHAMM/WASF3/ARHGEF10L/GPX1/CAV3/SLAIN1/ARF6/CARMIL1/SYNPO/RHOA/ANKRD53/SCIN/PSRC1/PXN/SEMA5A/FCHSD2/CDC42/PSEN1/SERPINF2/GPR65/NF2/BAIAP2L2/TRPV4/TGFBR1
Artery	Pathway	hif-1-alpha transcription factor network	hif-1-alpha transcription factor network	53	0.3685	1.46016	0.0460598	0.0460598	0.950538	2894	tags=32%, list=19%, signal=26%	NCOA2/ARNT/SLC2A1/PKM/ITGB2/NT5E/SERPINE1/CREBBP/FOS/NDRG1/CP/NOS2/EGLN3/HIF1A/BNIP3/TF/RORA
Artery	Pathway	brain development	brain development	270	-0.249167	-1.27804	0.0461397	0.0461397	0.950538	2791	tags=23%, list=18%, signal=19%	GLI2/BASP1/PLXNB2/TTBK2/EML1/FUT1/EPHB2/NFIB/NDUFS3/ABCB6/TYRO3/SYNJ1/SEMA6B/ROBO1/RYK/CCDC14/PITPNM1/CDK5RAP2/SDF4/LMX1A/WNT2B/UFC1/CX3CR1/CKB/UGP2/DYNLL1/CNP/BMP2/NDNF/TBC1D23/NCOA6/ADGRG1/CLP1/RTN4R/DDIT4/YWHAE/P2RY12/SZT2/PITX2/FBXW11/RBBP4/ATP1B2/NOG/NUMB/SPEF2/NF1/CDK5RAP1/BAG6/NIPBL/INA/AQP1/SEMA3A/MAPKAP1/RAB3GAP1/SCYL2/PBX4/SLIT2/ZNF148/LRRK2/APOD/C12orf57
Artery	Pathway	cellular amino acid metabolic process	cellular amino acid metabolic process	187	-0.257734	-1.27457	0.0465569	0.0465569	0.950538	3943	tags=34%, list=26%, signal=26%	AASDH/PTS/BCKDK/DLD/SHMT1/ACADSB/UPB1/TARS2/MTHFD1/CSAD/THNSL2/ILVBL/IL4I1/HOGA1/PIPOX/GOT1/ALDH6A1/CARS2/QRSL1/SCLY/OAT/GPT2/HPD/MTHFS/ARG1/TH/FARSB/HMGCL/QDPR/HYKK/SARDH/AMT/BCAT1/SHMT2/IARS2/DDAH1/PYCR2/PSAT1/SLC25A44/HDC/ATF4/MRI1/PSPH/GCLC/NIT2/NARS2/FARS2/MSRA/GAD1/ABAT/KYNU/KMO/PEPD/GSS/RIMKLA/ECHS1/IDO1/CTH/MTRR/GCLM/ASPA/MTAP/GATB/ALDH1A1
Artery	Pathway	vesicle-mediated transport in synapse	vesicle-mediated transport in synapse	74	-0.324346	-1.38046	0.0469056	0.0469056	0.950538	4039	tags=43%, list=27%, signal=32%	PRRT2/UNC13C/RAB3A/NOSTRIN/PLD2/PIP5K1C/SNCG/STON2/STX19/SNAP47/SH3GL2/SYNJ2/DNAJC6/SNAP29/RAB5A/CPLX2/OTOF/SLC18A2/AP3S1/CANX/SYNJ1/RIMS1/KIAA1109/STON1/SYT7/AP2A1/SNAPIN/DNAJC5/STX2/SH3GL1/FCHO2/PICALM
Artery	Pathway	regulation of growth	regulation of growth	325	-0.232399	-1.21543	0.0470622	0.0470622	0.950538	3012	tags=25%, list=20%, signal=21%	ZNF639/SLIT3/RAB33B/RBP4/NRP1/SPAAR/SERTAD2/BASP1/PNPT1/PAK4/EIF4G1/WNT11/CDKN1A/TBX5/FGFR3/PLCE1/ING5/NDUFS3/SEMA4D/FXN/NDUFA13/EGLN2/SEMA6B/KIF26A/SEMA4A/SIX1/NOTCH1/RIMS1/SMURF1/YAP1/KIAA1109/SEMA7A/SPOCK1/ESR2/BDNF/FGF2/RASAL1/SERTAD3/MBD5/SEMA4B/DIP2B/ST20/NGF/MT3/HYAL1/CHPT1/SEMA3E/PPP2R1A/DDX49/SHTN1/NAIF1/NDRG3/MT2A/EI24/ATAD3A/RTN4R/RUFY3/ADAM17/SEMA4F/ZP3/PPP2CA/MAD2L2/SCGB3A1/NET1/NOG/SEMA6A/TCHP/INSR/PRSS2/NIPBL/SH3BP4/SLC25A33/CYP27B1/SEMA3A/MAPKAP1/SDCBP/BCAR1/TP53/SLIT2/SMARCA4/CPNE9/SOCS2
Artery	Pathway	il12-mediated signaling events	il12-mediated signaling events	51	0.359193	1.41934	0.047259	0.047259	0.950538	3140	tags=29%, list=21%, signal=23%	CD4/CD8A/CD3E/GADD45G/STAT4/FOS/NOS2/IL18R1/HLX/IL1R1/CD247/TBX21/GZMB/RAB7A/CCL4
Artery	Pathway	1q21.1 copy number variation syndrome	1q21.1 copy number variation syndrome	19	0.500087	1.52886	0.0473485	0.0473485	0.950538	394	tags=16%, list=3%, signal=15%	BCL9/PRKAA1/GJA5
Artery	Pathway	pid hdac classii pathway	pid hdac classii pathway	19	0.495994	1.51635	0.0473485	0.0473485	0.950538	2625	tags=37%, list=17%, signal=31%	GNG2/SUMO1/UBE2I/TUBA1B/RFXANK/ANKRA2/RAN
Artery	Pathway	embryonic eye morphogenesis	embryonic eye morphogenesis	15	0.52927	1.5055	0.0474383	0.0474383	0.950538	2339	tags=53%, list=15%, signal=45%	ALDH1A3/MFAP2/TBX2/FBN1/KDM2B/WNT5A/TWIST1/MFAP5
Artery	Pathway	cellular response to oxygen levels	cellular response to oxygen levels	82	-0.313856	-1.36166	0.0476558	0.0476558	0.950538	2358	tags=26%, list=16%, signal=22%	UBQLN1/EGLN2/HIF1AN/NOTCH1/BNIP3L/SLC8A3/RGCC/HILPDA/MT3/NDNF/ADO/PPARG/BAD/ATP6V1G1/NDUFS2/ATG7/AQP1/SCN2A/NFE2L2/ADAM8/TP53
Artery	Pathway	synaptic vesicle cycle	synaptic vesicle cycle	69	-0.336839	-1.42129	0.0477534	0.0477534	0.950538	4039	tags=45%, list=27%, signal=33%	PRRT2/UNC13C/RAB3A/NOSTRIN/PLD2/PIP5K1C/SNCG/STON2/STX19/SNAP47/SH3GL2/SYNJ2/DNAJC6/SNAP29/RAB5A/CPLX2/OTOF/SLC18A2/AP3S1/CANX/SYNJ1/RIMS1/KIAA1109/STON1/SYT7/SNAPIN/DNAJC5/STX2/SH3GL1/FCHO2/PICALM
Artery	Pathway	negative regulation of cellular component movement	negative regulation of cellular component movement	210	-0.253399	-1.27125	0.0482186	0.0482186	0.950538	2262	tags=21%, list=15%, signal=18%	ROBO1/SYNJ2BP/PTPRG/DLG5/CLDN3/SRGAP2B/NOTCH1/ARHGDIB/PTPRT/SPOCK3/RGCC/FGF2/CCDC125/TET1/MAP2K5/JUP/CD9/TACSTD2/ADGRG1/KLF4/PPARG/CYP1B1/FOXO3/AFDN/SP100/ADORA3/RBBP4/CARD10/MEOX2/ATP1B2/FRMD5/NOG/NF1/CD300A/WASL/CRK/IGFBP3/GATA3/CORO1B/PFN2/SAP30L/SLIT2/APOD/CD200R1/RNF41
Artery	Pathway	skin development	skin development	93	0.309457	1.35756	0.0482625	0.0482625	0.950538	3308	tags=33%, list=22%, signal=26%	KRT1/SFN/FGFR2/KRT6B/EXPH5/ITGA6/CERS3/CASP3/KRT16/COL1A1/HDAC2/PKD1/FA2H/FUZ/KRT6C/KRT17/DHCR24/KRT7/ASPRV1/MET/KRT78/WNT5A/EREG/LIPN/CLDN4/SPRR1A/SLC2A10/KRT85/ALOXE3/UGCG/KRT5
Artery	Pathway	mesenchymal cell migration	mesenchymal cell migration	31	-0.416287	-1.46559	0.0484889	0.0484889	0.950538	2896	tags=45%, list=19%, signal=37%	NRP1/PHACTR4/SEMA4D/SEMA6B/SEMA4A/FN1/SEMA7A/NRTN/SEMA4B/SEMA3E/SEMA4F/PITX2/SEMA6A/SEMA3A
Artery	Pathway	neural crest cell migration	neural crest cell migration	31	-0.416287	-1.46559	0.0484889	0.0484889	0.950538	2896	tags=45%, list=19%, signal=37%	NRP1/PHACTR4/SEMA4D/SEMA6B/SEMA4A/FN1/SEMA7A/NRTN/SEMA4B/SEMA3E/SEMA4F/PITX2/SEMA6A/SEMA3A
Artery	Pathway	regulation of chromatin organization	regulation of chromatin organization	31	-0.415861	-1.46409	0.0484889	0.0484889	0.950538	1836	tags=29%, list=12%, signal=26%	ATF7IP/MORC2/TET1/L3MBTL3/MPHOSPH8/KAT5/PHF2/MLLT3/SETDB1
Artery	Pathway	sterol metabolic process	sterol metabolic process	70	0.336704	1.4024	0.0488281	0.0488281	0.950538	3236	tags=36%, list=21%, signal=28%	GBA/APOA2/CYP46A1/CYP11B1/CYP11A1/APOA1/CES1/OSBPL1A/ABCA1/APOE/CYP51A1/DHCR24/ABCG1/MSMO1/HMGCS1/TM7SF2/ABCA5/STARD3/SULT2B1/APOB/CLN6/LCAT/NPC1L1/SOAT1/CYP27A1
Artery	Pathway	cellular response to transforming growth factor beta stimulus	cellular response to transforming growth factor beta stimulus	85	0.316587	1.36678	0.0494071	0.0494071	0.950538	3921	tags=35%, list=26%, signal=26%	DUSP15/LEFTY1/ID1/ITGB5/MAP3K7/PTK2/ZMIZ2/NRROS/APOA1/ACVR1/SIRT1/TGFBRAP1/FOS/BAMBI/LPXN/CRKL/WNT5A/APPL1/PTPRK/HYAL2/PXN/APPL2/GDF9/TGFBR1/FNTA/ZFYVE9/BMPR1A/ENG/SFRP1/COL1A2
Whole Blood	Disease Ontology	DOID:5199	ureteral obstruction	39	0.46239	1.71309	0.0060545	0.0060545	0.805006	3303	tags=54%, list=29%, signal=39%	8678/836/3383/57142/1435/5155/847/840/9510/3659/7132/112/5594/842/207/5062/2475/1278/25/4878/2701
Whole Blood	Disease Ontology	DOID:6000	congestive heart failure	211	0.283288	1.41852	0.00752653	0.00752653	0.805006	2051	tags=27%, list=18%, signal=22%	4882/246778/6548/7941/1584/4976/6271/8678/3572/817/836/5578/335/26471/239/154/8996/7137/729230/3383/10268/57142/3304/157/213/3757/4846/7040/5468/3308/1025/5163/847/4353/116844/7225/7157/4780/10411/867/7422/5879/3240/3753/1050/5333/5576/3091/929/1535/3146/4134/7132/7292/581/7122
Whole Blood	Disease Ontology	DOID:10273	heart conduction disease	51	0.412184	1.6167	0.007597	0.007597	0.805006	1855	tags=37%, list=16%, signal=31%	7273/10089/817/51422/818/23171/89822/3778/3757/54822/6327/7040/948/3759/801/7422/3753/3091/23066
Whole Blood	Disease Ontology	DOID:1575	rheumatic disease	145	0.297422	1.4155	0.010683	0.010683	0.805006	2561	tags=30%, list=22%, signal=23%	5159/246778/5393/6614/8741/9043/836/6362/729230/5175/3383/1435/2313/5155/2204/4846/6327/7040/3308/10673/5792/7422/7486/10666/50848/3240/3117/5345/5394/9168/8742/10018/2944/3146/7292/671/4323/5594/1116/10456/6364/207/5062
Whole Blood	Disease Ontology	DOID:418	systemic scleroderma	145	0.297422	1.4155	0.010683	0.010683	0.805006	2561	tags=30%, list=22%, signal=23%	5159/246778/5393/6614/8741/9043/836/6362/729230/5175/3383/1435/2313/5155/2204/4846/6327/7040/3308/10673/5792/7422/7486/10666/50848/3240/3117/5345/5394/9168/8742/10018/2944/3146/7292/671/4323/5594/1116/10456/6364/207/5062
Whole Blood	Disease Ontology	DOID:419	scleroderma	145	0.297422	1.4155	0.010683	0.010683	0.805006	2561	tags=30%, list=22%, signal=23%	5159/246778/5393/6614/8741/9043/836/6362/729230/5175/3383/1435/2313/5155/2204/4846/6327/7040/3308/10673/5792/7422/7486/10666/50848/3240/3117/5345/5394/9168/8742/10018/2944/3146/7292/671/4323/5594/1116/10456/6364/207/5062
Whole Blood	Disease Ontology	DOID:0002116	pterygium	24	0.510099	1.70567	0.0118008	0.0118008	0.805006	1947	tags=50%, list=17%, signal=42%	4968/5175/3383/6502/599/7040/847/7157/3664/7422/2068/2944
Whole Blood	Disease Ontology	DOID:896	metal metabolism disorder	52	-0.395786	-1.5917	0.0127262	0.0127262	0.805006	2699	tags=35%, list=23%, signal=27%	3106/348/773/2778/3105/84062/23516/30061/54805/55630/2647/7200/10243/1356/632/1950/6609/4337
Whole Blood	Disease Ontology	DOID:53	pituitary gland disease	48	-0.389939	-1.53637	0.0136736	0.0136736	0.805006	2290	tags=35%, list=20%, signal=29%	156/2778/1514/1027/8820/595/196/1508/64072/2688/3953/255308/4133/1029/4318/100507436/6597
Whole Blood	Disease Ontology	DOID:10526	conjunctival pterygium	18	0.535368	1.65438	0.0143586	0.0143586	0.805006	1947	tags=44%, list=17%, signal=37%	3383/6502/7040/7157/3664/7422/2068/2944
Whole Blood	Disease Ontology	DOID:1091	tooth disease	33	-0.445441	-1.62287	0.0144605	0.0144605	0.805006	1486	tags=27%, list=13%, signal=24%	123041/4763/9260/4359/7480/632/64388/84957/4318
Whole Blood	Disease Ontology	DOID:0050951	hereditary ataxia	111	-0.311824	-1.44591	0.0152431	0.0152431	0.805006	1984	tags=32%, list=17%, signal=26%	773/23230/51741/57410/473/6510/4171/6512/2395/26278/10749/578/16/57231/51506/6285/41/285362/23203/10531/5501/11273/146057/545/6710/7015/10533/9474/777/51479/5395/1029/4176/6711/6908
Whole Blood	Disease Ontology	DOID:1967	leiomyosarcoma	24	-0.501726	-1.6822	0.0156331	0.0156331	0.805006	2358	tags=50%, list=20%, signal=40%	2735/2321/2271/595/3679/5243/4313/9332/6302/7015/1029/3956
Whole Blood	Disease Ontology	DOID:4230	smooth muscle cancer	24	-0.501726	-1.6822	0.0156331	0.0156331	0.805006	2358	tags=50%, list=20%, signal=40%	2735/2321/2271/595/3679/5243/4313/9332/6302/7015/1029/3956
Whole Blood	Disease Ontology	DOID:4905	pancreatic carcinoma	195	-0.271834	-1.36074	0.016318	0.016318	0.805006	2455	tags=28%, list=21%, signal=23%	3675/7428/6256/3586/5894/5292/2735/341/5037/59340/1364/3105/575/689/1027/2950/7011/4087/6286/673/11009/595/2194/1500/302/5590/1000/8935/6279/4313/1890/5797/3845/8793/9672/10135/5290/3576/966/718/8797/7015/8743/1950/2202/101/1029/6692/4318/7052/124220/54386/3956/4176/4507
Whole Blood	Disease Ontology	DOID:374	nutrition disease	390	-0.233292	-1.26351	0.018191	0.018191	0.805006	2372	tags=26%, list=21%, signal=22%	1052/8879/3586/1066/9122/9575/341/2314/156/3623/1588/2908/2778/10524/7916/123099/2793/477/1027/6351/6342/2950/656/4171/8772/6517/664/57620/10316/595/2194/4217/5243/376497/2847/151/2776/8560/2688/9722/2169/183/338557/6280/366/177/7376/5214/4023/6279/5444/270/4313/6296/30061/5914/582/7289/3485/3953/56729/1646/65985/1393/9672/7480/109/6715/2785/8651/10135/2852/133522/3576/216/1634/7421/2673/718/632/572/7297/1327/6352/5020/23410/3570/4973/351/6786/2677/353500/10560/3710/1029/4712/4318/6550/3673/7133/5019/6934
Whole Blood	Disease Ontology	DOID:3007	breast ductal carcinoma	54	-0.363011	-1.47287	0.0183814	0.0183814	0.805006	2320	tags=37%, list=20%, signal=30%	3875/3623/5829/575/6286/5243/302/6280/177/8935/6279/3845/8651/10733/3576/51366/8797/6352/101/1029
Whole Blood	Disease Ontology	DOID:1852	intrahepatic cholestasis	26	0.481072	1.63418	0.0188758	0.0188758	0.805006	1836	tags=35%, list=16%, signal=29%	9414/5205/84936/6580/4645/7157/3117/1244/3091
Whole Blood	Disease Ontology	DOID:5113	nutritional deficiency disease	38	-0.410212	-1.54371	0.0213049	0.0213049	0.805006	2245	tags=39%, list=19%, signal=32%	5108/4522/1588/10524/4171/5444/30061/3953/632/1327/351/2677/10560/1029/3673
Whole Blood	Disease Ontology	DOID:0080364	malignant adenoma	26	-0.468654	-1.61216	0.0235464	0.0235464	0.805006	1012	tags=23%, list=9%, signal=21%	3845/5290/10011/675/1029/822
Whole Blood	Disease Ontology	DOID:3111	cystadenocarcinoma	26	-0.468654	-1.61216	0.0235464	0.0235464	0.805006	1012	tags=23%, list=9%, signal=21%	3845/5290/10011/675/1029/822
Whole Blood	Disease Ontology	DOID:3114	serous cystadenocarcinoma	26	-0.468654	-1.61216	0.0235464	0.0235464	0.805006	1012	tags=23%, list=9%, signal=21%	3845/5290/10011/675/1029/822
Whole Blood	Disease Ontology	DOID:60004	malignant cystadenoma	26	-0.468654	-1.61216	0.0235464	0.0235464	0.805006	1012	tags=23%, list=9%, signal=21%	3845/5290/10011/675/1029/822
Whole Blood	Disease Ontology	DOID:4074	pancreatic adenocarcinoma	119	-0.288279	-1.35387	0.0247219	0.0247219	0.805006	3126	tags=36%, list=27%, signal=27%	10928/5898/8880/3987/5337/3273/7057/152007/4582/3675/7428/5894/5292/2735/5037/575/689/1027/4087/6286/673/595/2194/5590/8935/6279/1890/5797/3845/8793/10135/966/718/8797/8743/2202/101/1029/4318/7052/124220/3956/4507
Whole Blood	Disease Ontology	DOID:10159	osteonecrosis	32	0.436502	1.54418	0.0293848	0.0293848	0.805006	2104	tags=38%, list=18%, signal=31%	311/1558/1387/4846/5327/5468/847/7157/7422/3091/2944/309
Whole Blood	Disease Ontology	DOID:11383	cryptorchidism	15	0.543704	1.5846	0.0294237	0.0294237	0.805006	1229	tags=40%, list=11%, signal=36%	836/3640/122042/487/6654/5927
Whole Blood	Disease Ontology	DOID:4676	uremia	21	-0.481475	-1.5755	0.0306368	0.0306368	0.805006	2362	tags=48%, list=20%, signal=38%	3586/178/5624/595/2688/177/3184/5444/56729/10135
Whole Blood	Disease Ontology	DOID:28	endocrine system disease	332	-0.23908	-1.27258	0.0317194	0.0317194	0.805006	2786	tags=31%, list=24%, signal=24%	1843/1844/84733/79577/3106/348/4130/7010/3643/1958/7097/1848/440387/2153/3293/3586/5894/156/3623/1588/2908/2778/3105/2321/1514/383/1027/2921/6916/8820/57122/2950/2934/909/6517/5967/26191/673/5624/595/578/196/1508/967/5243/302/1181/64072/2688/366/177/4023/8794/5444/80067/4313/3485/2244/3953/255308/56729/65057/1646/3845/8793/9672/7200/6715/5154/10135/9332/4133/9572/3576/966/7832/7421/1356/8797/632/3559/29126/4741/572/6352/10587/9611/8743/3570/2768/55120/1950/920/5395/7051/1029/4318/3956/7133/4176/9429/100507436/6597
Whole Blood	Disease Ontology	DOID:1024	leprosy	32	-0.427921	-1.5531	0.0319687	0.0319687	0.805006	2701	tags=47%, list=23%, signal=36%	7535/7097/6891/3586/3105/4360/26191/4814/6556/9332/3576/7421/718/6504/100507436
Whole Blood	Disease Ontology	DOID:11981	morbid obesity	32	0.429151	1.51817	0.0339493	0.0339493	0.805006	3071	tags=41%, list=27%, signal=30%	1571/3383/2166/7040/5468/56259/8660/8742/3091/6311/5950/585/4879
Whole Blood	Disease Ontology	DOID:5200	urinary tract obstruction	46	0.372536	1.43111	0.0341955	0.0341955	0.805006	3121	tags=48%, list=27%, signal=35%	8678/836/3383/57142/1435/5155/7040/847/840/9510/3091/3659/7132/112/5594/842/207/5062/2475/1278/25/4878
Whole Blood	Disease Ontology	DOID:3454	brain infarction	147	0.272783	1.30325	0.0347164	0.0347164	0.805006	2051	tags=27%, list=18%, signal=23%	5159/6548/7941/4968/217/8678/4072/836/5627/1571/5029/1965/3383/213/5155/4846/241/5327/7040/3308/8883/4353/328/4780/23411/7422/5074/3240/3117/64127/839/3091/3957/7056/2944/3146/10452/7132/581/7122
Whole Blood	Disease Ontology	DOID:13580	cholestasis	96	0.308644	1.36746	0.0361411	0.0361411	0.805006	2306	tags=31%, list=20%, signal=25%	5159/10840/9414/5111/5205/84936/3383/213/5155/4846/7040/6580/4645/847/7157/4780/7422/5265/26276/3240/3117/1244/3091/929/2944/3146/8795/8714/1577/5594
Whole Blood	Disease Ontology	DOID:3324	mood disorder	151	-0.266446	-1.28479	0.0369929	0.0369929	0.805006	2692	tags=35%, list=23%, signal=27%	6482/348/2912/6532/3084/1848/2774/3586/9575/156/2908/3305/6671/2900/84062/1020/65258/2670/8772/7257/5243/302/815/9722/10611/6285/84152/27185/468/5914/8564/3485/3612/18/408/8864/1393/6281/9572/3576/160851/22891/8525/22809/5020/675/3570/816/2897/5141/4318/3673/7133
Whole Blood	Disease Ontology	DOID:8670	eating disorder	16	-0.51658	-1.56535	0.0377401	0.0377401	0.805006	2570	tags=44%, list=22%, signal=34%	6532/9575/2908/6285/3953/56729/10135
Whole Blood	Disease Ontology	DOID:3490	Noonan syndrome	25	0.452025	1.52881	0.038073	0.038073	0.805006	2469	tags=48%, list=21%, signal=38%	5159/23522/22808/200734/5327/5781/6654/867/6774/6655/5594/5777
Whole Blood	Disease Ontology	DOID:1602	lymphadenitis	51	-0.352662	-1.40732	0.0382293	0.0382293	0.805006	2488	tags=39%, list=22%, signal=31%	6349/3586/7917/3305/3105/2321/7916/4312/6556/6283/6280/177/6279/2244/56729/8651/5551/80271/3710/4318
Whole Blood	Disease Ontology	DOID:9942	lymph node disease	51	-0.352662	-1.40732	0.0382293	0.0382293	0.805006	2488	tags=39%, list=22%, signal=31%	6349/3586/7917/3305/3105/2321/7916/4312/6556/6283/6280/177/6279/2244/56729/8651/5551/80271/3710/4318
Whole Blood	Disease Ontology	DOID:687	hepatoblastoma	23	0.45291	1.49756	0.0389366	0.0389366	0.805006	3149	tags=52%, list=27%, signal=38%	463/335/5111/4353/7157/1050/324/207/356/10553/3162/2033
Whole Blood	Disease Ontology	DOID:13378	Kawasaki disease	48	-0.357492	-1.40853	0.0408551	0.0408551	0.80551	2488	tags=42%, list=22%, signal=33%	3106/6349/3586/7917/3305/3105/2321/7916/4312/6556/6283/6280/177/6279/2244/56729/5551/80271/3710/4318
Whole Blood	Disease Ontology	DOID:4079	heart valve disease	62	-0.344404	-1.43359	0.0432816	0.0432816	0.80551	3217	tags=42%, list=28%, signal=30%	3958/8100/2589/153/54538/3106/348/79001/1958/3586/5532/4312/4851/183/177/5444/4313/5184/2200/2244/56729/25805/8651/7421/3559/4318
Whole Blood	Disease Ontology	DOID:654	overnutrition	366	-0.227372	-1.21992	0.0480418	0.0480418	0.80551	2372	tags=26%, list=21%, signal=21%	1052/8879/3586/1066/9122/9575/341/2314/156/3623/1588/2908/2778/7916/123099/2793/477/1027/6351/6342/2950/656/8772/6517/664/57620/10316/595/2194/4217/5243/376497/2847/151/2776/8560/2688/9722/2169/183/338557/6280/366/177/7376/5214/4023/6279/5444/270/4313/6296/5914/582/7289/3485/3953/56729/1646/65985/1393/9672/7480/109/6715/2785/8651/10135/2852/133522/3576/216/1634/7421/2673/718/632/572/7297/6352/5020/23410/3570/4973/351/6786/353500/3710/1029/4712/4318/6550/7133/5019/6934
Whole Blood	Disease Ontology	DOID:1574	alcohol use disorder	116	0.285778	1.29659	0.0480769	0.0480769	0.80551	2541	tags=33%, list=22%, signal=26%	255239/9455/217/10765/6142/5578/9454/1571/2571/51780/3778/1387/1487/8110/478/6602/5927/1138/23081/23411/10521/11184/10550/5880/5265/5879/5921/6813/57666/6261/57492/27345/6603/64787/85464/5864/207/5579
Whole Blood	Disease Ontology	DOID:0080015	physical disorder	185	0.263079	1.28955	0.0482558	0.0482558	0.80551	3083	tags=34%, list=27%, signal=25%	148345/132884/93/89891/23019/79023/833/92749/6909/125336/23384/2121/64327/2571/22995/9377/7846/114876/8543/10643/7050/4846/4957/80173/328/9241/23141/3664/28514/55624/60386/27341/7039/51645/374654/23291/25790/80199/2944/8379/1605/7277/80184/832/23005/23431/6045/163786/7109/84700/81788/1302/9662/1954/160418/585/118/5727/81839/10300/4838/4627/203068
Whole Blood	Disease Ontology	DOID:0060158	acquired metabolic disease	432	-0.224548	-1.22922	0.0494428	0.0494428	0.80551	2372	tags=25%, list=21%, signal=21%	1052/8879/3586/1066/9122/9575/341/2314/156/3623/1588/2908/2778/10524/1364/7916/123099/2793/90624/477/1027/6351/6342/57085/2950/656/231/4171/8772/2395/6517/664/57620/10316/595/26762/2194/4217/5243/376497/2847/151/2776/8560/2688/9722/2169/183/338557/6280/366/177/7376/5214/4023/6279/5444/270/4313/6296/30061/5914/582/7289/3485/3953/56729/1646/65985/1393/9672/7480/109/6715/2785/8651/10135/2852/133522/3576/216/1634/7421/2673/1356/718/632/572/7297/1327/6352/5020/23410/3570/4973/351/6786/2677/353500/10560/3710/1029/4712/4318/6550/3673/7133/9429/5019/6934
Whole Blood	Disease Ontology	DOID:9970	obesity	364	-0.226527	-1.21282	0.04953	0.04953	0.80551	2372	tags=26%, list=21%, signal=21%	1052/8879/3586/1066/9122/9575/341/2314/156/3623/1588/2908/2778/7916/123099/2793/1027/6351/6342/2950/656/8772/6517/664/57620/10316/595/2194/4217/5243/376497/2847/151/2776/8560/2688/9722/2169/183/338557/6280/366/177/7376/5214/4023/6279/5444/270/4313/6296/5914/582/7289/3485/3953/56729/1646/65985/1393/9672/7480/109/6715/2785/8651/10135/2852/133522/3576/216/1634/7421/2673/718/632/572/7297/6352/5020/23410/3570/4973/351/6786/353500/3710/1029/4712/4318/6550/7133/5019/6934
Whole Blood	Pathway	regulation of fatty acid oxidation	regulation of fatty acid oxidation	15	0.726116	2.06206	0.00014724	0.00014724	0.374776	2511	tags=73%, list=22%, signal=57%	MLYCD/PRKAG2/PDK4/IRS1/ETFBKMT/PLIN5/IRS2/TYSND1/SIRT4/ABCD2/AKT1
Whole Blood	Pathway	tcr	tcr	148	0.366034	1.72911	0.000157436	0.000157436	0.374776	2469	tags=33%, list=21%, signal=26%	ITK/CGN/GIT2/ENO2/SDCBP/SHC1/ANXA11/CD8A/DUSP3/BCL10/PRPF4B/CD3E/HOMER3/SHB/TUBA1A/PECAM1/GOLGA5/CREBBP/LAT/STK39/TEC/ZNF404/CD84/PTPN11/SOS1/GAB2/YWHAQ/FCRL3/VAV1/CBL/LPXN/MAP4K1/HGS/UBASH3B/WIPF1/MAPK7/VAV2/DNAJB1/VASP/ERBIN/SIT1/PTPRA/SOS2/TUBA4A/MPZL1/MAPK1/CCT8/RAP1A/PTPN6
Whole Blood	Pathway	biomineralization	biomineralization	26	-0.591603	-2.00858	0.000336486	0.000336486	0.464382	1522	tags=38%, list=13%, signal=33%	DDR2/SLC24A4/ATF4/CCDC154/NT5E/BGLAP/MINPP1/PHOSPHO1/STIM1/ZBTB40
Whole Blood	Pathway	hallmark peroxisome	hallmark peroxisome	63	0.448712	1.83188	0.000484989	0.000484989	0.464382	1929	tags=29%, list=17%, signal=24%	ACOT8/RETSAT/FDPS/MLYCD/BCL10/SLC35B2/ABCD3/ALB/GNPAT/CTBP1/CLN6/ABCC5/ABCB9/UGT2B17/DIO1/ERCC3/SULT2B1/PEX2
Whole Blood	Pathway	cytosolic dna-sensing pathway	cytosolic dna-sensing pathway	35	-0.510513	-1.86269	0.000633277	0.000633277	0.464382	2007	tags=37%, list=17%, signal=31%	CCL4/FADD/AIM2/ADAR/ATG12/POLR3H/POLR2L/TBK1/ZBP1/CCL5/MAVS/ATG5/POLR3C
Whole Blood	Pathway	response to elevated platelet cytosolic ca2+	response to elevated platelet cytosolic ca2+	83	0.398765	1.71323	0.00063878	0.00063878	0.464382	2244	tags=34%, list=19%, signal=27%	PF4/TTN/ORM2/CALU/CHID1/PRKCA/APOA1/CDC37L1/PROS1/VEGFB/STXBP3/PECAM1/TAGLN2/ALB/PDGFB/TGFB1/ORM1/NHLRC2/CD36/ITGA2B/CALM1/VEGFA/SERPINA1/SERPINF2/STXBP2/ENDOD1/TUBA4A/OLA1
Whole Blood	Pathway	proximal tubule transport	proximal tubule transport	20	-0.610224	-1.91513	0.000682772	0.000682772	0.464382	1805	tags=45%, list=16%, signal=38%	SLC16A10/ABCB1/SLC7A9/ATP6V1D/ATP6V0B/ATP6V0E1/SLC9A3/ATP1B1/ABCG2
Whole Blood	Pathway	tnfr1-induced nfkappab signaling pathway	tnfr1-induced nfkappab signaling pathway	18	0.63065	1.86516	0.000888656	0.000888656	0.50621	2543	tags=50%, list=22%, signal=39%	OTUD7B/RACK1/RNF31/USP4/BIRC3/TNFRSF1A/CYLD/TRAF1/TAB1
Whole Blood	Pathway	biomineral tissue development	biomineral tissue development	22	-0.600742	-1.94647	0.000956919	0.000956919	0.50621	1522	tags=41%, list=13%, signal=36%	DDR2/SLC24A4/ATF4/CCDC154/BGLAP/MINPP1/PHOSPHO1/STIM1/ZBTB40
Whole Blood	Pathway	mrna transcription by rna polymerase ii	mrna transcription by rna polymerase ii	27	-0.549648	-1.88905	0.00133301	0.00133301	0.61214	2428	tags=59%, list=21%, signal=47%	TAF13/NCBP3/RXRA/MED1/ZBTB1/TAF4/ATF4/RARA/TAF9/TAF8/VDR/TAF10/NCBP2/TAF4B/NCOA2/TBP
Whole Blood	Pathway	epithelial cell differentiation	epithelial cell differentiation	184	0.308708	1.51077	0.00142823	0.00142823	0.61214	1912	tags=28%, list=17%, signal=24%	PLS1/ACVR2B/KRT1/CNN3/IQGAP1/IL6ST/TDRD7/TJP2/CASP3/PCNA/ACTA2/SOX18/PTER/KRT13/CEP152/ID2/KRT77/PECAM1/ICAM1/GSTA2/TAGLN2/RAB25/PDGFB/KRT6A/SLC44A4/PPARG/RDX/GSTA1/PPP1R16B/MYO1E/SLC9A3R1/SCX/YAP1/PDE2A/GSTM3/SLC4A7/RAPGEF3/LIPN/BCR/IRF6/VEGFA/DNPH1/F11R/DLL1/ERCC3/SCEL/CERS3/CASP6/ERCC2/KRT78/BASP1/NRP1
Whole Blood	Pathway	response to topologically incorrect protein	response to topologically incorrect protein	80	0.391256	1.68258	0.00164923	0.00164923	0.61214	3299	tags=48%, list=29%, signal=34%	HSPA13/CTH/SERP1/ATF6B/RNF5/DNAJB5/EIF2S1/DNAJA1/HSPA1B/TBL2/HSPA4/CUL3/DERL1/TMTC4/AMFR/OPTN/NFE2L2/DNAJB12/PARP16/HSPB7/DNAJB1/QRICH1/BAX/HSPH1/XBP1/YOD1/UGGT1/ATXN3/RNF185/HERPUD2/STT3B/DAXX/EP300/BHLHA15/VAPB/AKIRIN2/VCP/AUP1
Whole Blood	Pathway	regulation of mrna catabolic process	regulation of mrna catabolic process	105	0.360312	1.62597	0.00179991	0.00179991	0.61214	1837	tags=31%, list=16%, signal=27%	EXOSC9/RIDA/CNOT2/CNOT1/TTC5/TNKS1BP1/FASTK/ZFP36L1/PRKCA/EXOSC3/PDE12/AGO4/HNRNPA0/IGF2BP3/HNRNPAB/RBM24/PARN/POLR2D/ZC3H14/TAF15/CNOT11/TNRC6A/AGO1/YTHDF3/APEX1/DHX36/ZC3H12A/LARP1/NOCT/CASC3/CNOT7/FXR1/TARDBP
Whole Blood	Pathway	hydrogen peroxide metabolic process	hydrogen peroxide metabolic process	18	0.610329	1.80506	0.00192756	0.00192756	0.61214	3086	tags=67%, list=27%, signal=49%	PRDX3/HBG2/HBQ1/CAT/MPO/PRDX1/PRDX2/CYBA/DUOX1/PARK7/GPX1/HBM
Whole Blood	Pathway	epithelium development	epithelium development	282	0.279051	1.44663	0.0020382	0.0020382	0.61214	3275	tags=39%, list=28%, signal=29%	PLS1/ACVR2B/KRT1/CNN3/IQGAP1/BCL10/IL6ST/TDRD7/TBX2/TJP2/CASP3/PCNA/ACTA2/SOX18/PTER/WDPCP/KRT13/RASIP1/CEP152/ID2/KRT77/LMO4/PECAM1/ICAM1/GSTA2/TAGLN2/RAB25/PDGFB/KRT6A/SLC44A4/TGFB1/PPARG/RDX/GSTA1/AHI1/ERRFI1/PPP1R16B/MYO1E/SLC9A3R1/SCX/FOLR1/LRG1/YAP1/PDE2A/GSTM3/SLC4A7/RAPGEF3/LIPN/BCR/CD151/CSF1R/IRF6/VEGFA/DNPH1/F11R/ARHGAP12/TBX6/DLL1/ERCC3/SCEL/CERS3/CASP6/ERCC2/KRT78/FUZ/BASP1/NRP1/PKD2/VASP/DAG1/RAB10/CSNK2B/TPP1/CEP290/ACTB/EREG/RAP1A/TAGLN/AKT1/WHRN/KRIT1/SPINK5/CDHR2/RAPGEF2/MEGF8/LUZP1/SULT1B1/BBS4/RAB1A/RAB1B/NSUN2/PTCH1/KRT14/CRB2/SFRP2/PLXNB2/RHCG/TUBB/WNT3/MICAL2/SH3BP1/TJP1/SCRIB/PSAP/PDE4D/ARHGAP24/ZNF358/KRT7/KANK2/E2F4
Whole Blood	Pathway	regulation of lipid catabolic process	regulation of lipid catabolic process	25	0.571365	1.88673	0.00205718	0.00205718	0.61214	2511	tags=48%, list=22%, signal=38%	APOA2/APOA1/PDE3B/IRS1/ETFBKMT/PLIN5/IRS2/TYSND1/BSCL2/ABCD2/ABHD5/AKT1
Whole Blood	Pathway	regulation of neurotransmitter receptor activity	regulation of neurotransmitter receptor activity	24	-0.560592	-1.85222	0.00227368	0.00227368	0.62988	1192	tags=42%, list=10%, signal=37%	DAPK1/CRHBP/CNIH2/SHISA7/AKAP9/PSCA/APP/ARC/CAPN1/LYNX1
Whole Blood	Pathway	epithelial cell development	epithelial cell development	49	0.454741	1.76157	0.00253017	0.00253017	0.62988	1653	tags=37%, list=14%, signal=32%	IQGAP1/IL6ST/TJP2/ACTA2/SOX18/PECAM1/ICAM1/RAB25/PDGFB/RDX/PPP1R16B/MYO1E/YAP1/PDE2A/GSTM3/RAPGEF3/F11R/DLL1
Whole Blood	Pathway	host-pathogen interaction of human coronaviruses - interferon induction	host-pathogen interaction of human coronaviruses - interferon induction	23	-0.55546	-1.81159	0.00258374	0.00258374	0.62988	1554	tags=26%, list=13%, signal=23%	TRAF3/OAS3/TBK1/TYK2/MAVS/OAS1
Whole Blood	Pathway	pyrimidine nucleotide metabolic process	pyrimidine nucleotide metabolic process	28	0.531153	1.8079	0.00286359	0.00286359	0.62988	2564	tags=43%, list=22%, signal=33%	ENTPD5/OGG1/TYMS/NT5C/AK3/DCTD/CAD/TDG/DCK/DUT/ENTPD7/MBD4
Whole Blood	Pathway	mrna transcription	mrna transcription	32	-0.480209	-1.71131	0.00292037	0.00292037	0.62988	2428	tags=50%, list=21%, signal=40%	TAF13/NCBP3/RXRA/MED1/ZBTB1/TAF4/ATF4/RARA/TAF9/TAF8/VDR/TAF10/NCBP2/TAF4B/NCOA2/TBP
Whole Blood	Pathway	behavior	behavior	99	-0.34491	-1.55262	0.00305191	0.00305191	0.62988	3045	tags=41%, list=26%, signal=31%	NPHP4/PAFAH1B1/THBS1/CHRNB1/DCTN1/PEX13/MKKS/APOE/MAP1A/INSR/SLC6A4/EGR1/TLR2/DYNLRB1/ITGA3/CPEB3/PPP3CB/RASD2/TREM2/ATP1A2/LRRK2/SLC2A4/MCHR1/S100B/AGER/SLC24A4/HOXA1/NF1/ABAT/CRHBP/TRH/ADCY3/SHISA7/ATP1B2/NCOR1/C12orf57/APP/ARC/RGS14/P2RX4/PICALM
Whole Blood	Pathway	platelet degranulation	platelet degranulation	82	0.371866	1.60037	0.0031112	0.0031112	0.62988	2244	tags=32%, list=19%, signal=26%	PF4/TTN/ORM2/CALU/CHID1/APOA1/CDC37L1/PROS1/VEGFB/PECAM1/TAGLN2/ALB/PDGFB/TGFB1/ORM1/NHLRC2/CD36/ITGA2B/CALM1/VEGFA/SERPINA1/SERPINF2/STXBP2/ENDOD1/TUBA4A/OLA1
Whole Blood	Pathway	regulation of mrna stability	regulation of mrna stability	92	0.367564	1.61375	0.0031752	0.0031752	0.62988	1837	tags=32%, list=16%, signal=27%	EXOSC9/RIDA/CNOT2/CNOT1/TNKS1BP1/FASTK/ZFP36L1/PRKCA/EXOSC3/PDE12/AGO4/HNRNPA0/IGF2BP3/RBM24/PARN/POLR2D/ZC3H14/TAF15/CNOT11/AGO1/YTHDF3/APEX1/DHX36/ZC3H12A/LARP1/NOCT/CNOT7/FXR1/TARDBP
Whole Blood	Pathway	regulation of viral process	regulation of viral process	96	-0.353792	-1.58523	0.00333081	0.00333081	0.634319	2822	tags=38%, list=24%, signal=29%	BANF1/BTBD17/FAM111A/SRPK1/SNX3/MORC2/OASL/IFITM3/IFI16/GSN/NECTIN2/DYNLT1/ADAR/ZC3HAV1/APOBEC3D/ATG12/APOBEC3B/APOBEC3C/TRIM14/OAS3/MPHOSPH8/TRIM26/KPNA6/PARP10/VPS37B/CXCL8/TOP2B/PPIH/SRPK2/CCL5/MAVS/ATG5/OAS1/CD4/LGALS1/TRIM38
Whole Blood	Pathway	regulation of intracellular estrogen receptor signaling pathway	regulation of intracellular estrogen receptor signaling pathway	18	0.591335	1.74888	0.0036609	0.0036609	0.670367	405	tags=28%, list=4%, signal=27%	CARM1/CNOT2/CNOT1/DDRGK1/UFM1
Whole Blood	Pathway	alpha 6 beta 4 signaling pathway	alpha 6 beta 4 signaling pathway	19	0.58556	1.77408	0.00443431	0.00443431	0.751228	2777	tags=63%, list=24%, signal=48%	SHC1/PRKCA/IRS1/LAMC1/PTPN11/SOS1/RAC1/EIF4EBP1/ITGB4/MAPK1/LAMB3/MTOR
Whole Blood	Pathway	response to unfolded protein	response to unfolded protein	65	0.3968	1.63412	0.0045762	0.0045762	0.751228	3264	tags=46%, list=28%, signal=33%	HSPA13/CTH/SERP1/ATF6B/DNAJB5/EIF2S1/DNAJA1/HSPA1B/TBL2/HSPA4/DERL1/TMTC4/AMFR/OPTN/NFE2L2/PARP16/HSPB7/DNAJB1/QRICH1/BAX/HSPH1/XBP1/YOD1/HERPUD2/STT3B/DAXX/EP300/BHLHA15/VAPB/VCP
Whole Blood	Pathway	transcriptional regulation by mecp2	transcriptional regulation by mecp2	30	0.479311	1.66174	0.00480746	0.00480746	0.751228	1724	tags=37%, list=15%, signal=31%	CAMK2D/TBL1XR1/AGO4/GAD1/CAMK2G/PPARG/TNRC6A/AGO1/CALM1/DLL1/AURKB
Whole Blood	Pathway	regulation of rna stability	regulation of rna stability	100	0.347622	1.56386	0.00484736	0.00484736	0.751228	1837	tags=30%, list=16%, signal=25%	EXOSC9/RIDA/CNOT2/CNOT1/TNKS1BP1/FASTK/ZFP36L1/PRKCA/EXOSC3/PDE12/AGO4/HNRNPA0/IGF2BP3/RBM24/PARN/POLR2D/ZC3H14/TAF15/CNOT11/AGO1/YTHDF3/APEX1/DHX36/NAF1/ZC3H12A/LARP1/NOCT/CNOT7/FXR1/TARDBP
Whole Blood	Pathway	protein export from nucleus	protein export from nucleus	19	0.581566	1.76198	0.00507284	0.00507284	0.751228	2791	tags=53%, list=24%, signal=40%	NUTF2/TGFB1/XPO4/STYX/STRADA/XPO7/EGR2/XPO6/CSE1L/NUP214
Whole Blood	Pathway	regulation of reactive oxygen species metabolic process	regulation of reactive oxygen species metabolic process	62	0.386399	1.56841	0.00516357	0.00516357	0.751228	2921	tags=39%, list=25%, signal=29%	PDGFRB/BST1/PID1/PDGFB/RAB27A/TGFB1/CD36/PLIN5/TP53/ZC3H12A/RAC2/NOXA1/RAC1/HP/CYBA/COQ7/ITGB2/FPR2/TLR6/ABCD2/TYROBP/GCH1/PARK7/CYP1B1
Whole Blood	Pathway	mrna destabilization	mrna destabilization	57	0.408649	1.64061	0.005207	0.005207	0.751228	1837	tags=33%, list=16%, signal=28%	EXOSC9/RIDA/CNOT2/CNOT1/TNKS1BP1/ZFP36L1/EXOSC3/PDE12/AGO4/RBM24/PARN/POLR2D/CNOT11/AGO1/YTHDF3/DHX36/ZC3H12A/CNOT7/TARDBP
Whole Blood	Pathway	regulation of dendritic spine morphogenesis	regulation of dendritic spine morphogenesis	17	-0.614847	-1.85519	0.00549681	0.00549681	0.761872	2125	tags=59%, list=18%, signal=48%	CAPRIN2/LRRK2/CDK5/LRP8/EFNA1/PDLIM5/ABI3/CAMK2B/ARC/ARHGAP44
Whole Blood	Pathway	translocation of slc2a4 (glut4) to the plasma membrane	translocation of slc2a4 (glut4) to the plasma membrane	44	0.447365	1.68902	0.005868	0.005868	0.761872	3161	tags=48%, list=27%, signal=35%	TBC1D1/YWHAH/YWHAB/EXOC2/SNAP23/KIFAP3/STXBP3/PRKAG2/YWHAQ/CALM1/RAC1/MYO5A/TBC1D4/RHOQ/RAB10/RAB8A/AKT1/LNPEP/RALGAPA2/MYH9/MYO1C
Whole Blood	Pathway	copi-mediated anterograde transport	copi-mediated anterograde transport	65	-0.392891	-1.63531	0.00590249	0.00590249	0.761872	1314	tags=28%, list=11%, signal=25%	COPE/COG2/DYNLL1/TMED3/NAPB/BET1L/COG1/ARF5/TMED9/CD59/COPB1/NSF/SPTB/DCTN6/COPG1/ARFGAP2/COG3/SPTBN1
Whole Blood	Pathway	regulation of synapse organization	regulation of synapse organization	58	-0.396048	-1.60349	0.00592087	0.00592087	0.761872	2918	tags=41%, list=25%, signal=31%	ADGRL1/SNCA/DCTN1/CLSTN1/APOE/TLR2/SEMA4A/TREM2/CAPRIN2/CDC20/LRRK2/CDK5/LRP8/EFNA1/PDLIM5/DLG5/ABI3/EIF4G1/NEDD4/EPHB3/APP/CAMK2B/ARC/ARHGAP44
Whole Blood	Pathway	phosphatidylinositol phosphate biosynthetic process	phosphatidylinositol phosphate biosynthetic process	35	-0.448787	-1.63747	0.00614676	0.00614676	0.770124	1079	tags=31%, list=9%, signal=29%	PI4K2A/PIK3CD/SOCS1/PIK3CA/PIP4K2B/ATG14/ITPKC/SOCS6/PIP4K2C/PIK3C3/IP6K2
Whole Blood	Pathway	regulation of viral life cycle	regulation of viral life cycle	86	-0.352055	-1.55002	0.00673013	0.00673013	0.799297	2822	tags=38%, list=24%, signal=29%	BANF1/BTBD17/FAM111A/SRPK1/SNX3/MORC2/OASL/IFITM3/IFI16/GSN/NECTIN2/ADAR/ZC3HAV1/APOBEC3D/APOBEC3B/APOBEC3C/TRIM14/OAS3/MPHOSPH8/TRIM26/KPNA6/PARP10/VPS37B/CXCL8/TOP2B/PPIH/SRPK2/CCL5/MAVS/OAS1/CD4/LGALS1/TRIM38
Whole Blood	Pathway	negative regulation of translation	negative regulation of translation	106	0.333057	1.51207	0.00693528	0.00693528	0.799297	2344	tags=33%, list=20%, signal=27%	EXOSC9/RIDA/CNOT2/CNOT1/TNKS1BP1/TYMS/EIF2AK4/ZFP36L1/EIF2AK1/EXOSC3/PDE12/AGO4/EIF2S1/IGF2BP3/C8orf88/RBM24/PARN/RPS3/POLR2D/CNOT11/TNRC6A/RACK1/AGO1/YTHDF3/DHX36/ZC3H12A/LARP1/CNOT7/FXR1/TARDBP/EIF4EBP1/DDX6/TSC1/CNOT9/EXOSC8
Whole Blood	Pathway	regulation of notch signaling pathway	regulation of notch signaling pathway	47	0.415748	1.59886	0.00717378	0.00717378	0.799297	1991	tags=38%, list=17%, signal=32%	GALNT11/TSPAN15/IL6ST/RITA1/BMP2K/TSPAN5/TSPAN14/NOS3/POFUT1/YAP1/CDK3/DLL1/NOD2/YJEFN3/ITGB1BP1/FBXW7/CHAC1/STAT3
Whole Blood	Pathway	rna destabilization	rna destabilization	59	0.401874	1.6276	0.00730454	0.00730454	0.799297	1837	tags=32%, list=16%, signal=27%	EXOSC9/RIDA/CNOT2/CNOT1/TNKS1BP1/ZFP36L1/EXOSC3/PDE12/AGO4/RBM24/PARN/POLR2D/CNOT11/AGO1/YTHDF3/DHX36/ZC3H12A/CNOT7/TARDBP
Whole Blood	Pathway	negative regulation of cellular macromolecule biosynthetic process	negative regulation of cellular macromolecule biosynthetic process	119	0.326798	1.48785	0.00742926	0.00742926	0.799297	1837	tags=27%, list=16%, signal=23%	ACOT8/EXOSC9/RIDA/CNOT2/CNOT1/TNKS1BP1/TYMS/EIF2AK4/ZFP36L1/EIF2AK1/EXOSC3/PDE12/AGO4/TMEM59/EIF2S1/IGF2BP3/C8orf88/RBM24/PARN/RPS3/POLR2D/CNOT11/TNRC6A/RACK1/AGO1/YTHDF3/DHX36/ZC3H12A/LARP1/CNOT7/FXR1/TARDBP
Whole Blood	Pathway	chromatin assembly	chromatin assembly	58	0.392014	1.58454	0.00742979	0.00742979	0.799297	3583	tags=53%, list=31%, signal=37%	PADI4/KAT6B/GRWD1/RBBP4/ASF1B/HJURP/BEND3/CTBP1/ZNFX1/SMCHD1/SART3/TP53/UBR2/SIRT1/BAHD1/CTCF/HMGB1/BAZ2A/CHAF1B/ASF1A/HELLS/CHAF1A/NASP/CHRAC1/DAXX/EZH2/RRP8/CENPW/L3MBTL1/NAP1L4/OIP5
Whole Blood	Pathway	pyridine-containing compound metabolic process	pyridine-containing compound metabolic process	27	-0.502914	-1.72843	0.00770919	0.00770919	0.799297	1438	tags=41%, list=12%, signal=36%	PARP9/NAXD/PTGIS/PSAT1/PARP10/NAMPT/NNMT/NUDT12/SLC22A13/PDXP/MTAP
Whole Blood	Pathway	pid tcr pathway	pid tcr pathway	35	0.451511	1.61782	0.00775679	0.00775679	0.799297	1463	tags=37%, list=13%, signal=33%	ITK/SHC1/BCL10/PRKCA/CD3E/LAT/STK39/PTPN11/SOS1/GAB2/VAV1/CBL/MAP4K1
Whole Blood	Pathway	aspirin adme	aspirin adme	15	0.609833	1.73183	0.00789056	0.00789056	0.799297	2151	tags=53%, list=19%, signal=43%	SLC16A1/CYP2C8/CYP2E1/ALB/CES2/UGT2B17/ABCC2/ABCC3
Whole Blood	Pathway	positive regulation of viral process	positive regulation of viral process	35	-0.440403	-1.60688	0.00862471	0.00862471	0.803737	1408	tags=34%, list=12%, signal=30%	ADAR/ATG12/KPNA6/VPS37B/TOP2B/PPIH/SRPK2/CCL5/ATG5/CD4/LGALS1/TRIM38
Whole Blood	Pathway	endoplasmic reticulum unfolded protein response	endoplasmic reticulum unfolded protein response	34	0.463485	1.63336	0.00863348	0.00863348	0.803737	3593	tags=59%, list=31%, signal=41%	CTH/SERP1/ATF6B/EIF2S1/TBL2/DERL1/TMTC4/AMFR/NFE2L2/PARP16/QRICH1/XBP1/YOD1/HERPUD2/EP300/BHLHA15/VAPB/VCP/WFS1/DERL2
Whole Blood	Pathway	bone mineralization	bone mineralization	15	-0.610056	-1.76406	0.00864989	0.00864989	0.803737	1272	tags=40%, list=11%, signal=36%	ATF4/CCDC154/BGLAP/MINPP1/PHOSPHO1/ZBTB40
Whole Blood	Pathway	negative regulation of cellular amide metabolic process	negative regulation of cellular amide metabolic process	119	0.323285	1.47186	0.00887179	0.00887179	0.803737	2344	tags=31%, list=20%, signal=25%	EXOSC9/RIDA/CNOT2/CNOT1/TNKS1BP1/TYMS/EIF2AK4/ZFP36L1/EIF2AK1/EXOSC3/PDE12/AGO4/EIF2S1/IGF2BP3/RTN4/C8orf88/RBM24/PARN/RPS3/POLR2D/CNOT11/TNRC6A/RACK1/RTN2/AGO1/YTHDF3/DHX36/ZC3H12A/LARP1/CNOT7/FXR1/TARDBP/EIF4EBP1/DDX6/TSC1/CNOT9/EXOSC8
Whole Blood	Pathway	cognition	cognition	68	-0.371184	-1.55157	0.00889148	0.00889148	0.803737	2662	tags=38%, list=23%, signal=30%	APOE/MAP1A/INSR/TLR2/CPEB3/PPP3CB/TREM2/CHMP2B/ST3GAL4/SLC2A4/S100B/AGER/HOXA1/NF1/CRHBP/DGCR2/ADCY3/MGAT3/SHISA7/CYFIP1/TTC8/C12orf57/APP/ARC/RGS14/PICALM
Whole Blood	Pathway	establishment of endothelial barrier	establishment of endothelial barrier	24	0.523881	1.73276	0.00909624	0.00909624	0.803737	3230	tags=62%, list=28%, signal=45%	TJP2/SOX18/PECAM1/ICAM1/RDX/PPP1R16B/PDE2A/RAPGEF3/F11R/RAP1A/RAPGEF2/RAB1A/RAB1B/TJP1/PDE4D
Whole Blood	Pathway	regulation of synapse structure or activity	regulation of synapse structure or activity	60	-0.383216	-1.55917	0.00948388	0.00948388	0.803737	2918	tags=40%, list=25%, signal=30%	ADGRL1/SNCA/DCTN1/CLSTN1/APOE/TLR2/SEMA4A/TREM2/CAPRIN2/CDC20/LRRK2/CDK5/LRP8/EFNA1/PDLIM5/DLG5/ABI3/EIF4G1/NEDD4/EPHB3/APP/CAMK2B/ARC/ARHGAP44
Whole Blood	Pathway	regulation of mitochondrial gene expression	regulation of mitochondrial gene expression	21	-0.528605	-1.68975	0.0100355	0.0100355	0.803737	1411	tags=33%, list=12%, signal=29%	SHMT2/NSUN3/C1QBP/MTG1/UQCC2/RPUSD4/TSFM
Whole Blood	Pathway	regulation of mitochondrial translation	regulation of mitochondrial translation	19	-0.56636	-1.74835	0.0103125	0.0103125	0.803737	1411	tags=37%, list=12%, signal=32%	SHMT2/NSUN3/C1QBP/MTG1/UQCC2/RPUSD4/TSFM
Whole Blood	Pathway	synapse organization	synapse organization	81	-0.348006	-1.50443	0.0103473	0.0103473	0.803737	3012	tags=42%, list=26%, signal=31%	PPFIA1/CDC42/SNCA/SPOCK2/CHRNB1/DCTN1/CACNB4/DIP2A/DVL1/APOE/INSR/ITGA3/SDF4/TREM2/LRRK2/CDK5/RAB29/REST/NOS1AP/CDH2/ERC1/DNM3/ACHE/GPHN/SHISA7/CYFIP1/NEDD4/ZNF365/C3/EPHB3/APP/FZD1/ARC/ARHGAP44
Whole Blood	Pathway	sumoylation of intracellular receptors	sumoylation of intracellular receptors	16	-0.582619	-1.72493	0.0104211	0.0104211	0.803737	2405	tags=56%, list=21%, signal=45%	RXRA/NR3C1/NR1H2/RARA/UBE2I/VDR/SUMO2/PIAS3/SUMO1
Whole Blood	Pathway	rna polymerase ii transcribes snrna genes	rna polymerase ii transcribes snrna genes	57	-0.38241	-1.54492	0.0106452	0.0106452	0.803737	2177	tags=35%, list=19%, signal=29%	SNAPC5/POU2F2/SNAPC4/NABP2/INTS8/PHAX/POLR2I/GTF2A2/POLR2B/INTS5/POLR2L/TAF9/TAF8/INTS4/GTF2A1/NCBP2/CCNK/SUPT4H1/GTF2E1/TBP
Whole Blood	Pathway	endothelial cell development	endothelial cell development	28	0.481319	1.63827	0.010993	0.010993	0.803737	3230	tags=57%, list=28%, signal=41%	TJP2/SOX18/PECAM1/ICAM1/RDX/PPP1R16B/PDE2A/GSTM3/RAPGEF3/F11R/RAP1A/RAPGEF2/RAB1A/RAB1B/TJP1/PDE4D
Whole Blood	Pathway	positive regulation of mrna catabolic process	positive regulation of mrna catabolic process	66	0.377179	1.56189	0.0110667	0.0110667	0.803737	1425	tags=29%, list=12%, signal=25%	EXOSC9/RIDA/CNOT2/CNOT1/TTC5/TNKS1BP1/ZFP36L1/EXOSC3/PDE12/AGO4/RBM24/PARN/POLR2D/CNOT11/TNRC6A/AGO1/YTHDF3/DHX36/ZC3H12A
Whole Blood	Pathway	sars-cov infections	sars-cov infections	117	-0.303693	-1.40113	0.0111576	0.0111576	0.803737	2775	tags=34%, list=24%, signal=26%	FURIN/GANAB/ST3GAL1/PDCD1/MAN1B1/SRPK1/ST6GAL1/VHL/NR3C1/CTSL/CHMP2B/ATP1A2/UVRAG/SIGMAR1/ST3GAL4/ROCK2/REST/PARP9/UBC/PARP10/AP2A1/DAD1/UBE2I/AP2A2/MTA2/TBK1/CHMP7/ST6GALNAC2/AP2B1/SRPK2/TYK2/ATP1B2/ZBP1/IL6R/RBX1/SUMO1/ATP1B1/IFNGR2/SAP30L/PIK3C3
Whole Blood	Pathway	nad biosynthetic process	nad biosynthetic process	16	-0.577408	-1.70951	0.0113613	0.0113613	0.803737	1438	tags=50%, list=12%, signal=44%	PARP9/NAXD/PTGIS/PARP10/NAMPT/NNMT/NUDT12/SLC22A13
Whole Blood	Pathway	immune response to tuberculosis	immune response to tuberculosis	18	-0.562639	-1.71197	0.0115291	0.0115291	0.803737	786	tags=28%, list=7%, signal=26%	SOCS1/TYK2/OAS1/IFNGR2/IFI35
Whole Blood	Pathway	dendrite development	dendrite development	36	-0.455818	-1.67593	0.0116688	0.0116688	0.803737	1579	tags=44%, list=14%, signal=38%	CDC42/PHACTR1/DIP2A/DVL1/MAP1A/CAMK2A/NTN5/CELSR2/FLRT1/MAP2/LST1/ZNF365/EPHB3/TMEFF1/APP/ARC
Whole Blood	Pathway	transcription by rna polymerase ii	transcription by rna polymerase ii	146	-0.294277	-1.40674	0.0121229	0.0121229	0.803737	2730	tags=36%, list=24%, signal=28%	ERCC6/PCF11/TFCP2/CDC73/TTF2/GTF2F2/TAF13/NCBP3/RXRA/MED17/CEBPD/MED1/ZBTB1/SNAPC5/SNAPC4/MED21/MED23/ABT1/TAF4/ETV7/GMEB2/DEK/POLR2I/GTF2A2/CBFB/TRIP11/ATF4/POLR2B/RARA/CCDC124/PMF1/POLR2L/TAF9/PRRX1/GCM1/TAF8/VDR/RPAP1/TAF10/GTF2A1/ZBTB7B/DRAP1/NCBP2/CCNK/MED9/KLF13/SUPT4H1/TAF4B/MED7/GTF2E1/NCOA2/TBP
Whole Blood	Pathway	regulation of mitotic cell cycle	regulation of mitotic cell cycle	343	0.242207	1.28673	0.0127813	0.0127813	0.803737	2532	tags=29%, list=22%, signal=24%	RAD51C/PDGFRB/ASNS/PRMT5/BLM/BTG3/PSMD14/USP22/SLFN11/CCNA2/SDCBP/PIDD1/BCL7B/IQGAP1/CPSF3/ANAPC5/ZFP36L1/PRKCA/CDKN2D/CRADD/NSMCE2/ANAPC7/SKP1/CHMP4C/PSME1/ID2/PSMA1/ZFYVE19/PSMD13/IK/PDGFB/SKP2/BCL7C/CUL9/AVEN/SPC24/DPF3/CDK9/RDX/CUL3/SMARCD1/BARD1/CDCA5/SLC9A3R1/PSMB3/NAE1/CDKN2C/BRD4/TP53/GPR132/PKMYT1/HECA/TRIP13/SIRT1/MNAT1/NPM2/CDCA8/TTLL12/XRCC3/ERCC3/SDE2/TICRR/SMOC2/AURKB/ANAPC15/ERCC2/ADAMTS1/PSMC5/CCNB1/TGFA/USP47/APC/GPNMB/CDKN1C/RBL1/PSMD8/PKD2/FOXN3/ARID1B/MAD1L1/ZNF655/EIF4EBP1/PPP1R9B/PLCB1/AMBRA1/SMARCD2/CYLD/ATM/GMNN/PML/UIMC1/ACTB/PSMA7/EREG/DONSON/RPA2/PSMC3/PTPN6/RAD9A/AKT1/TRIM39
Whole Blood	Pathway	positive regulation of reactive oxygen species metabolic process	positive regulation of reactive oxygen species metabolic process	34	0.444548	1.56662	0.0128413	0.0128413	0.803737	2406	tags=38%, list=21%, signal=30%	PDGFRB/PID1/PDGFB/RAB27A/TGFB1/CD36/TP53/ZC3H12A/CYBA/ITGB2/FPR2/TLR6/TYROBP
Whole Blood	Pathway	reactive oxygen species metabolic process	reactive oxygen species metabolic process	43	0.415417	1.5702	0.0129239	0.0129239	0.803737	3086	tags=47%, list=27%, signal=34%	PRDX3/HBG2/HBQ1/PDK4/PDGFB/NOS3/CAT/MPO/NNT/PRDX1/NOXA1/SH3PXD2A/PRDX2/CYBA/DUOX1/GLS2/PARK7/GPX1/NCF1/HBM
Whole Blood	Pathway	sprouting angiogenesis	sprouting angiogenesis	27	0.48725	1.63931	0.0131399	0.0131399	0.803737	3460	tags=56%, list=30%, signal=39%	NAXE/VEGFB/EPHB4/VEGFA/CDH13/DLL1/YJEFN3/NRP1/ITGB1BP1/ADTRP/AKT1/PIK3R3/ESM1/PTK2B/GPLD1
Whole Blood	Pathway	positive regulation of atp-dependent activity	positive regulation of atp-dependent activity	27	-0.485853	-1.6698	0.0131587	0.0131587	0.803737	662	tags=26%, list=6%, signal=24%	TNNT3/TOR1AIP1/SSBP1/ATP1B2/SETMAR/ATP1B1/PFN2
Whole Blood	Pathway	demethylation	demethylation	39	0.441035	1.62731	0.0133121	0.0133121	0.803737	2230	tags=41%, list=19%, signal=33%	KDM8/KDM5B/CYP2C8/KDM3B/APOBEC2/KDM5A/KDM4C/APEX1/ALKBH5/APOBEC3H/ALKBH4/PPME1/TDG/MMACHC/APOBEC3F/CYP3A5
Whole Blood	Pathway	sumoylation of transcription cofactors	sumoylation of transcription cofactors	32	-0.436719	-1.55632	0.0133193	0.0133193	0.803737	730	tags=22%, list=6%, signal=21%	UBE2I/PHC1/SUMO2/PIAS3/SUMO1/PCGF2/NCOA2
Whole Blood	Pathway	regulation of oxidative stress-induced intrinsic apoptotic signaling pathway	regulation of oxidative stress-induced intrinsic apoptotic signaling pathway	19	0.539325	1.634	0.0136181	0.0136181	0.803737	2788	tags=53%, list=24%, signal=40%	NOL3/NFE2L2/SIRT1/VNN1/BAG5/MAPK7/HIF1A/FBXW7/AKT1/PARK7
Whole Blood	Pathway	regulation of glucose import	regulation of glucose import	21	0.506607	1.59405	0.0140882	0.0140882	0.803737	3682	tags=62%, list=32%, signal=42%	PRKAG2/IRS1/PID1/PTPN11/RTN2/IRS2/RHOQ/ITLN1/AKT1/PRKCI/CLTCL1/CAPN10/ERFE
Whole Blood	Pathway	t-cell receptor signaling pathway	t-cell receptor signaling pathway	49	0.402862	1.56061	0.0143092	0.0143092	0.803737	1463	tags=27%, list=13%, signal=23%	ITK/SHC1/CD8A/BCL10/CD3E/LAT/TGFB1/PTPN11/SOS1/GAB2/VAV1/CBL/MAP4K1
Whole Blood	Pathway	hallmark p53 pathway	hallmark p53 pathway	120	-0.299547	-1.39061	0.01435	0.01435	0.803737	1796	tags=28%, list=16%, signal=24%	ACVR1B/STOM/ZMAT3/BAK1/TM7SF3/NINJ1/NOTCH1/CD82/PRMT2/IFI30/CDKN2AIP/ABAT/KIF13B/TCN2/TOB1/DGKA/S100A10/DDIT4/PDGFA/SOCS1/MXD4/TRIAP1/BTG2/SERTAD3/ZNF365/VAMP8/APP/CCNK/TM4SF1/SLC19A2/CDKN2A/RPS27L/RCHY1/PPP1R15A
Whole Blood	Pathway	positive regulation of mrna metabolic process	positive regulation of mrna metabolic process	84	0.345161	1.4823	0.0144828	0.0144828	0.803737	1425	tags=26%, list=12%, signal=23%	PRMT5/EXOSC9/RIDA/CNOT2/CNOT1/TTC5/TNKS1BP1/ZFP36L1/EXOSC3/PDE12/AGO4/NUP98/SNW1/RBM24/PARN/POLR2D/CNOT11/TNRC6A/AGO1/YTHDF3/DHX36/ZC3H12A
Whole Blood	Pathway	nucleosome assembly	nucleosome assembly	40	0.428271	1.5866	0.0148477	0.0148477	0.803737	3715	tags=57%, list=32%, signal=39%	PADI4/KAT6B/GRWD1/RBBP4/CENPU/HJURP/CENPS/CENPT/SART3/CHAF1B/CENPH/ASF1A/CHAF1A/CENPX/NASP/CHRAC1/DAXX/CENPP/CENPW/CENPC/NAP1L4/OIP5/NAP1L1
Whole Blood	Pathway	pyrimidine nucleotide catabolic process	pyrimidine nucleotide catabolic process	15	0.585787	1.66354	0.015017	0.015017	0.803737	2564	tags=47%, list=22%, signal=36%	ENTPD5/OGG1/NT5C/TDG/DUT/ENTPD7/MBD4
Whole Blood	Pathway	negative regulation of viral genome replication	negative regulation of viral genome replication	42	-0.415463	-1.57281	0.0151174	0.0151174	0.803737	2822	tags=45%, list=24%, signal=34%	BANF1/BTBD17/FAM111A/SRPK1/MORC2/OASL/IFITM3/IFI16/ZC3HAV1/APOBEC3D/APOBEC3B/APOBEC3C/OAS3/MPHOSPH8/PARP10/SRPK2/CCL5/MAVS/OAS1
Whole Blood	Pathway	sphingolipid metabolism	sphingolipid metabolism	65	-0.367729	-1.53058	0.0151198	0.0151198	0.803737	3019	tags=37%, list=26%, signal=27%	SPTLC1/KDSR/ORMDL1/GM2A/ARSG/SPNS2/SGPL1/ACER1/HEXA/DEGS2/ASAH1/DEGS1/SUMF1/SPTSSB/UGT8/GLB1/B3GALNT1/PLPP1/ARSK/FA2H/SUMF2/CERS6/SMPD1/CERS2
Whole Blood	Pathway	positive regulation of fat cell differentiation	positive regulation of fat cell differentiation	27	0.481155	1.6188	0.0155604	0.0155604	0.803737	1602	tags=37%, list=14%, signal=32%	CARM1/FRZB/ZFP36L1/CDS1/ID2/PPARG/ASXL2/ZC3H12A/NOCT/CMKLR1
Whole Blood	Pathway	drug adme	drug adme	51	0.382111	1.50263	0.015698	0.015698	0.803737	2151	tags=37%, list=19%, signal=30%	SLC16A1/CYP2C8/CYP2E1/GGT7/GSTA2/ALB/CES2/SLC22A1/GSTA1/ABCC5/VAV1/UGT2B17/NME1/NT5C2/RAC1/ABCC2/VAV2/GSTM1/ABCC3
Whole Blood	Pathway	cellular response to topologically incorrect protein	cellular response to topologically incorrect protein	66	0.368652	1.52658	0.0157259	0.0157259	0.803737	3299	tags=47%, list=29%, signal=34%	HSPA13/CTH/SERP1/ATF6B/RNF5/EIF2S1/HSPA1B/TBL2/CUL3/DERL1/TMTC4/AMFR/OPTN/NFE2L2/DNAJB12/PARP16/QRICH1/BAX/XBP1/YOD1/UGGT1/ATXN3/RNF185/HERPUD2/DAXX/EP300/BHLHA15/VAPB/AKIRIN2/VCP/AUP1
Whole Blood	Pathway	superpathway of inositol phosphate compounds	superpathway of inositol phosphate compounds	45	-0.405486	-1.5525	0.0158391	0.0158391	0.803737	1079	tags=27%, list=9%, signal=24%	PI4K2A/PIK3CD/INPP5A/PIK3CA/PLCD3/MINPP1/PIP4K2B/ITPKC/PIP4K2C/ITPK1/PIK3C3/IP6K2
Whole Blood	Pathway	positive regulation of protein binding	positive regulation of protein binding	47	-0.395991	-1.53636	0.0164319	0.0164319	0.803737	2152	tags=30%, list=19%, signal=24%	NVL/CAPRIN2/LRRK2/ANXA2/STK3/STK4/BAMBI/NMD3/PPP2CA/TERT/APP/MMP9/EPB41/TCF7L2
Whole Blood	Pathway	regulation of cytokine production involved in inflammatory response	regulation of cytokine production involved in inflammatory response	28	0.460876	1.56869	0.0174735	0.0174735	0.803737	2779	tags=39%, list=24%, signal=30%	CHID1/IL17RA/ZC3H12A/PLD4/NOD2/HIF1A/STAT3/TLR6/ABCD2/NLRC3/LILRB4
Whole Blood	Pathway	positive regulation of i-kappab kinase/nf-kappab signaling	positive regulation of i-kappab kinase/nf-kappab signaling	123	-0.29016	-1.35108	0.0176469	0.0176469	0.803737	1503	tags=20%, list=13%, signal=18%	S100A12/S100B/ATP2C1/UBE2V1/TRIM14/PELI2/CANT1/ALPK1/SLC20A1/LAMTOR5/LITAF/PELI1/NUP62/TBK1/TNFSF10/SHISA5/SLC44A2/TMEM106A/MAVS/CD4/TERF2IP/LGALS1/MALT1/TRIM38/TFG
Whole Blood	Pathway	regulation of hormone secretion	regulation of hormone secretion	89	-0.331511	-1.4683	0.0177581	0.0177581	0.803737	2341	tags=30%, list=20%, signal=24%	CLOCK/PPP3CB/INHA/CYP19A1/GLUD1/EDN3/PSMD9/TM7SF3/REST/AGT/FFAR4/C1QTNF3/FGB/AACS/PER2/CRHBP/TRH/GPER1/RASL10B/NR1D1/UQCC2/STXBP4/BAD/VAMP8/CCL5/BMP8A/TCF7L2
Whole Blood	Pathway	positive regulation of protein kinase b signaling	positive regulation of protein kinase b signaling	59	-0.377664	-1.53072	0.01778	0.01778	0.803737	1047	tags=25%, list=9%, signal=23%	AKR1C2/C1QBP/MYOC/PIK3CD/HPSE/PDGFA/P2RY12/PIK3CA/CPNE1/HCLS1/EGF/FERMT2/ADAM8/P2RX4/TCF7L2
Whole Blood	Pathway	pid trail pathway	pid trail pathway	17	-0.570658	-1.72186	0.0177955	0.0177955	0.803737	1865	tags=47%, list=16%, signal=40%	FADD/TNFRSF10C/TNFRSF10D/PIK3CD/PIK3CA/TNFRSF10A/TNFSF10/SMPD1
Whole Blood	Pathway	validated transcriptional targets of tap63 isoforms	validated transcriptional targets of tap63 isoforms	34	0.432432	1.52393	0.0179355	0.0179355	0.803737	2259	tags=38%, list=20%, signal=31%	CABLES1/OGG1/TRAF4/FLOT2/MFGE8/AEN/YWHAQ/HBP1/BAX/ITGB4/EGR2/FDXR/PML
Whole Blood	Pathway	negative regulation of immune effector process	negative regulation of immune effector process	61	0.358691	1.4543	0.018061	0.018061	0.803737	1624	tags=23%, list=14%, signal=20%	SERPINB9/APOA2/CR2/CD300A/APOA1/PARP3/CCR2/CR1L/TGFB1/CD84/FCRL3/ZC3H12A/GRN/HAVCR2
Whole Blood	Pathway	glycosyl compound metabolic process	glycosyl compound metabolic process	43	-0.407821	-1.54206	0.0181105	0.0181105	0.803737	2183	tags=37%, list=19%, signal=30%	LCMT2/FUCA1/ADAL/AKR1B1/TK1/UPB1/APOBEC3C/AKR1A1/DGUOK/TYMP/AKR1C2/DHFR2/ENPP4/GUSB/TYW5/MTAP
Whole Blood	Pathway	pid epo pathway	pid epo pathway	19	0.528762	1.602	0.0181994	0.0181994	0.803737	2469	tags=53%, list=21%, signal=41%	SHC1/SOCS3/TEC/PTPN11/SOS1/TRPC6/CBL/VAV2/RAP1A/PTPN6
Whole Blood	Pathway	protein dealkylation	protein dealkylation	18	0.519384	1.53609	0.0182344	0.0182344	0.803737	1694	tags=39%, list=15%, signal=33%	KDM8/KDM5B/KDM3B/KDM5A/KDM4C/ALKBH4/PPME1
Whole Blood	Pathway	protein demethylation	protein demethylation	18	0.519384	1.53609	0.0182344	0.0182344	0.803737	1694	tags=39%, list=15%, signal=33%	KDM8/KDM5B/KDM3B/KDM5A/KDM4C/ALKBH4/PPME1
Whole Blood	Pathway	regulation of peptide hormone secretion	regulation of peptide hormone secretion	69	-0.346199	-1.44801	0.0183031	0.0183031	0.803737	2341	tags=30%, list=20%, signal=24%	CLOCK/PPP3CB/GLUD1/PSMD9/TM7SF3/REST/FFAR4/FGB/AACS/PER2/CRHBP/TRH/GPER1/RASL10B/NR1D1/UQCC2/STXBP4/BAD/CCL5/BMP8A/TCF7L2
Whole Blood	Pathway	regulation of peptide secretion	regulation of peptide secretion	69	-0.346199	-1.44801	0.0183031	0.0183031	0.803737	2341	tags=30%, list=20%, signal=24%	CLOCK/PPP3CB/GLUD1/PSMD9/TM7SF3/REST/FFAR4/FGB/AACS/PER2/CRHBP/TRH/GPER1/RASL10B/NR1D1/UQCC2/STXBP4/BAD/CCL5/BMP8A/TCF7L2
Whole Blood	Pathway	potential therapeutics for sars	potential therapeutics for sars	61	-0.363942	-1.49196	0.0183867	0.0183867	0.803737	979	tags=21%, list=8%, signal=20%	AP2A1/AP2A2/MTA2/TBK1/AP2B1/TYK2/ATP1B2/ZBP1/IL6R/RBX1/ATP1B1/IFNGR2/SAP30L
Whole Blood	Pathway	appendage morphogenesis	appendage morphogenesis	21	0.495503	1.55911	0.0184545	0.0184545	0.803737	3252	tags=48%, list=28%, signal=34%	TBX2/ZNF141/WDPCP/CREBBP/NOG/MEGF8/PTCH1/AFF3/WNT3/ZNF358
Whole Blood	Pathway	limb morphogenesis	limb morphogenesis	21	0.495503	1.55911	0.0184545	0.0184545	0.803737	3252	tags=48%, list=28%, signal=34%	TBX2/ZNF141/WDPCP/CREBBP/NOG/MEGF8/PTCH1/AFF3/WNT3/ZNF358
Whole Blood	Pathway	maintenance of blood-brain barrier	maintenance of blood-brain barrier	21	0.495409	1.55881	0.0184545	0.0184545	0.803737	3475	tags=57%, list=30%, signal=40%	TJP2/PECAM1/LAMC1/VEGFA/F11R/LAMA2/CLDN5/ACTB/LSR/CDH5/TJP1/JAM2
Whole Blood	Pathway	ceramide biosynthetic process	ceramide biosynthetic process	32	-0.419461	-1.49482	0.0185098	0.0185098	0.803737	3019	tags=47%, list=26%, signal=35%	CYP4F22/SPTLC1/ST6GALNAC3/ST3GAL1/B4GALT5/DEGS2/ASAH1/DEGS1/SPTSSB/UGT8/AGK/FA2H/CERS6/SMPD1/CERS2
Whole Blood	Pathway	appendage development	appendage development	32	0.444049	1.5493	0.0185187	0.0185187	0.803737	3252	tags=44%, list=28%, signal=32%	ZNRF3/TBX2/ZNF141/WDPCP/CREBBP/SCX/NOG/RSPO4/ITGB4/MEGF8/PTCH1/AFF3/WNT3/ZNF358
Whole Blood	Pathway	limb development	limb development	32	0.444049	1.5493	0.0185187	0.0185187	0.803737	3252	tags=44%, list=28%, signal=32%	ZNRF3/TBX2/ZNF141/WDPCP/CREBBP/SCX/NOG/RSPO4/ITGB4/MEGF8/PTCH1/AFF3/WNT3/ZNF358
Whole Blood	Pathway	regulation of trans-synaptic signaling	regulation of trans-synaptic signaling	116	-0.291241	-1.34293	0.0187397	0.0187397	0.803737	2942	tags=41%, list=25%, signal=30%	ZZEF1/NSG1/MPP2/CLSTN1/STX4/ZDHHC2/APOE/MAP1A/GRM2/BAIAP3/YWHAG/CPEB3/PPP3CB/CACNA1A/CDC20/ADGRB1/ATP1A2/LRRK2/GRIK4/NPTN/DTNBP1/CDK5/NPTXR/LRP8/GIPC1/PRKCZ/CAMK2A/CDH2/AGER/ERC1/SYT1/ATF4/RAP1B/PREPL/ACHE/TSHZ3/PNKD/SNAPIN/GPER1/SHISA7/AKAP9/DGKZ/APP/CAMK2B/GRIK1/ARC/RGS14
Whole Blood	Pathway	positive regulation of binding	positive regulation of binding	86	-0.327392	-1.44143	0.0190153	0.0190153	0.803737	2152	tags=29%, list=19%, signal=24%	NVL/CAPRIN2/LRRK2/CEBPG/EIF3D/ANXA2/STK3/STK4/PARP9/PON1/RARA/ACD/BAMBI/EIF4G1/HMGB2/LAMTOR5/NMD3/PPP2CA/TERT/PINX1/APP/EGF/MMP9/EPB41/TCF7L2
Whole Blood	Pathway	neurodegeneration with brain iron accumulation (nbia) subtypes pathway	neurodegeneration with brain iron accumulation (nbia) subtypes pathway	26	-0.466862	-1.58506	0.0191217	0.0191217	0.803737	1408	tags=35%, list=12%, signal=30%	ATG12/RHEB/DCAF17/FA2H/CP/PANK2/ATG14/ATG5/ACACA
Whole Blood	Pathway	pyrimidine deoxyribonucleotide metabolic process	pyrimidine deoxyribonucleotide metabolic process	16	0.556784	1.60225	0.0191623	0.0191623	0.803737	2564	tags=44%, list=22%, signal=34%	OGG1/TYMS/NT5C/DCTD/TDG/DUT/MBD4
Whole Blood	Pathway	regulation of peptide transport	regulation of peptide transport	71	-0.343803	-1.45444	0.0192172	0.0192172	0.803737	2341	tags=30%, list=20%, signal=24%	CLOCK/PPP3CB/GLUD1/PSMD9/TM7SF3/REST/FFAR4/FGB/AACS/PER2/CRHBP/TRH/GPER1/RASL10B/NR1D1/UQCC2/STXBP4/BAD/CCL5/BMP8A/TCF7L2
Whole Blood	Pathway	glycolipid metabolic process	glycolipid metabolic process	58	-0.363152	-1.47031	0.0194234	0.0194234	0.803737	4165	tags=57%, list=36%, signal=37%	GALC/PIGF/B4GALT4/NEU3/HEXB/PIGV/DPM3/A4GALT/PIGG/PIGP/SCCPDH/PIGZ/LARGE1/PGAP1/GBGT1/PIGU/ST6GALNAC3/ST3GAL1/GM2A/B4GALT5/HEXA/FUCA1/B3GNT5/MPPE1/ST3GAL4/PIGC/SUMF1/UGT8/PIGB/GLB1/B3GALNT1/FA2H/SMPD1
Whole Blood	Pathway	amino acids regulate mtorc1	amino acids regulate mtorc1	36	-0.437437	-1.60835	0.0194674	0.0194674	0.803737	2380	tags=33%, list=21%, signal=27%	SLC38A9/SESN2/ATP6V0D1/WDR59/SZT2/RHEB/ATP6V1D/ATP6V1G2/LAMTOR5/ATP6V1E2/ATP6V0B/ATP6V0E1
Whole Blood	Pathway	chromatin organization	chromatin organization	306	0.247036	1.29025	0.0195321	0.0195321	0.803737	2000	tags=22%, list=17%, signal=19%	CFDP1/CARM1/SETD6/PADI4/SAP130/PRMT5/KAT6B/TADA2A/USP22/GRWD1/SETD3/BCL7B/TCF7L1/CHD6/KDM5B/NUCKS1/TBL1XR1/RBBP4/FAM50B/HMGN1/ASF1B/HJURP/RCOR1/BEND3/KDM3B/WDR5/CREBBP/BCL7C/ELP3/CTBP1/HP1BP3/KMT5A/BRWD1/DPF3/ZNFX1/SMARCD1/SMCHD1/EHMT2/KDM5A/DDX21/BRPF1/SART3/SUPT20H/BRD4/KDM4C/TP53/RUVBL2/UBR2/ELP4/SIRT1/NPM2/ANP32E/ZNHIT1/BAHD1/DR1/SMARCAD1/ACTR5/MYBBP1A/CHD3/ACTR8/CTCF/PRMT7/HMGB1/ARID1B/BAZ2A/TDG/CHAF1B
Whole Blood	Pathway	bladder cancer	bladder cancer	23	-0.475842	-1.55192	0.0196767	0.0196767	0.803737	2361	tags=43%, list=20%, signal=35%	RAF1/UPK3A/BRAF/CCND1/MMP2/TYMP/KRAS/EGF/CDKN2A/MMP9
Whole Blood	Pathway	regulation of heart contraction	regulation of heart contraction	78	0.333085	1.42283	0.0197516	0.0197516	0.803737	1900	tags=32%, list=16%, signal=27%	HCN3/SLC9A1/S100A1/TBX2/CAMK2D/SHOX2/RNF207/TNNI3/GPD1L/KCNH2/SPX/SCN2B/ATP2A1/MEF2A/ATP1A3/KCNJ2/RGS2/ZC3H12A/CALM1/DMPK/ADM2/HSPB7/KCNE1/POPDC2/TMIGD3
Whole Blood	Pathway	organic hydroxy compound transport	organic hydroxy compound transport	65	0.357444	1.47204	0.0202056	0.0202056	0.810414	2512	tags=29%, list=22%, signal=23%	APOA2/SLC16A1/MSR1/APOA1/LIMA1/ABCD3/ATP8B1/GRAMD1B/SLC22A1/CD36/SLC5A11/ABCG1/NPC1/ABCC2/SOAT1/SLCO2B1/ABCC3/RBP4/VAPA
Whole Blood	Pathway	positive regulation of protein maturation	positive regulation of protein maturation	15	-0.580132	-1.67754	0.0202561	0.0202561	0.810414	2270	tags=47%, list=20%, signal=38%	KLKB1/GSN/ANXA2/LPCAT3/S100A10/NLRC4/ADAM8
Whole Blood	Pathway	positive regulation of notch signaling pathway	positive regulation of notch signaling pathway	18	0.514734	1.52233	0.0208187	0.0208187	0.825983	1991	tags=56%, list=17%, signal=46%	IL6ST/BMP2K/TSPAN5/TSPAN14/NOS3/YAP1/DLL1/NOD2/ITGB1BP1/STAT3
Whole Blood	Pathway	regulation of protein deacetylation	regulation of protein deacetylation	29	0.450432	1.53757	0.0212692	0.0212692	0.83688	1684	tags=34%, list=15%, signal=30%	TADA2A/TPPP/CAMK2D/WDR5/SPRED2/CTBP1/KDM5A/SIRT1/VEGFA/DR1
Whole Blood	Pathway	pre-mrna splicing	pre-mrna splicing	128	-0.289207	-1.3619	0.0216134	0.0216134	0.843454	2180	tags=28%, list=19%, signal=23%	WDR33/PRPF19/PPWD1/CDC40/SRSF10/SRSF5/CWC27/SNRPG/POLR2I/SRSF1/PRPF38A/ELAVL1/PRPF4/SNU13/CPSF4/SNRNP27/POLR2B/SRRM2/DNAJC8/POLR2L/CLP1/CSTF1/RBM17/PPIH/LSM8/SMNDC1/HNRNPM/HNRNPUL1/CRNKL1/NCBP2/NUDT21/LSM2/SNRPF/DHX16/PCBP1/CWC15
Whole Blood	Pathway	sumoylation of rna binding proteins	sumoylation of rna binding proteins	32	-0.412071	-1.46849	0.0221811	0.0221811	0.856107	735	tags=22%, list=6%, signal=21%	NUP62/UBE2I/PHC1/NUP205/SUMO2/SUMO1/PCGF2
Whole Blood	Pathway	response to osmotic stress	response to osmotic stress	30	0.435969	1.51147	0.0222973	0.0222973	0.856107	2989	tags=43%, list=26%, signal=32%	SLC12A6/ZFP36L1/KCNMA1/STK39/CAPN3/MAPK13/MAP7/PKD2/TLR3/TRPV4/MTOR/PLK3/AQP1
Whole Blood	Pathway	regulation of histone deacetylation	regulation of histone deacetylation	22	0.489548	1.57448	0.0224963	0.0224963	0.85684	1684	tags=36%, list=15%, signal=31%	TADA2A/CAMK2D/WDR5/CTBP1/KDM5A/SIRT1/VEGFA/DR1
Whole Blood	Pathway	regulation of transforming growth factor beta receptor signaling pathway	regulation of transforming growth factor beta receptor signaling pathway	72	0.332199	1.39269	0.0226806	0.0226806	0.857003	1916	tags=26%, list=17%, signal=22%	SAP130/SDCBP/MEN1/RBBP4/SMURF2/CREBBP/SPRED2/SNW1/TGFB1/PPARG/FOLR1/LRG1/DKK3/SIRT1/FAM89B/CDKN2B/ZNF451/VASN/CDKN1C
Whole Blood	Pathway	maintenance of location	maintenance of location	93	0.320113	1.41146	0.0230703	0.0230703	0.863531	2816	tags=37%, list=24%, signal=28%	PLIN2/GOPC/TAF3/KDELR2/YWHAB/NFKBIE/POLR2M/CDS1/GOLPH3/SKP1/PLIN3/CCDC88A/ALB/ATP2A1/HK2/CD36/BARD1/PLIN5/G3BP2/TWF2/SOAT1/TMSB10/TBCCD1/RANGAP1/PKD2/BSCL2/PML/SYNE1/INSIG1/AKT1/LTBP1/LDAH/PARK7/BBS4
Whole Blood	Pathway	pid fra pathway	pid fra pathway	23	-0.471746	-1.53856	0.0232542	0.0232542	0.863531	1724	tags=39%, list=15%, signal=33%	CCND1/JUNB/MMP2/ATF4/NFATC3/DCN/BGLAP/CDKN2A/MMP9
Whole Blood	Pathway	digestion	digestion	31	0.449842	1.55975	0.0236145	0.0236145	0.863531	2989	tags=42%, list=26%, signal=31%	GKN1/TJP2/LIMA1/MGAM/CD36/F11R/NOD2/GUCY2C/PRSS3/RBP4/CLPS/AMY2B/AQP1
Whole Blood	Pathway	pyridine-containing compound biosynthetic process	pyridine-containing compound biosynthetic process	20	-0.497229	-1.5605	0.023664	0.023664	0.863531	1438	tags=45%, list=12%, signal=39%	PARP9/NAXD/PTGIS/PSAT1/PARP10/NAMPT/NNMT/NUDT12/SLC22A13
Whole Blood	Pathway	type i interferon induction and signaling during sars-cov-2 infection	type i interferon induction and signaling during sars-cov-2 infection	21	-0.495455	-1.58379	0.0239817	0.0239817	0.863531	1554	tags=29%, list=13%, signal=25%	TRAF3/OAS3/TBK1/TYK2/MAVS/OAS1
Whole Blood	Pathway	regulation of hematopoietic progenitor cell differentiation	regulation of hematopoietic progenitor cell differentiation	20	-0.494608	-1.55227	0.0239817	0.0239817	0.863531	2215	tags=35%, list=19%, signal=28%	ZBTB1/KAT5/NOTCH1/N4BP2L2/DPF2/NUDT21/PDCD2
Whole Blood	Pathway	cellular response to unfolded protein	cellular response to unfolded protein	51	0.368769	1.45017	0.024434	0.024434	0.863531	3264	tags=45%, list=28%, signal=32%	HSPA13/CTH/SERP1/ATF6B/EIF2S1/HSPA1B/TBL2/DERL1/TMTC4/AMFR/OPTN/NFE2L2/PARP16/QRICH1/BAX/XBP1/YOD1/HERPUD2/DAXX/EP300/BHLHA15/VAPB/VCP
Whole Blood	Pathway	mitochondrial protein import	mitochondrial protein import	49	0.383078	1.48397	0.0245095	0.0245095	0.863531	1597	tags=29%, list=14%, signal=25%	TIMM10B/TIMM17A/TOMM22/COQ2/TIMM21/CHCHD5/CHCHD3/COA4/CHCHD2/TOMM6/TIMM44/COA6/LDHD/HSCB
Whole Blood	Pathway	cell growth	cell growth	29	-0.445491	-1.56145	0.0245233	0.0245233	0.863531	2995	tags=52%, list=26%, signal=38%	IMPACT/AUTS2/CDKL3/BIN3/ULK2/PPP3CB/CDK5/PDLIM5/FLRT1/PRMT2/LLPH/CYFIP1/CPNE1/APP/SORBS2
Whole Blood	Pathway	maintenance of protein location	maintenance of protein location	51	0.368572	1.44939	0.02498	0.02498	0.863531	2816	tags=43%, list=24%, signal=33%	GOPC/TAF3/KDELR2/YWHAB/NFKBIE/GOLPH3/SKP1/CCDC88A/HK2/BARD1/G3BP2/TWF2/TMSB10/RANGAP1/PKD2/PML/SYNE1/INSIG1/AKT1/LTBP1/PARK7/BBS4
Whole Blood	Pathway	nadp metabolic process	nadp metabolic process	24	0.474981	1.57102	0.0249811	0.0249811	0.863531	1560	tags=38%, list=14%, signal=33%	ALDH1L1/FMO5/ME1/NADK/MDH1/PC/ALDH1L2/NNT/NOCT
Whole Blood	Pathway	folate metabolism	folate metabolism	35	0.415856	1.49006	0.0250299	0.0250299	0.863531	1265	tags=26%, list=11%, signal=23%	CTH/APOA1/SAA4/FOLR3/CSF1/ALB/PLAT/MPO/FOLR1
Whole Blood	Pathway	steroid metabolic process	steroid metabolic process	101	0.314029	1.41309	0.025456	0.025456	0.871913	1810	tags=23%, list=16%, signal=19%	ACOT8/OSBPL3/APOA2/CYP11B1/YWHAH/HSD17B4/APOA1/CYP2C8/CYP2E1/ABCD3/PRKAG2/OSBPL1A/DHCR7/CLN6/ABCG1/RDH16/HMGCS1/UGT2B17/TM7SF2/NPC1/SULT2B1/SOAT1/LSS
Whole Blood	Pathway	regulation of double-strand break repair via homologous recombination	regulation of double-strand break repair via homologous recombination	42	-0.39119	-1.48092	0.0260656	0.0260656	0.884899	2781	tags=43%, list=24%, signal=33%	MAGEF1/CHEK1/ERCC6/VPS72/RAD51AP1/PPP4C/ACTL6A/ACTR2/MRNIP/PPP4R2/KAT5/RMI2/ZNF365/WRAP53/ING3/TERF2IP/WDR48/EPC2
Whole Blood	Pathway	selective autophagy	selective autophagy	71	0.336509	1.40899	0.0263433	0.0263433	0.884899	2181	tags=31%, list=19%, signal=25%	PLIN2/TOMM22/ARFIP2/DDRGK1/ATG4D/BECN1/UFM1/EPAS1/ATG13/PRKAG2/PLIN3/USP30/TOMM6/MAP1LC3A/STBD1/LGALS8/ATG2A/MFN1/TOMM40/AMBRA1/CSNK2B/ATM
Whole Blood	Pathway	activation of gene expression by srebf (srebp)	activation of gene expression by srebf (srebp)	34	0.421491	1.48537	0.0263927	0.0263927	0.884899	1963	tags=35%, list=17%, signal=29%	CARM1/ACACB/FDPS/MTF1/TBL1XR1/ELOVL6/CREBBP/DHCR7/HMGCS1/TM7SF2/LSS/GPAM
Whole Blood	Pathway	3q29 copy number variation syndrome	3q29 copy number variation syndrome	33	-0.413225	-1.48764	0.0270762	0.0270762	0.899496	2228	tags=33%, list=19%, signal=27%	PIGX/PXN/TM4SF19/MCRS1/DYNLT1/RNF8/SLC40A1/DYNC2LI1/NCBP2/CEP19/CEP350
Whole Blood	Pathway	validated transcriptional targets of ap1 family members fra1 and fra2	validated transcriptional targets of ap1 family members fra1 and fra2	26	-0.450995	-1.5312	0.0273821	0.0273821	0.899496	2000	tags=42%, list=17%, signal=35%	MMP1/CCND1/JUNB/MMP2/ATF4/NFATC3/CXCL8/DCN/BGLAP/CDKN2A/MMP9
Whole Blood	Pathway	nadh metabolic process	nadh metabolic process	16	0.542466	1.56104	0.0273949	0.0273949	0.899496	1080	tags=44%, list=9%, signal=40%	ME1/GPD1/GPD1L/MDH1/PC/HK3/HK2
Whole Blood	Pathway	response to nutrient levels	response to nutrient levels	150	0.278959	1.31884	0.028339	0.028339	0.919313	1533	tags=23%, list=13%, signal=20%	ASNS/PLIN2/TTC5/BECN1/BCL10/DAP/SLC27A4/EIF2AK4/CDKN2D/SGIP1/EIF2AK1/KLF10/PRKAG2/PDK4/EIF2S1/PLIN3/WDR45B/ALB/SPX/PPARG/TBL2/STK24/EHMT2/WIPI2/FOLR1/TP53/GNAI2/ZC3H12A/SIRT1/HLCS/MAP1LC3A/OMA1/WRN/LARP1
Whole Blood	Pathway	positive regulation of cytoskeleton organization	positive regulation of cytoskeleton organization	117	-0.28513	-1.31549	0.0283846	0.0283846	0.919313	1945	tags=26%, list=17%, signal=22%	CDK5/GSN/ROCK2/PFDN2/MAPRE1/CDC42EP3/MYLK3/GPR65/RGCC/WASF2/MYOC/CARMIL2/KATNBL1/GPSM2/S100A10/PLK4/BAIAP2L1/NUP62/CYFIP1/AKAP9/HCLS1/SORBS3/ACTN2/NUMA1/PDXP/FERMT2/GIT1/WHAMM/ARHGEF10/PFN2
Whole Blood	Pathway	positive regulation of cellular amide metabolic process	positive regulation of cellular amide metabolic process	89	-0.315673	-1.39815	0.0287585	0.0287585	0.925131	2995	tags=38%, list=26%, signal=29%	IMPACT/PLD1/THBS1/GSAP/PRR16/PIWIL2/YBX3/LARP4/CPEB3/PYM1/FXR2/RPL26/EFNA1/ZCCHC4/ROCK2/EIF3D/EIF5A2/PCIF1/ELAVL1/HNRNPD/LARP4B/UHMK1/C1QBP/EIF4G1/TOB1/RPL5/UQCC2/CCL5/SIRT3/RPUSD4/RPS27L/RPS6KB2/PICALM/PPP1R15A
Whole Blood	Pathway	negative regulation of viral process	negative regulation of viral process	59	-0.363954	-1.47515	0.0289924	0.0289924	0.926395	2822	tags=39%, list=24%, signal=30%	BANF1/BTBD17/FAM111A/SRPK1/SNX3/MORC2/OASL/IFITM3/IFI16/GSN/ZC3HAV1/APOBEC3D/APOBEC3B/APOBEC3C/TRIM14/OAS3/MPHOSPH8/TRIM26/PARP10/SRPK2/CCL5/MAVS/OAS1
Whole Blood	Pathway	regulation of mecp2 expression and activity	regulation of mecp2 expression and activity	20	0.500429	1.54921	0.0297297	0.0297297	0.943622	1724	tags=40%, list=15%, signal=34%	CAMK2D/TBL1XR1/AGO4/CAMK2G/TNRC6A/AGO1/CALM1/AURKB
Whole Blood	Pathway	modulation of chemical synaptic transmission	modulation of chemical synaptic transmission	115	-0.293381	-1.34825	0.0300773	0.0300773	0.944664	2942	tags=41%, list=25%, signal=31%	ZZEF1/NSG1/MPP2/CLSTN1/STX4/ZDHHC2/APOE/MAP1A/GRM2/BAIAP3/YWHAG/CPEB3/PPP3CB/CACNA1A/CDC20/ADGRB1/ATP1A2/LRRK2/GRIK4/NPTN/DTNBP1/CDK5/NPTXR/LRP8/GIPC1/PRKCZ/CAMK2A/CDH2/AGER/ERC1/SYT1/ATF4/RAP1B/PREPL/ACHE/TSHZ3/PNKD/SNAPIN/GPER1/SHISA7/AKAP9/DGKZ/APP/CAMK2B/GRIK1/ARC/RGS14
Whole Blood	Pathway	nuclear-transcribed mrna catabolic process, deadenylation-dependent decay	nuclear-transcribed mrna catabolic process, deadenylation-dependent decay	31	0.435259	1.50919	0.0309539	0.0309539	0.944664	1228	tags=29%, list=11%, signal=26%	EXOSC9/CNOT2/CNOT1/TNKS1BP1/EXOSC3/PDE12/PARN/POLR2D/CNOT11
Whole Blood	Pathway	learning or memory	learning or memory	46	-0.378369	-1.46472	0.0310123	0.0310123	0.944664	2662	tags=39%, list=23%, signal=30%	APOE/MAP1A/INSR/TLR2/CPEB3/PPP3CB/TREM2/SLC2A4/S100B/AGER/NF1/CRHBP/ADCY3/SHISA7/APP/ARC/RGS14/PICALM
Whole Blood	Pathway	pid rhoa pathway	pid rhoa pathway	23	-0.452502	-1.4758	0.0310597	0.0310597	0.944664	3119	tags=43%, list=27%, signal=32%	ITGB1/CDC42/F2RL2/CDKN1B/ROCK2/PLD2/PRKCZ/PARD6A/SCAI/SLC9A3
Whole Blood	Pathway	regulation of insulin secretion	regulation of insulin secretion	99	-0.295213	-1.32891	0.031324	0.031324	0.944664	2341	tags=28%, list=20%, signal=23%	CLOCK/PPP3CB/CACNA1A/GNAS/GLUD1/GNGT2/CACNA2D2/PSMD9/TM7SF3/GNB4/GNAQ/REST/KCNG2/GNB5/AACS/PER2/TRH/GNG3/GPER1/NR1D1/UQCC2/STXBP4/BAD/CCL5/CACNA1E/BMP8A/ITPR3/TCF7L2
Whole Blood	Pathway	platelet activation, signaling and aggregation	platelet activation, signaling and aggregation	171	0.269929	1.30289	0.0313343	0.0313343	0.944664	2541	tags=31%, list=22%, signal=25%	PF4/TTN/SHC1/ORM2/CALU/CHID1/PRKCA/APOA1/CDC37L1/PROS1/VEGFB/CLEC1B/STXBP3/GP1BA/DGKD/PECAM1/TAGLN2/GNG2/ALB/LAT/PDGFB/TGFB1/ORM1/NHLRC2/CD36/PTPN11/SOS1/TRPC6/BCAR1/VAV1/GNAI2/RAPGEF3/ITGA2B/CALM1/VEGFA/RAC2/SERPINA1/RAC1/SERPINF2/VAV2/STXBP2/GP5/ENDOD1/TUBA4A/OLA1/MAPK1/DGKE/A1BG/RAP1A/PTPN6/AKT1/GNG10/PRKCB
Whole Blood	Pathway	ap-1 transcription factor network	ap-1 transcription factor network	38	-0.399573	-1.47235	0.0314049	0.0314049	0.944664	2786	tags=42%, list=24%, signal=32%	DUSP1/EGR1/IL10/NR3C1/HLA-A/CDKN1B/MMP1/CCND1/JUNB/AGT/CBFB/NFATC3/CXCL8/CDKN2A/MMP9/TCF7L2
Whole Blood	Pathway	regulation of macrophage derived foam cell differentiation	regulation of macrophage derived foam cell differentiation	20	0.499118	1.54515	0.0314285	0.0314285	0.944664	1287	tags=30%, list=11%, signal=27%	PF4/MSR1/CSF1/PPARG/CD36/ABCG1
Whole Blood	Pathway	response to starvation	response to starvation	102	0.304633	1.37076	0.0316671	0.0316671	0.944664	1533	tags=24%, list=13%, signal=21%	ASNS/PLIN2/TTC5/BECN1/DAP/EIF2AK4/EIF2AK1/KLF10/PRKAG2/PDK4/EIF2S1/PLIN3/WDR45B/ALB/TBL2/STK24/EHMT2/WIPI2/TP53/ZC3H12A/SIRT1/MAP1LC3A/WRN/LARP1
Whole Blood	Pathway	vegfr1 specific signals	vegfr1 specific signals	22	0.478011	1.53738	0.0319002	0.0319002	0.944664	2541	tags=55%, list=22%, signal=43%	PRKCA/VEGFB/NOS3/PTPN11/CBL/VEGFA/RASA1/HIF1A/NRP1/MAPK1/AKT1/PRKCB
Whole Blood	Pathway	pid tap63 pathway	pid tap63 pathway	26	0.452165	1.50713	0.0319451	0.0319451	0.944664	2259	tags=38%, list=20%, signal=31%	OGG1/TRAF4/FLOT2/AEN/YWHAQ/BAX/ITGB4/EGR2/FDXR/PML
Whole Blood	Pathway	rho gtpases activate rocks	rho gtpases activate rocks	15	-0.553857	-1.60156	0.0323776	0.0323776	0.951543	1816	tags=33%, list=16%, signal=28%	ROCK2/MYL12B/PPP1R12B/MYL9/PPP1CB
Whole Blood	Pathway	hepatitis c and hepatocellular carcinoma	hepatitis c and hepatocellular carcinoma	27	0.454113	1.52782	0.032996	0.032996	0.963767	2402	tags=44%, list=21%, signal=35%	FRZB/CASP3/TGFB1/PTPN11/SOS1/VEGFA/RAC1/VAV2/HIF1A/BIRC3/STAT3/CASP9
Whole Blood	Pathway	odontogenesis	odontogenesis	24	-0.468248	-1.54712	0.0332313	0.0332313	0.964722	1486	tags=21%, list=13%, signal=18%	SLC24A4/SLC4A2/ZNF22/STIM1/RELT
Whole Blood	Pathway	glycolipid biosynthetic process	glycolipid biosynthetic process	38	-0.396312	-1.46033	0.0339392	0.0339392	0.9793	4149	tags=61%, list=36%, signal=39%	PIGF/B4GALT4/PIGV/DPM3/A4GALT/PIGG/PIGP/SCCPDH/PIGZ/LARGE1/PGAP1/GBGT1/PIGU/ST6GALNAC3/ST3GAL1/B4GALT5/B3GNT5/MPPE1/ST3GAL4/PIGC/UGT8/PIGB/FA2H
Whole Blood	Pathway	regulation of cellular response to transforming growth factor beta stimulus	regulation of cellular response to transforming growth factor beta stimulus	73	0.328695	1.38181	0.0343894	0.0343894	0.986312	1916	tags=26%, list=17%, signal=22%	SAP130/SDCBP/MEN1/RBBP4/SMURF2/CREBBP/SPRED2/SNW1/TGFB1/PPARG/FOLR1/LRG1/DKK3/SIRT1/FAM89B/CDKN2B/ZNF451/VASN/CDKN1C
Whole Blood	Pathway	natural killer cell activation	natural killer cell activation	18	-0.508727	-1.54793	0.0346955	0.0346955	0.98652	909	tags=33%, list=8%, signal=31%	PIK3CD/NFIL3/NKG7/ULBP2/RABL3/SNX27
Whole Blood	Pathway	chromosome organization	chromosome organization	441	0.224995	1.21907	0.0349455	0.0349455	0.98652	2000	tags=22%, list=17%, signal=19%	CFDP1/RAD51C/PADI4/KAT6B/TTN/BLM/TADA2A/RPA1/GRWD1/BCL7B/TCF7L1/BECN1/CHD6/TNKS1BP1/KDM5B/HORMAD1/TPRKB/NAA50/NSMCE2/PCNA/NUCKS1/RBBP4/FAM50B/PARP3/PSRC1/CHMP4C/HMGN1/NCAPG/ASF1B/HJURP/BEND3/MAP10/SMC4/BCL7C/CTBP1/HP1BP3/KMT5A/DPF3/ZNFX1/CUL3/RAD21/SMARCD1/SMCHD1/CENPT/DCLRE1B/CDCA5/KDM5A/DDX21/CTC1/RTEL1/SMARCAL1/SART3/BRD4/KDM4C/TP53/RUVBL2/APEX1/DHX36/TRIP13/UBR2/SIRT1/GEM/NPM2/CDCA8/REC8/GINS4/DSN1/WRN/CCNB1IP1/ZRANB3/ANP32E/ZNHIT1/BAHD1/XRCC3/ERCC3/DR1/SMARCAD1/AURKB/ACTR5/ERCC2/MYBBP1A/CHD3/ACTR8/CTCF/CCNB1/RPA3/SYCE3/PRMT7/CDC45/SMC2/FBXW7/HMGB1/ARID1B/P3H4/BAZ2A/MAD1L1/STN1/TDG/CHAF1B
Whole Blood	Pathway	neural tube development	neural tube development	26	0.446926	1.48967	0.0354619	0.0354619	0.98652	3494	tags=58%, list=30%, signal=40%	BCL10/WDPCP/LMO4/TGFB1/FOLR1/FUZ/PKD2/VASP/LUZP1/BBS4/PTCH1/PLXNB2/SCRIB/ZNF358/DVL2
Whole Blood	Pathway	sema4d induced cell migration and growth-cone collapse	sema4d induced cell migration and growth-cone collapse	17	-0.539474	-1.62777	0.0357668	0.0357668	0.98652	1858	tags=35%, list=16%, signal=30%	RND1/ROCK2/MYL12B/MYL9/ARHGEF11/ARHGEF12
Whole Blood	Pathway	positive regulation of hormone secretion	positive regulation of hormone secretion	48	-0.372127	-1.44951	0.0358423	0.0358423	0.98652	2707	tags=40%, list=23%, signal=30%	STX4/BAIAP3/PPP3CB/INHA/CYP19A1/GLUD1/EDN3/PSMD9/TM7SF3/FFAR4/C1QTNF3/FGB/AACS/TRH/GPER1/RASL10B/BAD/VAMP8/TCF7L2
Whole Blood	Pathway	negative regulation of gene expression	negative regulation of gene expression	469	0.225127	1.23255	0.0359235	0.0359235	0.98652	2354	tags=26%, list=20%, signal=21%	MC1R/EXOSC9/RIDA/APOA2/PTBP3/SLC7A5/HOMER2/DROSHA/SLFN14/AJUBA/CNOT2/CNOT1/MSR1/DDRGK1/CARD8/FLOT2/TNKS1BP1/TYMS/PTRH2/CHID1/EIF2AK4/ZFP36L1/CD3E/APOA1/HOMER3/EIF2AK1/EXOSC3/PDE12/AGO4/PARP3/NOL3/AXL/HELZ/TSN/ID2/TMEM59/EIF2S1/IGF2BP3/BEND3/HSPA1B/JMJD4/PC/PDGFB/C8orf88/SMG1/LGR4/CTBP1/RBM24/PLAT/TGFB1/PPARG/LILRA5/PARN/OTUD7B/ORM1/ZNFX1/CD84/SMCHD1/RPS3/EDC4/POLR2D/MAGOHB/CNOT11/TNRC6A/RACK1/AGO1/YAP1/YTHDF3/FCRL3/DHX36/SYT11/ATOH8/LGALS9C/UBR2/ZC3H12A/SIRT1/VEGFA/OPRD1/LARP1/NOCT/CMKLR1/HAVCR2/RAC1/DLL1/BAHD1/SERPINF2/ABCC2/CNOT7/EXOSC10/CTCF/FXR1/HIF1A/TARDBP/GPNMB/RNF125/RBL1/FBXW7/HMGB1/BAZ2A/CHAC1/STAT3/TNFSF4/EIF4EBP1/RPS6KA4/CLDN5/HLA-F/DDX6/CYLD/CAST/ATM/TSC1/BPI/TLR6/CPTP/ABCD2/U2AF2/MAPKBP1/CNOT9/EXOSC8/NLRC3
Whole Blood	Pathway	positive regulation of t cell differentiation	positive regulation of t cell differentiation	50	-0.364524	-1.42142	0.0360444	0.0360444	0.98652	3236	tags=42%, list=28%, signal=30%	ANXA1/IL23A/RUNX1/NCKAP1L/TESPA1/ZAP70/SMARCE1/ACTL6A/ZBTB1/PHF10/KAT5/PRKCZ/PBRM1/SMARCB1/CBFB/RARA/SOCS1/ZBTB7B/ADAM8/MALT1/SMARCA4
Whole Blood	Pathway	pid hedgehog gli pathway	pid hedgehog gli pathway	27	0.450416	1.51538	0.036439	0.036439	0.98652	921	tags=19%, list=8%, signal=17%	GNAO1/GNAZ/RBBP4/GNG2/CREBBP
Whole Blood	Pathway	postsynapse organization	postsynapse organization	24	-0.463321	-1.53084	0.0364576	0.0364576	0.98652	3699	tags=67%, list=32%, signal=45%	MTMR2/LGMN/EPHB1/CDC42/CHRNB1/DIP2A/APOE/INSR/ITGA3/TREM2/NOS1AP/GPHN/SHISA7/ZNF365/EPHB3/ARC
Whole Blood	Pathway	neuromuscular junction development	neuromuscular junction development	15	-0.549901	-1.59012	0.0368655	0.0368655	0.98652	2827	tags=80%, list=24%, signal=60%	CACNB3/DOK7/UNC13B/PPFIBP2/PDZRN3/AGRN/DCTN1/CACNB4/DVL1/LRRK2/GPHN/NEDD4
Whole Blood	Pathway	response to oxidative stress	response to oxidative stress	173	0.267154	1.29214	0.0370128	0.0370128	0.98652	3082	tags=38%, list=27%, signal=28%	OGG1/PRDX3/KRT1/GPX7/NDUFB4/CHD6/ARNT/NUDT2/HMOX2/NAPRT/PSIP1/EIF2S1/HSPA1B/NOS3/CHCHD2/CYGB/CAMKK2/PDK1/STK24/RPS3/CAT/MPO/PRDX1/TP53/MAPK13/SLC25A24/NFE2L2/ZC3H12A/SIRT1/ARL6IP5/WRN/VNN1/APTX/PRDX2/HP/ERCC3/MAPK7/ERCC2/HIF1A/PKD2/HYAL2/RBM11/RBPMS/AGAP3/MAPK1/PDLIM1/FANCC/RAD52/CPEB2/AKT1/TPM1/SUMO4/PARK7/MAPK9/PLK3/GLRX2/OSER1/CYP1B1/ZNF622/HMOX1/AQP1/GPX1/NCF1/TLDC2/ABL1
Whole Blood	Pathway	cell projection organization	cell projection organization	487	-0.214775	-1.18696	0.0372388	0.0372388	0.98652	3052	tags=32%, list=26%, signal=25%	TCTN1/CCL21/ZNF335/CDC42/PAFAH1B1/IMPACT/CEP78/TMEM80/CD2AP/RAPGEF6/VANGL2/ROBO4/HYLS1/TCTN3/CFAP44/PHACTR1/NCKAP1L/AUTS2/DCTN1/UBXN10/CDKL3/PCM1/FSCN1/CEP89/ERCC6/MKKS/ULK2/SVBP/DIP2A/DVL1/APOE/TBC1D32/MAP1A/GORAB/INSR/B4GALT5/LCA5L/OMG/ITGA3/TTLL3/PMP22/CCDC96/RTN4RL1/PPP3CB/FEZ1/DRAXIN/SHTN1/SEMA4A/ATL1/ACTR2/TREM2/WDR35/CC2D2A/DOCK7/CDNF/ALS2/ADGRB1/GAS7/FGD6/LRRK2/IFT27/ATP6V0D1/NPTN/ABLIM2/DTNBP1/TTC12/CDK5/GSN/EFNA1/IFT140/RPGRIP1/IFT46/AMIGO1/PTPDC1/LLGL1/CAMK2A/MARK2/NOTCH1/NTN5/LMTK2/S100B/MARK4/AGER/ZFYVE27/SZT2/CELSR2/FLRT1/RAB13/DISC1/DNM3/BBS1/CHN1/DYNLL1/RAP1B/TSGA10IP/RSPH4A/LRP12/QRICH2/TTC21A/TMEM17/UHMK1/PTPRM/ATP6V1D/MYOC/BLOC1S1/ALPK1/FGD3/CDC14A/TBC1D23/PDGFA/PLK4/DNAAF2/LLPH/SNX2/SNAPIN/MAP2/P2RY12/CYFIP1/LST1/NEDD4/CEP126/CPNE1/BTG2/TTBK2/TAOK1/TAOK3/ZNF365/SPATA13/EPHB3/ACTN2/ATP1B2/TMEFF1/LGR6/TTC8/SEMA6B/C12orf57/DNAI2/CFAP161/KIAA0586/CFAP20/GAS8/DYNC2LI1/BBS10/APP/CEP19/GPRIN3/LYN/ARC/MANF/TTC30B/CAPG/WHAMM/SNAP29/BBS9/BBOF1/KIF19
Whole Blood	Pathway	er to golgi anterograde transport	er to golgi anterograde transport	110	-0.28833	-1.31137	0.0372682	0.0372682	0.98652	1396	tags=28%, list=12%, signal=25%	TMED10/PPP6C/SPTBN5/SEC24B/COG8/SEC16B/STX5/COL7A1/MCFD2/COPE/COG2/DYNLL1/TMED3/NAPB/BET1L/COG1/CNIH2/ARF5/TMED9/CD59/COPB1/NSF/SPTB/DCTN6/COPG1/ARFGAP2/COG3/SCFD1/SPTBN1/TRAPPC9/TFG
Whole Blood	Pathway	cellular response to oxidative stress	cellular response to oxidative stress	114	0.30037	1.36622	0.0372976	0.0372976	0.98652	3082	tags=39%, list=27%, signal=29%	PRDX3/GPX7/CHD6/ARNT/NUDT2/EIF2S1/HSPA1B/NOS3/CHCHD2/CAMKK2/PDK1/STK24/RPS3/CAT/PRDX1/TP53/MAPK13/SLC25A24/NFE2L2/ZC3H12A/SIRT1/ARL6IP5/PRDX2/MAPK7/HIF1A/PKD2/RBM11/AGAP3/MAPK1/FANCC/RAD52/CPEB2/AKT1/TPM1/SUMO4/PARK7/MAPK9/OSER1/CYP1B1/ZNF622/HMOX1/AQP1/GPX1/NCF1/ABL1
Whole Blood	Pathway	vegfr2 mediated vascular permeability	vegfr2 mediated vascular permeability	20	0.496821	1.53804	0.0376574	0.0376574	0.987403	2848	tags=65%, list=25%, signal=49%	THEM4/NOS3/VAV1/CALM1/RAC1/VAV2/TRIB3/PRR5/AKT1/PAK2/JUP/MTOR/CDH5
Whole Blood	Pathway	cardiac conduction	cardiac conduction	73	0.326574	1.37289	0.0377998	0.0377998	0.987403	3121	tags=42%, list=27%, signal=31%	NPR2/HCN3/SLC9A1/KCNK7/CAMK2D/RNF207/TNNI3/CAMK2G/KCNK17/KCNH2/SCN2B/ATP2A1/MEF2A/ATP1A3/KCNJ2/KCNK13/CALM1/DMPK/KCNE1/FXYD6/RYR1/CORIN/ORAI2/BIN1/KCNK6/JUP/ORAI1/KCNE3/PKP2/ATP1A4/NPPA
Whole Blood	Pathway	regulation of protein targeting to membrane	regulation of protein targeting to membrane	15	0.545462	1.54903	0.0380803	0.0380803	0.987403	3882	tags=67%, list=34%, signal=44%	KCNE1/ITGB1BP1/ITGB2/CIB1/FIS1/TCAF1/MYO1C/TCAF2/INPP5K/HRAS
Whole Blood	Pathway	nucleoside monophosphate metabolic process	nucleoside monophosphate metabolic process	27	0.447344	1.50505	0.0381605	0.0381605	0.987403	1567	tags=41%, list=14%, signal=35%	AMPD3/TYMS/NUDT2/AK3/APRT/DCTD/ADSL/CAD/DNPH1/AK4/NT5C2
Whole Blood	Pathway	deposition of new cenpa-containing nucleosomes at the centromere	deposition of new cenpa-containing nucleosomes at the centromere	20	0.494306	1.53026	0.0393562	0.0393562	0.99459	3583	tags=55%, list=31%, signal=38%	RBBP4/CENPU/HJURP/CENPS/CENPT/CENPH/CENPX/CENPP/CENPW/CENPC/OIP5
Whole Blood	Pathway	positive regulation of alpha-beta t cell differentiation	positive regulation of alpha-beta t cell differentiation	20	-0.469827	-1.4745	0.039901	0.039901	0.99459	3236	tags=50%, list=28%, signal=36%	ANXA1/IL23A/RUNX1/NCKAP1L/PRKCZ/CBFB/RARA/SOCS1/ZBTB7B/MALT1
Whole Blood	Pathway	measles virus infection	measles virus infection	62	-0.333865	-1.37702	0.040238	0.040238	0.99459	2013	tags=29%, list=17%, signal=24%	CDKN1B/FADD/ADAR/CCND1/BAK1/CCNE2/TRAF3/OAS3/PIK3CD/TBK1/PIK3CA/IL2RA/BAD/TYK2/MAVS/SLAMF1/OAS1/RCHY1
Whole Blood	Pathway	trail signaling pathway	trail signaling pathway	18	-0.498099	-1.51559	0.0409468	0.0409468	0.99459	1865	tags=39%, list=16%, signal=33%	FADD/TNFRSF10C/TNFRSF10D/PIK3CA/TNFRSF10A/TNFSF10/SMPD1
Whole Blood	Pathway	neuron projection development	neuron projection development	239	-0.241448	-1.23886	0.0411863	0.0411863	0.99459	3023	tags=32%, list=26%, signal=24%	ZNF335/CDC42/PAFAH1B1/IMPACT/ROBO4/PHACTR1/NCKAP1L/AUTS2/CDKL3/ERCC6/ULK2/SVBP/DIP2A/DVL1/APOE/MAP1A/B4GALT5/OMG/RTN4RL1/PPP3CB/FEZ1/DRAXIN/SHTN1/SEMA4A/ATL1/DOCK7/CDNF/ALS2/ADGRB1/GAS7/LRRK2/NPTN/DTNBP1/CDK5/EFNA1/AMIGO1/LLGL1/CAMK2A/MARK2/NOTCH1/NTN5/LMTK2/S100B/AGER/ZFYVE27/SZT2/CELSR2/FLRT1/RAB13/CHN1/LRP12/UHMK1/PTPRM/MYOC/BLOC1S1/TBC1D23/LLPH/SNAPIN/MAP2/CYFIP1/LST1/NEDD4/CPNE1/BTG2/TAOK1/TAOK3/ZNF365/EPHB3/TMEFF1/LGR6/SEMA6B/C12orf57/APP/GPRIN3/LYN/ARC/MANF
Whole Blood	Pathway	phosphatidylserine metabolic process	phosphatidylserine metabolic process	15	-0.536391	-1.55105	0.0439179	0.0439179	0.99459	1964	tags=47%, list=17%, signal=39%	SERINC1/PTDSS1/SLC27A1/LPCAT4/OSBPL5/LPCAT3/OSBPL10
Whole Blood	Pathway	negative regulation of chemokine production	negative regulation of chemokine production	15	-0.535616	-1.54881	0.0439179	0.0439179	0.99459	2362	tags=40%, list=20%, signal=32%	IL10/GSTP1/C1QTNF3/OAS3/MAP2K5/OAS1
Whole Blood	Pathway	regulation of toll-like receptor 4 signaling pathway	regulation of toll-like receptor 4 signaling pathway	17	-0.530598	-1.60098	0.0446292	0.0446292	0.99459	2155	tags=47%, list=19%, signal=38%	TREM2/PTPN22/WDFY1/NINJ1/NR1D1/LYN/IFI35/RAB7B
Whole Blood	Pathway	response to type i interferon	response to type i interferon	22	-0.468718	-1.5187	0.0447771	0.0447771	0.99459	1554	tags=32%, list=13%, signal=28%	IFITM3/TRAF3/SHMT2/TBK1/TYK2/MAVS/SMPD1
Whole Blood	Pathway	liposaccharide metabolic process	liposaccharide metabolic process	59	-0.352574	-1.42903	0.0453937	0.0453937	0.99459	4165	tags=56%, list=36%, signal=36%	GALC/PIGF/B4GALT4/NEU3/HEXB/PIGV/DPM3/A4GALT/PIGG/PIGP/SCCPDH/PIGZ/LARGE1/PGAP1/GBGT1/PIGU/ST6GALNAC3/ST3GAL1/GM2A/B4GALT5/HEXA/FUCA1/B3GNT5/MPPE1/ST3GAL4/PIGC/SUMF1/UGT8/PIGB/GLB1/B3GALNT1/FA2H/SMPD1
Whole Blood	Pathway	prolactin signaling pathway	prolactin signaling pathway	50	0.36932	1.44633	0.0463822	0.0463822	0.99459	2839	tags=40%, list=25%, signal=30%	SHC1/CASP3/IRS1/SOCS3/TEC/PTPN11/SOS1/GAB2/PPIB/VAV1/CBL/RAC1/VAV2/IRF1/STAT3/EIF4EBP1/MAPK1/PTPN6/MTOR/MAPK9
Whole Blood	Pathway	regulation of mitotic cell cycle phase transition	regulation of mitotic cell cycle phase transition	201	0.257004	1.27209	0.04755	0.04755	0.99459	2568	tags=33%, list=22%, signal=26%	RAD51C/BLM/SLFN11/PIDD1/BCL7B/CPSF3/ANAPC5/ZFP36L1/CDKN2D/CRADD/NSMCE2/ANAPC7/CHMP4C/PSME1/ID2/ZFYVE19/IK/BCL7C/AVEN/SPC24/DPF3/RDX/CUL3/SMARCD1/BARD1/CDCA5/NAE1/CDKN2C/BRD4/TP53/GPR132/TRIP13/MNAT1/NPM2/CDCA8/XRCC3/ERCC3/SDE2/TICRR/AURKB/ANAPC15/ERCC2/ADAMTS1/CCNB1/USP47/APC/GPNMB/RBL1/PKD2/FOXN3/ARID1B/MAD1L1/ZNF655/PPP1R9B/PLCB1/AMBRA1/SMARCD2/ATM/PML/UIMC1/ACTB/DONSON/RPA2/PTPN6/AKT1/TRIM39/KMT2E
Whole Blood	Pathway	membrane biogenesis	membrane biogenesis	36	-0.400878	-1.47393	0.0477534	0.0477534	0.99459	2057	tags=33%, list=18%, signal=27%	CHMP2B/CHMP1B/SERINC1/GAK/ANXA2/S100A10/UBE2I/CHMP7/TLCD1/STX2/SPTBN1/PICALM
Whole Blood	Pathway	axon guidance	axon guidance	364	-0.22702	-1.22438	0.0479612	0.0479612	0.99459	2336	tags=24%, list=20%, signal=20%	PAK4/RPL13A/PPP3CB/FEZ1/DRAXIN/SHTN1/RPS2/SEMA4A/ACTR2/SPTBN5/HOXA2/TREM2/RPS6KA2/RPL26/ITGA9/DOCK1/NPTN/ABLIM2/CDK5/PSMD9/EFNA1/RND1/RPL27A/DOK2/ROCK2/ARPC1B/ZSWIM8/SIAH2/RPS24/RPL3/SCN9A/PSMA4/NOTCH1/NTN5/UBC/DNM3/MMP2/RPL39L/CHN1/CLTC/PSMB7/PDLIM7/MYO10/PTPRM/MYL12B/AP2A1/EIF4G1/ITGA5/RPL17/PIK3CD/RPL36AL/RPL5/RPS7/PSMD4/RPL14/PSMB10/AP2A2/CYFIP1/RPL29/PIK3CA/RPL4/MYL12A/SPTB/AP2B1/EPHB3/TMEFF1/LGR6/SEMA6B/MYL9/PSMC6/ARHGEF11/APP/NCBP2/RBX1/ARHGEF12/LYN/GIT1/PSMC1/SRGAP1/RPS27L/FARP2/MMP9/ITGA2/SPTBN1/COL4A4/PFN2/GAB1
Whole Blood	Pathway	interactions of natural killer cells in pancreatic cancer	interactions of natural killer cells in pancreatic cancer	15	-0.533239	-1.54194	0.0484057	0.0484057	0.99459	2373	tags=47%, list=21%, signal=37%	ADAM17/TIGIT/CCL4/MICB/CCL5/PRF1/MICA
Whole Blood	Pathway	regulation of viral genome replication	regulation of viral genome replication	59	-0.350785	-1.42178	0.0492569	0.0492569	0.99459	2822	tags=39%, list=24%, signal=30%	BANF1/BTBD17/FAM111A/SRPK1/MORC2/OASL/IFITM3/IFI16/ADAR/ZC3HAV1/APOBEC3D/APOBEC3B/APOBEC3C/OAS3/MPHOSPH8/PARP10/CXCL8/TOP2B/PPIH/SRPK2/CCL5/MAVS/OAS1
Whole Blood	Pathway	ceramide metabolic process	ceramide metabolic process	59	-0.35051	-1.42066	0.0492569	0.0492569	0.99459	3071	tags=39%, list=27%, signal=29%	FUT7/SPTLC1/ST6GALNAC3/ORMDL1/ST3GAL1/GM2A/B4GALT5/SGPL1/ACER1/HEXA/DEGS2/ASAH1/DEGS1/SPTSSB/UGT8/AGK/NSMAF/PLPP1/PPP2CA/FA2H/CERS6/SMPD1/CERS2
Whole Blood	Pathway	carbohydrate metabolic process	carbohydrate metabolic process	173	0.261718	1.26585	0.0496183	0.0496183	0.99459	1592	tags=20%, list=14%, signal=18%	IPPK/FGGY/COQ2/GALK2/B3GAT2/ALDH2/ENO2/SIAE/GCNT4/ME1/HS2ST1/CRTC2/IDUA/PKM/PRKAG2/CSGALNACT1/B3GNT9/NAGA/PC/GK5/SYNJ1/HK3/MGAM/HK2/B3GAT3/ADPGK/GK3P/GLYCTK/ENOSF1/IRS2/MIOX/NAGPA/OMA1/STBD1/CHST15
Whole Blood	Pathway	camkk2 pathway	camkk2 pathway	22	0.459792	1.47878	0.0498155	0.0498155	0.99459	3149	tags=64%, list=27%, signal=46%	CAMKK2/NFE2L2/SIRT1/MAP1LC3A/RAC1/TSC1/MAPK1/FIS1/SQSTM1/HDAC4/MTOR/CALM2/HMOX1/EP300

### Sheet: SupTable10
Supplementary table 10: Overlap of gene association analysis in TWAMA, S-PrediXcan blood and S-PrediXcan
Standard gene symbol	Ensembl gene identifier	Most significant arterial tissue type	Z-score from arterial tissue S-PrediXcan	P-value from arterial tissue S-PrediXcan	Z-score from whole blood S-PrediXcan	P-value from whole blood S-PrediXcan	Z-score from measured expression TWAMA	P-value from measured expression TWAMA	Illumina probe identifier	Direction agreement across analyses (TRUE/FALSE)
A1BG	ENSG00000121410.11	Artery_Tibial	0.966505	0.677583	0.804255	0.42125	1.28464	0.198917	ILMN_2055271	TRUE
A1BG-AS1							-0.386535	0.699101	ILMN_3234888	FALSE
A1CF							1.22591	0.220231	ILMN_2383229	FALSE
A2M	ENSG00000175899.14	Artery_Tibial	1.59013	0.2364	-0.312733	0.754484	1.62629	0.103887	ILMN_1745607	FALSE
A2ML1	ENSG00000166535.19	Artery_Aorta	-0.174847	0.8612	-0.174847	0.8612	-0.410284	0.681598	ILMN_2136495	TRUE
A3GALT2	ENSG00000184389.9	Artery_Tibial	-1.36466	0.470134	-1.13475	0.25648	0.602603	0.546773	ILMN_2295559	FALSE
A4GALT	ENSG00000128274.15	Artery_Coronary	1.55327	0.117717	-0.486279	0.62677	-1.63687	0.101657	ILMN_1735045	FALSE
A4GNT	ENSG00000118017.3	Artery_Tibial	-0.421394	0.702421			-1.9921	0.0463601	ILMN_1680754	FALSE
AAAS	ENSG00000094914.12	Artery_Coronary	-0.519876	0.60315	-0.519876	0.60315	0.381038	0.703175	ILMN_1755321	FALSE
AACS	ENSG00000081760.16	Artery_Aorta	-1.28016	0.639105	-1.34403	0.17894	0.825351	0.409172	ILMN_1698554	FALSE
AACSP1							-1.39797	0.162122	ILMN_1814092	FALSE
AADAC	ENSG00000114771.13	Artery_Coronary	1.21449	0.224559			-2.29224	0.0218915	ILMN_1760414	FALSE
AADACL2							-1.20411	0.228546	ILMN_1752884	FALSE
AADACL3							-2.05865	0.0395273	ILMN_1812867	FALSE
AADACL4							-1.04906	0.294151	ILMN_1668851	FALSE
AADACP1							-1.87181	0.0612326	ILMN_3281480	FALSE
AADAT	ENSG00000109576.13	Artery_Coronary	-1.17276	0.385346			-1.01403	0.310569	ILMN_2270015	FALSE
AAED1	ENSG00000158122.11	Artery_Aorta	0.62348	0.532969			1.34287	0.179313	ILMN_1717229	FALSE
AAGAB	ENSG00000103591.12	Artery_Coronary	0.686387	0.402543	0.126069	0.899677	0.364921	0.71517	ILMN_3237396	TRUE
AAK1	ENSG00000115977.18	Artery_Tibial	-0.235896	0.813513			2.21894	0.0264906	ILMN_1688755	FALSE
AAMDC	ENSG00000087884.14	Artery_Aorta	-0.219354	0.904131	-0.157482	0.874865	0.104175	0.91703	ILMN_1779163	FALSE
AAMP	ENSG00000127837.9	Artery_Tibial	-1.59985	0.27669	-1.59985	0.109631	-0.0331622	0.973545	ILMN_1653165	TRUE
AANAT	ENSG00000129673.9	Artery_Coronary	-0.227532	0.925626	-0.440956	0.659245	-1.25886	0.208082	ILMN_1729835	TRUE
AAR2	ENSG00000131043.11	Artery_Tibial	-1.13293	0.257244	-1.13293	0.257244	1.98672	0.0469536	ILMN_1721225	FALSE
AARD	ENSG00000205002.3	Artery_Aorta	0.277616	0.961187			-0.9619	0.3361	ILMN_2159290	FALSE
AARS	ENSG00000090861.15	Artery_Aorta	-1.08852	0.55262	-1.08852	0.276365	1.0837	0.278499	ILMN_1662364	FALSE
AARS2	ENSG00000124608.4	Artery_Aorta	0.415359	0.9163	0.760395	0.447019	1.46077	0.144078	ILMN_1674698	TRUE
AARSD1	ENSG00000266967.6	Artery_Aorta	1.40843	0.28466	0.0269257	0.978519	-0.0108771	0.991322	ILMN_1700461	FALSE
AASDH	ENSG00000157426.13	Artery_Tibial	-1.06667	0.370457	-0.407888	0.683356	2.80174	0.00508284	ILMN_1784269	FALSE
AASDHPPT	ENSG00000149313.10	Artery_Coronary	0.508983	0.866455			2.92371	0.00345884	ILMN_1698189	FALSE
AASS	ENSG00000008311.14	Artery_Tibial	0.316583	0.75156	0.316583	0.75156	1.52213	0.127978	ILMN_1678323	TRUE
AATBC							0.878723	0.379552	ILMN_3256375	FALSE
AATF	ENSG00000275700.4	Artery_Coronary	-0.576714	0.823456	0.0941873	0.92496	-0.869051	0.384819	ILMN_1703743	FALSE
AATK	ENSG00000181409.11	Artery_Aorta	-0.754689	0.832425	0.250983	0.801827	-1.2417	0.214346	ILMN_1699334	FALSE
ABAT	ENSG00000183044.11	Artery_Aorta	-1.79164	0.20036	-1.26547	0.205704	1.81346	0.0697603	ILMN_1805104	FALSE
ABC13-47488600E17.1	ENSG00000283199.1	Artery_Aorta	-0.756297	0.668205	0.335605	0.737169				FALSE
ABC7-42404400C24.1	ENSG00000277758.4	Artery_Tibial	0.119231	0.905092						FALSE
ABCA1	ENSG00000165029.15	Artery_Coronary	1.38007	0.245293	-0.418883	0.675302	-0.439665	0.66018	ILMN_1766054	FALSE
ABCA10	ENSG00000154263.17	Artery_Tibial	-0.308938	0.757369	-0.611842	0.540642	0.23576	0.813619	ILMN_2070570	FALSE
ABCA11P							2.68197	0.00731897	ILMN_2232084	FALSE
ABCA12							2.79785	0.0051444	ILMN_2361400	FALSE
ABCA13					-0.624113	0.532554	-0.546261	0.584886	ILMN_1704579	FALSE
ABCA17P							-0.103202	0.917803	ILMN_1823245	FALSE
ABCA2	ENSG00000107331.16	Artery_Tibial	0.941544	0.536615	0.0999724	0.920366	-2.92278	0.00346923	ILMN_1747627	FALSE
ABCA3	ENSG00000167972.13	Artery_Coronary	1.45675	0.27028	1.45626	0.145322	-2.1862	0.0288012	ILMN_1758523	FALSE
ABCA4	ENSG00000198691.11	Artery_Aorta	1.97576	0.0481816			-1.1603	0.245928	ILMN_1794965	FALSE
ABCA5	ENSG00000154265.15	Artery_Tibial	1.12666	0.259887			1.51392	0.130047	ILMN_1749001	FALSE
ABCA6	ENSG00000154262.12	Artery_Tibial	0.980382	0.411152			0.681133	0.495787	ILMN_1701551	FALSE
ABCA7	ENSG00000064687.12	Artery_Coronary	-0.143199	0.999098	-0.0380676	0.969634	-2.22955	0.0257772	ILMN_2259319	TRUE
ABCA8	ENSG00000141338.13	Artery_Tibial	0.757654	0.391323			-0.64077	0.521672	ILMN_1796801	FALSE
ABCA9	ENSG00000154258.16	Artery_Tibial	0.959865	0.256993	-0.580839	0.561349	-1.14789	0.251012	ILMN_1720501	FALSE
ABCB1	ENSG00000085563.14	Artery_Coronary	-1.04892	0.386575	-1.04892	0.294217	3.66217	0.000250088	ILMN_2094875	FALSE
ABCB10	ENSG00000135776.4	Artery_Aorta	0.496196	0.619756			2.26211	0.0236905	ILMN_1665730	FALSE
ABCB10P3							-0.601151	0.547739	ILMN_1751990	FALSE
ABCB10P4							0.450735	0.65218	ILMN_3247608	FALSE
ABCB11							0.0420684	0.966444	ILMN_2232066	FALSE
ABCB4	ENSG00000005471.15	Artery_Coronary	1.01221	0.593169	-0.38217	0.702335	2.41535	0.01572	ILMN_1767349	FALSE
ABCB5							0.700978	0.483317	ILMN_1658257	FALSE
ABCB6	ENSG00000115657.12	Artery_Coronary	-0.978537	0.327809	0.978537	0.327809	-1.88586	0.059314	ILMN_2193980	FALSE
ABCB7							2.29896	0.0215072	ILMN_1687840	FALSE
ABCB8	ENSG00000197150.12	Artery_Tibial	-0.554804	0.853939	-0.718592	0.472392	0.0456467	0.963592	ILMN_2102422	FALSE
ABCB9	ENSG00000150967.17	Artery_Coronary	1.17996	0.286106	1.17996	0.238017	-1.0008	0.316924	ILMN_1788928	FALSE
ABCC1	ENSG00000103222.18	Artery_Tibial	-0.374069	0.5616	0.370802	0.710785	0.733998	0.46295	ILMN_1802404	FALSE
ABCC10	ENSG00000124574.14	Artery_Aorta	0.844602	0.506058	-0.277844	0.781132	-0.456655	0.647919	ILMN_1776119	FALSE
ABCC11					-1.74298	0.081337	-1.62113	0.10499	ILMN_1732140	FALSE
ABCC12							-0.772056	0.440081	ILMN_1762093	FALSE
ABCC13							-1.22475	0.220669	ILMN_1709092	FALSE
ABCC2	ENSG00000023839.10	Artery_Coronary	1.47802	0.316403	1.03986	0.298404	0.13836	0.889956	ILMN_1676278	TRUE
ABCC3	ENSG00000108846.15	Artery_Aorta	0.412449	0.844871	0.886437	0.375382	-1.92331	0.0544408	ILMN_1717466	FALSE
ABCC4	ENSG00000125257.13	Artery_Coronary	0.96976	0.73953	0.579612	0.562177	-1.32059	0.18664	ILMN_2194009	FALSE
ABCC5	ENSG00000114770.16	Artery_Tibial	0.881282	0.183841	1.21313	0.225079	-1.29479	0.195392	ILMN_1651964	FALSE
ABCC6					-0.252264	0.800837	1.71523	0.0863029	ILMN_1725414	FALSE
ABCC6P1							-0.539584	0.589484	ILMN_3246902	FALSE
ABCC6P2							0.404034	0.686188	ILMN_3244070	FALSE
ABCC8	ENSG00000006071.12	Artery_Coronary	0.364715	0.731908			-0.594609	0.552105	ILMN_1767129	FALSE
ABCC9	ENSG00000069431.11	Artery_Tibial	0.859279	0.823204			-1.15127	0.249621	ILMN_1746196	FALSE
ABCD1							-1.21878	0.222929	ILMN_1772189	FALSE
ABCD1P5							0.356948	0.721131	ILMN_1691069	FALSE
ABCD2	ENSG00000173208.3	Artery_Aorta	1.45671	0.309961	0.848863	0.395957	2.05226	0.0401444	ILMN_1652959	TRUE
ABCD3	ENSG00000117528.11	Artery_Coronary	1.3065	0.415654	1.54893	0.121398	2.13784	0.0325297	ILMN_1674032	TRUE
ABCD4	ENSG00000119688.20	Artery_Coronary	-0.254657	0.835409	-0.181379	0.85607	-0.739635	0.459522	ILMN_2343917	TRUE
ABCE1	ENSG00000164163.10	Artery_Aorta	0.113163	0.909902			4.11765	3.82751e-05	ILMN_1676846	FALSE
ABCF1	ENSG00000204574.12	Artery_Aorta	0.84148	0.743897			1.35845	0.17432	ILMN_2392635	FALSE
ABCF2	ENSG00000033050.7	Artery_Coronary	-2.22608	0.0879422	-1.6923	0.0905893	2.53425	0.0112689	ILMN_2284941	FALSE
ABCF3	ENSG00000161204.11	Artery_Aorta	-1.38018	0.267004	-0.598858	0.549267	1.99766	0.0457537	ILMN_1810085	FALSE
ABCG1	ENSG00000160179.18	Artery_Coronary	1.21578	0.378176	1.21578	0.224069	1.24936	0.211532	ILMN_2329927	TRUE
ABCG2	ENSG00000118777.10	Artery_Tibial	-2.68048	0.0517039	-2.42202	0.0154344	0.0748759	0.940313	ILMN_1789641	FALSE
ABCG4	ENSG00000172350.9	Artery_Tibial	-0.362728	0.742928			0.168975	0.865816	ILMN_1779470	FALSE
ABCG5	ENSG00000138075.11	Artery_Tibial	-1.65242	0.241248			0.219744	0.826071	ILMN_1716592	FALSE
ABCG8							-1.02981	0.303101	ILMN_1680309	FALSE
ABHD1	ENSG00000143994.13	Artery_Tibial	-0.201134	0.840594			0.11872	0.905497	ILMN_1743371	FALSE
ABHD10	ENSG00000144827.8	Artery_Tibial	-2.18623	0.174878	-0.18974	0.849513	2.78172	0.00540709	ILMN_1770031	FALSE
ABHD11	ENSG00000106077.18	Artery_Tibial	-0.817495	0.879209	-0.45087	0.652083	-0.899313	0.368486	ILMN_1753912	TRUE
ABHD11-AS1							-0.276284	0.78233	ILMN_1821139	FALSE
ABHD12	ENSG00000100997.18	Artery_Coronary	-2.0428	0.0422784			1.37623	0.168751	ILMN_2318685	FALSE
ABHD12B	ENSG00000131969.14	Artery_Aorta	0.979289	0.327437	0.818564	0.413035	-2.06399	0.0390183	ILMN_1698311	FALSE
ABHD13	ENSG00000139826.5	Artery_Aorta	-0.596208	0.6149	1.07244	0.283521	0.294504	0.768373	ILMN_1785285	FALSE
ABHD14A	ENSG00000248487.8	Artery_Coronary	-1.14143	0.364057	-0.780549	0.435068	1.60094	0.10939	ILMN_1794213	FALSE
ABHD14B	ENSG00000114779.19	Artery_Aorta	1.1647	0.328438	0.204399	0.838042	0.315548	0.752345	ILMN_2227533	TRUE
ABHD15	ENSG00000168792.4	Artery_Coronary	-2.03422	0.233958	-1.27205	0.203356	1.96493	0.0494223	ILMN_1769390	FALSE
ABHD16A	ENSG00000204427.11	Artery_Aorta	-1.05753	0.607323	-0.305483	0.759998	-1.09426	0.273842	ILMN_2152402	TRUE
ABHD16B							0.326383	0.744134	ILMN_1805483	FALSE
ABHD17A	ENSG00000129968.15	Artery_Coronary	0.204032	0.997437			-1.6065	0.108165	ILMN_1679363	FALSE
ABHD17AP1							-1.00189	0.316398	ILMN_2307978	FALSE
ABHD17AP3							0.753762	0.450992	ILMN_1743890	FALSE
ABHD17AP4							0.694886	0.487127	ILMN_1796617	FALSE
ABHD17AP6							-0.162951	0.870557	ILMN_3201485	FALSE
ABHD17B	ENSG00000107362.13	Artery_Aorta	-1.89757	0.0578788			2.32928	0.0198441	ILMN_2374362	FALSE
ABHD17C	ENSG00000136379.11	Artery_Tibial	1.18797	0.438017	0.0183082	0.985393	-0.397007	0.691362	ILMN_1788416	FALSE
ABHD18	ENSG00000164074.14	Artery_Coronary	-1.65577	0.0986039	-1.34425	0.178867	1.16587	0.243667	ILMN_1761963	FALSE
ABHD2	ENSG00000140526.17	Artery_Coronary	-0.62518	0.531853	1.12614	0.260106	-3.97664	6.98966e-05	ILMN_2403446	FALSE
ABHD3	ENSG00000158201.9	Artery_Aorta	0.30788	0.758174	0.411198	0.680927	1.21104	0.225879	ILMN_1801767	TRUE
ABHD4	ENSG00000100439.10	Artery_Tibial	0.896271	0.361641	0.640248	0.522011	-1.80901	0.0704496	ILMN_1700633	FALSE
ABHD5	ENSG00000011198.7	Artery_Coronary	0.594929	0.364148	0.822675	0.410693	-0.558071	0.576796	ILMN_1655702	FALSE
ABHD6	ENSG00000163686.14	Artery_Coronary	-1.36465	0.339621	0.571598	0.567594	1.22747	0.219647	ILMN_1706344	FALSE
ABHD8	ENSG00000127220.5	Artery_Aorta	1.02685	0.437725	0.0422242	0.96632	-0.104116	0.917078	ILMN_1712707	FALSE
ABI1	ENSG00000136754.16	Artery_Aorta	0.7046	0.728997	0.418898	0.675291	0.926872	0.353993	ILMN_2329958	TRUE
ABI2							0.689259	0.49066	ILMN_1720988	FALSE
ABI3	ENSG00000108798.8	Artery_Aorta	1.18705	0.235208	-1.18705	0.235208	-2.08563	0.0370117	ILMN_1755658	FALSE
ABI3BP	ENSG00000154175.16	Artery_Tibial	-1.37874	0.539409	-0.991345	0.321517	-1.3999	0.161543	ILMN_1673639	TRUE
ABL1	ENSG00000097007.17	Artery_Coronary	-0.380535	0.703548	0.619258	0.535746	1.34466	0.178736	ILMN_1713732	FALSE
ABL2	ENSG00000143322.19	Artery_Aorta	1.47347	0.283348	0.486593	0.626547	1.16838	0.242655	ILMN_2240003	TRUE
ABLIM1	ENSG00000099204.18	Artery_Aorta	0.416394	0.677122			2.81659	0.00485371	ILMN_1785424	FALSE
ABLIM2	ENSG00000163995.19	Artery_Coronary	-1.04549	0.699925	-0.930475	0.352125	-0.0507575	0.959519	ILMN_1758825	TRUE
ABLIM3	ENSG00000173210.19	Artery_Tibial	-2.21128	0.0573476	1.64329	0.100323	-1.45797	0.144849	ILMN_1656940	FALSE
ABO	ENSG00000175164.13	Artery_Tibial	-2.20791	0.0896553	1.77108	0.0765471	-0.943642	0.345353	ILMN_1656979	FALSE
ABR	ENSG00000159842.14	Artery_Tibial	-0.605801	0.866445	0.424813	0.670973	1.21506	0.224343	ILMN_1672878	FALSE
ABRA	ENSG00000174429.3	Artery_Aorta	0.276219	0.808277			-0.00703041	0.994391	ILMN_1766991	FALSE
ABRACL	ENSG00000146386.7	Artery_Coronary	2.2115	0.0924746	0.937186	0.348663	-0.968757	0.332666	ILMN_1720858	FALSE
ABRAXAS1							-2.46574	0.0136731	ILMN_3237177	FALSE
ABRAXAS2							1.12637	0.260008	ILMN_1762615	FALSE
ABT1	ENSG00000146109.4	Artery_Tibial	-1.16983	0.24679	-1.01138	0.311836	2.28061	0.0225716	ILMN_1658083	FALSE
ABTB1	ENSG00000114626.17	Artery_Coronary	-1.35814	0.25527	-0.45988	0.645603	-3.18369	0.00145411	ILMN_1802096	TRUE
ABTB2	ENSG00000166016.5	Artery_Aorta	-0.416209	0.484462	0.5957	0.551375	-0.614072	0.539167	ILMN_1753370	FALSE
AC000403.4	ENSG00000278727.1	Artery_Coronary	-1.55532	0.233287	1.4082	0.159071				FALSE
AC001226.7	ENSG00000274898.1	Artery_Coronary	-0.550995	0.748938						FALSE
AC002064.5	ENSG00000225498.1	Artery_Tibial	-0.484817	0.784068						FALSE
AC002511.2					-0.880994	0.378321				FALSE
AC002511.3					-0.880994	0.378321				FALSE
AC003090.1	ENSG00000223561.6	Artery_Tibial	1.3477	0.381981						FALSE
AC004069.2	ENSG00000251259.1	Artery_Tibial	1.19296	0.105279	-0.336056	0.736829				FALSE
AC004156.3	ENSG00000267666.2	Artery_Coronary	0.133506	0.997227	0.0978293	0.922068				FALSE
AC004381.6	ENSG00000005189.19	Artery_Coronary	-0.972864	0.332031	1.87622	0.0606253				FALSE
AC004448.5	ENSG00000235979.8	Artery_Aorta	-1.18689	0.647961						FALSE
AC004449.6	ENSG00000261204.1	Artery_Aorta	-0.0507605	0.959516						FALSE
AC004471.10	ENSG00000272682.1	Artery_Aorta	1.48079	0.0885615	-0.101211	0.919383				FALSE
AC004540.5	ENSG00000214870.8	Artery_Tibial	0.18469	0.959586	-0.957272	0.33843				FALSE
AC004947.2	ENSG00000233760.1	Artery_Coronary	-2.19105	0.0852173						FALSE
AC005082.12	ENSG00000226816.2	Artery_Coronary	-0.430158	0.68624	-0.285318	0.775401				FALSE
AC005224.2	ENSG00000231595.1	Artery_Coronary	2.28653	0.0260802	1.53572	0.124607				FALSE
AC005301.9	ENSG00000283633.1	Artery_Aorta	1.79218	0.307984	1.67289	0.0943497				FALSE
AC005330.2	ENSG00000267372.2	Artery_Coronary	-0.168691	0.866039						FALSE
AC005498.3	ENSG00000267421.6	Artery_Aorta	-1.08446	0.542976						FALSE
AC005498.4	ENSG00000267224.1	Artery_Aorta	-1.22976	0.269396						FALSE
AC005618.6	ENSG00000272070.1	Artery_Coronary	0.45785	0.71954						FALSE
AC005753.1	ENSG00000278925.1	Artery_Tibial	-0.815342	0.854052						FALSE
AC005754.8	ENSG00000272108.1	Artery_Tibial	1.32635	0.601165						FALSE
AC006007.1	ENSG00000230746.1	Artery_Coronary	0.240578	0.809882						FALSE
AC006116.20	ENSG00000267710.6	Artery_Aorta	-0.547911	0.860594						FALSE
AC006129.1	ENSG00000268355.1	Artery_Tibial	1.53693	0.237581	0.567316	0.570499				FALSE
AC006129.2	ENSG00000268027.5	Artery_Aorta	0.531574	0.605402	-0.280847	0.778828				FALSE
AC006272.2	ENSG00000268316.1	Artery_Coronary	-1.4993	0.133796						FALSE
AC006273.4	ENSG00000272473.1	Artery_Coronary	0.0738034	0.941167						FALSE
AC006946.16	ENSG00000273203.1	Artery_Coronary	-0.316575	0.793276	0.142127	0.88698				FALSE
AC007036.6	ENSG00000227017.1	Artery_Aorta	1.32209	0.500867						FALSE
AC007228.9	ENSG00000268568.1	Artery_Aorta	-1.10638	0.268564						FALSE
AC007249.3	ENSG00000217258.2	Artery_Coronary	-0.0796546	0.936512						FALSE
AC007365.3	ENSG00000226756.1	Artery_Tibial	0.559425	0.575872						FALSE
AC007383.3	ENSG00000227946.1	Artery_Aorta	1.22548	0.220395						FALSE
AC007391.2	ENSG00000232028.1	Artery_Tibial	0.357426	0.720773						FALSE
AC007405.4	ENSG00000234350.4	Artery_Aorta	-1.74166	0.26203						FALSE
AC007405.6	ENSG00000239467.5	Artery_Aorta	-1.31766	0.105955						FALSE
AC007879.2	ENSG00000234902.6	Artery_Tibial	-1.61408	0.159503	-0.574603	0.56556				FALSE
AC007950.1					1.26396	0.206244				FALSE
AC007950.2	ENSG00000276651.1	Artery_Tibial	-2.15739	0.0477166						FALSE
AC008592.4	ENSG00000251409.1	Artery_Coronary	-1.37837	0.33722	1.49427	0.135106				FALSE
AC008592.8	ENSG00000272021.1	Artery_Tibial	0.119142	0.905163	1.14194	0.25348				FALSE
AC008746.12	ENSG00000267838.2	Artery_Tibial	-0.574724	0.977072	-0.665648	0.505636				FALSE
AC008753.4					-0.708429	0.478679				FALSE
AC009014.3	ENSG00000271824.1	Artery_Tibial	1.02989	0.303063						FALSE
AC009120.5	ENSG00000260884.1	Artery_Aorta	0.660152	0.509156	0.0962375	0.923332				FALSE
AC009404.2	ENSG00000236255.1	Artery_Coronary	0.440688	0.896647	-0.580455	0.561608				FALSE
AC009495.2					0.395717	0.692314				FALSE
AC009495.3	ENSG00000232411.1	Artery_Coronary	-1.15669	0.2474						FALSE
AC009961.3	ENSG00000226266.6	Artery_Aorta	-1.33742	0.221452	-1.44057	0.149706				FALSE
AC010894.3	ENSG00000226853.2	Artery_Aorta	-0.517717	0.802178	0.517717	0.604656				FALSE
AC011747.3					0.524313	0.600061				FALSE
AC011752.1	ENSG00000231204.5	Artery_Aorta	0.132247	0.894789						FALSE
AC012074.2	ENSG00000235072.2	Artery_Coronary	1.01036	0.524129	1.00932	0.312821				FALSE
AC012442.6	ENSG00000228251.1	Artery_Aorta	1.55808	0.238821						FALSE
AC012462.2	ENSG00000225166.1	Artery_Coronary	1.35022	0.377633						FALSE
AC012531.25	ENSG00000260597.1	Artery_Tibial	-1.41725	0.364199						FALSE
AC016995.3	ENSG00000231367.5	Artery_Aorta	-0.776024	0.46258						FALSE
AC017002.1	ENSG00000240350.2	Artery_Coronary	0.129583	0.896896	2.05996	0.0394022				FALSE
AC017074.2	ENSG00000227359.1	Artery_Coronary	1.13499	0.350881	-1.32104	0.186489				FALSE
AC018647.3	ENSG00000227544.8	Artery_Tibial	1.12722	0.519069						FALSE
AC019186.1	ENSG00000234584.1	Artery_Tibial	-0.230465	0.908625						FALSE
AC020956.3					-0.208219	0.835058				FALSE
AC022007.5	ENSG00000206567.9	Artery_Tibial	-0.131659	0.895254						FALSE
AC022182.3	ENSG00000254802.1	Artery_Coronary	0.659272	0.509721	0.792933	0.427817				FALSE
AC024704.2	ENSG00000244063.1	Artery_Aorta	-0.423417	0.777074	-0.0842571	0.932852				FALSE
AC025335.1	ENSG00000179859.9	Artery_Coronary	-1.05943	0.338903	-0.991468	0.321457				FALSE
AC025811.3	ENSG00000270947.1	Artery_Aorta	-0.332526	0.739492						FALSE
AC026904.1	ENSG00000233858.4	Artery_Coronary	0.244684	0.806701						FALSE
AC058791.1	ENSG00000226380.9	Artery_Aorta	-1.2322	0.472112	-0.751294	0.452476				FALSE
AC061992.2					0.873338	0.382479				FALSE
AC067959.1	ENSG00000233005.1	Artery_Coronary	0.750582	0.123802						FALSE
AC068282.3	ENSG00000236682.1	Artery_Coronary	0.71694	0.522609	0.787222	0.431152				FALSE
AC069513.4	ENSG00000229178.1	Artery_Coronary	-2.35996	0.0387639						FALSE
AC073046.25	ENSG00000235499.1	Artery_Tibial	-0.586888	0.830038						FALSE
AC073133.1	ENSG00000233878.1	Artery_Tibial	1.94679	0.127768						FALSE
AC073257.2	ENSG00000237614.1	Artery_Coronary	-0.280877	0.778805						FALSE
AC073283.4	ENSG00000234690.6	Artery_Coronary	3.06307	0.00207514						FALSE
AC073316.2	ENSG00000231892.1	Artery_Tibial	0.307837	0.758206						FALSE
AC078842.3	ENSG00000228031.2	Artery_Aorta	-0.0222735	0.98223						FALSE
AC079922.3	ENSG00000237753.1	Artery_Coronary	-0.409763	0.758646	-0.404865	0.685577				FALSE
AC083843.1	ENSG00000259820.1	Artery_Aorta	0.292046	0.797798	-0.107594	0.914318				FALSE
AC084809.3	ENSG00000236377.1	Artery_Aorta	-0.817827	0.710803						FALSE
AC090044.2	ENSG00000224239.1	Artery_Tibial	1.6469	0.167298						FALSE
AC091814.2					0.968023	0.333033				FALSE
AC092171.4	ENSG00000230733.2	Artery_Aorta	-0.266585	0.923749	0.179284	0.857715				FALSE
AC092614.2	ENSG00000227542.1	Artery_Coronary	1.27565	0.203						FALSE
AC092620.3					-0.246815	0.805052				FALSE
AC092835.2	ENSG00000233757.6	Artery_Coronary	-1.05322	0.29224						FALSE
AC093159.1					1.54575	0.122165				FALSE
AC093323.3	ENSG00000170846.16	Artery_Coronary	-0.78894	0.338004	0.91753	0.358865				FALSE
AC093609.1	ENSG00000230587.1	Artery_Tibial	1.5951	0.110691	1.5951	0.110691				FALSE
AC093627.10	ENSG00000240859.1	Artery_Coronary	-1.33526	0.0975024	-2.15268	0.0313435				FALSE
AC093627.7					-0.171196	0.86407				FALSE
AC093627.8	ENSG00000242611.2	Artery_Aorta	-0.599872	0.516109	-0.0888406	0.929209				FALSE
AC093627.9	ENSG00000242474.2	Artery_Aorta	-1.97247	0.045181	-1.66056	0.0968015				FALSE
AC093702.1	ENSG00000231156.1	Artery_Tibial	0.0778102	0.986818						FALSE
AC093901.1	ENSG00000226856.5	Artery_Aorta	-0.35751	0.426171						FALSE
AC096574.5	ENSG00000227107.1	Artery_Coronary	-0.451797	0.923833	-0.191159	0.848401				FALSE
AC097721.2	ENSG00000228043.5	Artery_Coronary	-2.08451	0.102325	0.565572	0.571685				FALSE
AC104024.1					0.337765	0.73554				FALSE
AC104135.2	ENSG00000236209.1	Artery_Aorta	0.0858143	0.931614						FALSE
AC104653.1	ENSG00000228857.2	Artery_Tibial	-0.289691	0.981862	-0.14599	0.883929				FALSE
AC106900.6					0.794851	0.4267				FALSE
AC108463.1	ENSG00000230499.1	Artery_Coronary	0.216668	0.828467						FALSE
AC108488.4	ENSG00000242282.6	Artery_Aorta	-0.415469	0.741274	-0.382848	0.701833				FALSE
AC109826.1	ENSG00000226791.6	Artery_Tibial	-0.351243	0.864292	1.44404	0.148728				FALSE
AC112715.2	ENSG00000224132.2	Artery_Coronary	0.280059	0.779432						FALSE
AC113404.1	ENSG00000254893.5	Artery_Aorta	1.0274	0.507822						FALSE
AC114730.2	ENSG00000235151.1	Artery_Tibial	-0.448545	0.65376	0.440865	0.659311				FALSE
AC114752.3					0.0907335	0.927704				FALSE
AC115522.3	ENSG00000268601.1	Artery_Coronary	-0.177665	0.858986						FALSE
AC123023.1	ENSG00000236452.1	Artery_Coronary	0.962672	0.335712						FALSE
AC131097.4	ENSG00000216921.7	Artery_Coronary	-0.980787	0.326698						FALSE
AC138035.2	ENSG00000238035.8	Artery_Tibial	0.585751	0.558043						FALSE
AC139099.4	ENSG00000262898.1	Artery_Aorta	0.746154	0.455575						FALSE
AC140912.1	ENSG00000261227.2	Artery_Coronary	1.11786	0.263626						FALSE
AC141928.1	ENSG00000250986.1	Artery_Aorta	-1.38273	0.576426						FALSE
AC141930.3	ENSG00000283766.1	Artery_Tibial	-0.501588	0.881645						FALSE
AC142472.6	ENSG00000276728.1	Artery_Aorta	1.85012	0.263517	1.79748	0.072259				FALSE
AC144652.1	ENSG00000273117.1	Artery_Aorta	0.55651	0.569962	0.72366	0.469274				FALSE
AC144831.1	ENSG00000261888.1	Artery_Aorta	0.723368	0.792405	-0.296479	0.766864				FALSE
AC144831.3	ENSG00000274370.1	Artery_Coronary	0.447657	0.903705	-0.782303	0.434037				FALSE
AC145343.2	ENSG00000265055.1	Artery_Aorta	-2.37499	0.0611394						FALSE
AC159540.1	ENSG00000230606.10	Artery_Aorta	-1.17337	0.497781						FALSE
AC226118.1	ENSG00000249574.1	Artery_Aorta	-0.971375	0.348508						FALSE
ACAA1	ENSG00000060971.17	Artery_Coronary	-0.347642	0.910005	-0.443525	0.657386	-1.77237	0.0763329	ILMN_1738921	TRUE
ACAA2	ENSG00000167315.17	Artery_Coronary	-1.30232	0.386804	-0.440873	0.659305	0.278584	0.780564	ILMN_1660199	FALSE
ACACA	ENSG00000278540.4	Artery_Aorta	-2.29022	0.0220085	-2.23203	0.0256127	2.99909	0.00270784	ILMN_1772123	FALSE
ACACB	ENSG00000076555.15	Artery_Tibial	1.64593	0.116846	2.58163	0.00983343	1.93305	0.0532303	ILMN_1763852	TRUE
ACAD10	ENSG00000111271.14	Artery_Coronary	2.27677	0.0638379			2.23608	0.0253463	ILMN_1687303	FALSE
ACAD11	ENSG00000240303.7	Artery_Coronary	1.42782	0.15398	1.78617	0.074072	2.2384	0.0251949	ILMN_1761058	TRUE
ACAD8	ENSG00000151498.11	Artery_Coronary	-2.12684	0.0693952			0.332995	0.739138	ILMN_1724699	FALSE
ACAD9	ENSG00000177646.18	Artery_Aorta	1.39283	0.367565			0.306173	0.759473	ILMN_1775579	FALSE
ACADL	ENSG00000115361.7	Artery_Coronary	-1.54563	0.301761			-1.32542	0.185031	ILMN_1660890	FALSE
ACADM	ENSG00000117054.13	Artery_Aorta	0.716561	0.103819	-0.55794	0.576885	2.43495	0.0148939	ILMN_1778104	FALSE
ACADS	ENSG00000122971.8	Artery_Tibial	-1.2796	0.20117	-0.221768	0.824494	-2.98947	0.00279463	ILMN_1795104	TRUE
ACADSB	ENSG00000196177.12	Artery_Tibial	1.28019	0.355369	0.123788	0.901483	1.91468	0.0555331	ILMN_1740920	TRUE
ACADVL							-3.37077	0.000749589	ILMN_2352009	FALSE
ACAN	ENSG00000157766.15	Artery_Aorta	-2.46036	0.0424007			-1.32867	0.183956	ILMN_1693148	FALSE
ACAP1	ENSG00000072818.11	Artery_Aorta	1.17658	0.228488	0.764729	0.444433	-3.14463	0.00166297	ILMN_1808395	FALSE
ACAP2	ENSG00000114331.13	Artery_Coronary	0.748037	0.683941	0.307127	0.758747	2.52352	0.0116187	ILMN_1766798	TRUE
ACAP3	ENSG00000131584.18	Artery_Tibial	-1.60749	0.272232			0.357992	0.720349	ILMN_1743847	FALSE
ACAT1	ENSG00000075239.13	Artery_Tibial	1.02713	0.633633	0.334217	0.738216	0.812114	0.416726	ILMN_1800008	TRUE
ACAT2	ENSG00000120437.8	Artery_Coronary	0.377845	0.92583	-0.391918	0.695119	3.05508	0.00225003	ILMN_1708672	FALSE
ACBD3	ENSG00000182827.8	Artery_Aorta	1.21778	0.474997	1.21778	0.223308	3.14595	0.0016555	ILMN_1665945	TRUE
ACBD4	ENSG00000181513.14	Artery_Coronary	0.54697	0.613315	0.60598	0.544528	0.0731562	0.941682	ILMN_1676288	TRUE
ACBD5	ENSG00000107897.18	Artery_Tibial	-0.902725	0.56725	0.346403	0.72904	1.26179	0.207023	ILMN_1693250	FALSE
ACBD6	ENSG00000230124.6	Artery_Coronary	-1.21972	0.595577	-1.09007	0.275681	2.54235	0.011011	ILMN_1684271	FALSE
ACBD7	ENSG00000176244.6	Artery_Coronary	2.63481	0.00692085	1.13724	0.25544	-0.354821	0.722724	ILMN_1726388	FALSE
ACCS	ENSG00000110455.13	Artery_Aorta	-0.338608	0.574218	0.346755	0.728775	0.393835	0.693703	ILMN_2154287	FALSE
ACCSL	ENSG00000205126.2	Artery_Tibial	-0.176172	0.860159			0.744617	0.456503	ILMN_3242266	FALSE
ACD	ENSG00000102977.13	Artery_Aorta	-1.55415	0.120149	-1.30465	0.192012	-0.0678471	0.945907	ILMN_1716480	TRUE
ACE	ENSG00000159640.15	Artery_Tibial	0.10368	0.923873	0.333143	0.739026	1.1634	0.244668	ILMN_1715192	TRUE
ACE2							-0.218879	0.826744	ILMN_1667018	FALSE
ACER1	ENSG00000167769.4	Artery_Tibial	0.667558	0.716315	-0.854187	0.393001	-1.32718	0.184448	ILMN_3241214	FALSE
ACER2	ENSG00000177076.5	Artery_Tibial	-0.853984	0.621772	0.736581	0.461377	-0.400385	0.688873	ILMN_1761000	FALSE
ACER3	ENSG00000078124.11	Artery_Aorta	0.66911	0.912087	0.0947765	0.924492	0.713229	0.475704	ILMN_3237774	TRUE
ACHE	ENSG00000087085.13	Artery_Aorta	-1.42887	0.354501	-1.39434	0.163214	-1.10517	0.269085	ILMN_1780485	TRUE
ACIN1	ENSG00000100813.14	Artery_Aorta	0.530868	0.59551	-1.11126	0.266457	-2.38633	0.0170175	ILMN_1699636	FALSE
ACKR1	ENSG00000213088.9	Artery_Aorta	-1.53038	0.125922			-0.752423	0.451797	ILMN_1723684	FALSE
ACKR2	ENSG00000144648.15	Artery_Coronary	1.50958	0.256493	-0.571261	0.567823	1.1136	0.265453	ILMN_1763127	FALSE
ACKR3							2.70999	0.00672855	ILMN_2371458	FALSE
ACKR4	ENSG00000129048.6	Artery_Coronary	-1.1651	0.305431	0.530587	0.595705	-2.33471	0.0195583	ILMN_1773992	FALSE
ACLY	ENSG00000131473.16	Artery_Tibial	-0.80713	0.697698	-0.80516	0.420727	1.4535	0.146084	ILMN_2371379	FALSE
ACMSD							-1.87075	0.0613795	ILMN_1727091	FALSE
ACO1	ENSG00000122729.18	Artery_Aorta	1.36849	0.374251	-0.0729034	0.941883	1.38433	0.166258	ILMN_1750800	FALSE
ACO2	ENSG00000100412.15	Artery_Tibial	-1.65321	0.245496	-0.970099	0.331997	0.716493	0.473687	ILMN_1654861	FALSE
ACOD1							-2.07268	0.0382018	ILMN_3193271	FALSE
ACOT1	ENSG00000184227.7	Artery_Aorta	0.903625	0.20881	-0.672495	0.501269	1.7306	0.0835235	ILMN_2121389	FALSE
ACOT11	ENSG00000162390.17	Artery_Coronary	-0.920088	0.60735			0.914529	0.360439	ILMN_1739594	FALSE
ACOT12	ENSG00000172497.8	Artery_Coronary	-1.05668	0.766687			-0.431669	0.665982	ILMN_1785474	FALSE
ACOT13	ENSG00000112304.10	Artery_Coronary	-0.602144	0.807346	-0.134533	0.892981	-0.79884	0.424383	ILMN_2098743	TRUE
ACOT2	ENSG00000119673.14	Artery_Tibial	0.848414	0.51641	-0.675789	0.499175	-0.305357	0.760095	ILMN_1716237	FALSE
ACOT4	ENSG00000177465.4	Artery_Tibial	-0.485824	0.888343	-0.469493	0.638717	0.249446	0.803016	ILMN_1764321	FALSE
ACOT6							0.80411	0.421333	ILMN_2156699	FALSE
ACOT7	ENSG00000097021.19	Artery_Tibial	-0.897864	0.392946	-0.832498	0.405128	-1.84448	0.0651128	ILMN_2332250	TRUE
ACOT8	ENSG00000101473.16	Artery_Coronary	2.67789	0.00756006	2.96312	0.00304537	1.19747	0.231125	ILMN_1679600	TRUE
ACOT9							0.161082	0.872029	ILMN_2367070	FALSE
ACOX1	ENSG00000161533.11	Artery_Aorta	0.9408	0.641354	0.247564	0.804472	-1.73338	0.0830275	ILMN_1750158	FALSE
ACOX2	ENSG00000168306.12	Artery_Aorta	1.47896	0.375695	0.494649	0.620848	-1.28373	0.199235	ILMN_1685703	FALSE
ACOX3	ENSG00000087008.15	Artery_Tibial	-1.88805	0.265694	-1.55201	0.12066	-0.88054	0.378567	ILMN_1743396	TRUE
ACOXL	ENSG00000153093.18	Artery_Coronary	-0.803605	0.421625	-0.708161	0.478845	1.61015	0.107365	ILMN_1743680	FALSE
ACOXL-AS1							1.52099	0.128262	ILMN_1709900	FALSE
ACP1	ENSG00000143727.15	Artery_Tibial	-0.63958	0.537122	0.323583	0.746254	3.40652	0.000657968	ILMN_1669633	FALSE
ACP2	ENSG00000134575.9	Artery_Coronary	1.31972	0.420358	1.41993	0.155629	-1.29362	0.195797	ILMN_2104830	FALSE
ACP4							-2.20294	0.0275989	ILMN_1728331	FALSE
ACP5	ENSG00000102575.10	Artery_Aorta	-0.591822	0.27644	0.351194	0.725443	-1.20394	0.228614	ILMN_2078599	FALSE
ACP6	ENSG00000162836.11	Artery_Coronary	-0.225202	0.894322	-0.15532	0.876569	1.02255	0.306521	ILMN_2234343	FALSE
ACP7							-1.10805	0.267839	ILMN_1709725	FALSE
ACPP	ENSG00000014257.15	Artery_Aorta	0.841386	0.70209	0.535179	0.592526	-0.685017	0.493333	ILMN_1758323	FALSE
ACR	ENSG00000100312.10	Artery_Tibial	-0.960666	0.33672			0.0918742	0.926798	ILMN_1705637	FALSE
ACRBP	ENSG00000111644.7	Artery_Aorta	-0.156242	0.946194	-0.477245	0.633188	-2.27261	0.0230495	ILMN_1784203	TRUE
ACRV1	ENSG00000134940.13	Artery_Tibial	0.657637	0.533866			-1.41648	0.156635	ILMN_1654468	FALSE
ACSBG1	ENSG00000103740.9	Artery_Coronary	-0.370758	0.710818			-2.14109	0.032267	ILMN_2227011	FALSE
ACSBG2	ENSG00000130377.13	Artery_Coronary	-0.435545	0.663167			-0.647097	0.517569	ILMN_1730002	FALSE
ACSF2	ENSG00000167107.12	Artery_Tibial	1.15452	0.366057	1.34713	0.17794	1.44964	0.14716	ILMN_3236756	TRUE
ACSF3	ENSG00000176715.15	Artery_Tibial	-0.771934	0.777549	-0.214017	0.830534	-0.623381	0.533034	ILMN_1716832	TRUE
ACSL1	ENSG00000151726.13	Artery_Aorta	-0.889644	0.373657	0.0833279	0.933591	-4.91329	8.9559e-07	ILMN_1684585	FALSE
ACSL3	ENSG00000123983.13	Artery_Coronary	1.78255	0.223089	-0.38568	0.699733	2.55018	0.0107666	ILMN_1666096	FALSE
ACSL4							-2.22333	0.0261938	ILMN_1683598	FALSE
ACSL5	ENSG00000197142.10	Artery_Coronary	-0.369957	0.927421	-0.660505	0.50893	1.54221	0.123023	ILMN_2370882	FALSE
ACSL6	ENSG00000164398.12	Artery_Tibial	0.484682	0.969888	-0.503556	0.614573	1.26926	0.204349	ILMN_1737418	FALSE
ACSM1	ENSG00000166743.9	Artery_Aorta	-0.574301	0.0723894	0.326951	0.743705	2.43905	0.0147259	ILMN_1661434	FALSE
ACSM2A							-1.15699	0.247276	ILMN_1754517	FALSE
ACSM2B							1.93872	0.052536	ILMN_1765912	FALSE
ACSM3	ENSG00000005187.11	Artery_Coronary	1.70614	0.171749	-1.21254	0.225305	1.58135	0.113797	ILMN_1685952	FALSE
ACSM4							0.157843	0.874581	ILMN_1791923	FALSE
ACSM5	ENSG00000183549.10	Artery_Aorta	-0.619509	0.818148	-0.0937847	0.92528	-1.55501	0.119943	ILMN_1805147	TRUE
ACSM6							2.2347	0.0254368	ILMN_1784933	FALSE
ACSS1	ENSG00000154930.14	Artery_Aorta	-1.64603	0.436335	-1.79132	0.0732416	0.46571	0.641423	ILMN_1752269	FALSE
ACSS2	ENSG00000131069.19	Artery_Aorta	1.58701	0.11251			-1.64365	0.100248	ILMN_1697510	FALSE
ACSS3	ENSG00000111058.7	Artery_Tibial	1.42945	0.511033			2.27298	0.0230273	ILMN_1659885	FALSE
ACTA1	ENSG00000143632.14	Artery_Aorta	0.348513	0.727455			0.0962415	0.923329	ILMN_2125869	FALSE
ACTA2	ENSG00000107796.13	Artery_Coronary	-0.897202	0.586843	1.6082	0.107791	-0.267139	0.789362	ILMN_1671703	FALSE
ACTA2-AS1							-0.796172	0.425932	ILMN_3296690	FALSE
ACTB	ENSG00000075624.13	Artery_Tibial	1.16481	0.535375	0.837709	0.402194	-0.388994	0.697281	ILMN_1777296	FALSE
ACTBL2							1.86748	0.0618348	ILMN_2139989	FALSE
ACTBP13							-0.936426	0.349054	ILMN_1902172	FALSE
ACTC1	ENSG00000159251.6	Artery_Tibial	-1.64295	0.212855			-1.86541	0.0621244	ILMN_1829919	FALSE
ACTG1	ENSG00000184009.9	Artery_Aorta	1.00844	0.600677			0.696044	0.486401	ILMN_1704961	FALSE
ACTG1P20							0.0809891	0.935451	ILMN_1792423	FALSE
ACTG1P4							-2.21978	0.0264339	ILMN_3236904	FALSE
ACTG2	ENSG00000163017.13	Artery_Coronary	-2.3233	0.0201628	-2.3233	0.0201628	0.3952	0.692695	ILMN_1795325	FALSE
ACTL10					0.924675	0.355135	-0.167867	0.866688	ILMN_1733531	FALSE
ACTL6A	ENSG00000136518.16	Artery_Tibial	-0.897585	0.369407	-0.811501	0.417078	2.8352	0.0045797	ILMN_2328280	FALSE
ACTL6B							-2.30936	0.0209235	ILMN_1657855	FALSE
ACTL7A							-1.44993	0.147079	ILMN_1717900	FALSE
ACTL7B							0.710821	0.477195	ILMN_1796088	FALSE
ACTL8							0.351699	0.725064	ILMN_1704078	FALSE
ACTL9							2.78344	0.00537861	ILMN_1656193	FALSE
ACTN1					0.177389	0.859203	-3.39545	0.000685156	ILMN_2232177	FALSE
ACTN2	ENSG00000077522.12	Artery_Coronary	-1.68173	0.387238	-1.68173	0.0926221	0.179746	0.857352	ILMN_1654422	FALSE
ACTN3	ENSG00000248746.5	Artery_Coronary	1.36504	0.172241	-0.0842068	0.932892	-0.0784268	0.937489	ILMN_1665691	FALSE
ACTN4	ENSG00000130402.11	Artery_Tibial	-0.190352	0.908958	-0.0200042	0.98404	-2.49933	0.0124427	ILMN_1725534	TRUE
ACTR10	ENSG00000131966.13	Artery_Aorta	1.81283	0.10932	1.80475	0.0711144	-0.100901	0.919629	ILMN_1798254	FALSE
ACTR1A	ENSG00000138107.12	Artery_Aorta	0.423301	0.911267	0.0800214	0.93622	-2.9342	0.00334408	ILMN_1792314	FALSE
ACTR1B	ENSG00000115073.7	Artery_Tibial	-0.649884	0.157618	-0.507718	0.611651	1.8251	0.0679862	ILMN_1695821	FALSE
ACTR2	ENSG00000138071.13	Artery_Coronary	-0.878675	0.689648	-0.847734	0.396586	1.84133	0.0655734	ILMN_2388605	FALSE
ACTR3	ENSG00000115091.11	Artery_Coronary	0.0240873	0.980805	-0.563434	0.573139	-1.77435	0.0760052	ILMN_1657153	FALSE
ACTR3B	ENSG00000133627.17	Artery_Tibial	-1.41084	0.317454	-0.193294	0.846729	1.35929	0.174054	ILMN_2346451	FALSE
ACTR3BP2							0.290057	0.771773	ILMN_1769703	FALSE
ACTR3BP3							-1.30057	0.193405	ILMN_1674186	FALSE
ACTR3BP5							-1.59992	0.109616	ILMN_1706287	FALSE
ACTR3BP6							-0.123613	0.901621	ILMN_1688029	FALSE
ACTR3C	ENSG00000106526.10	Artery_Aorta	-0.92539	0.414031	0.897928	0.369224	-1.76265	0.077959	ILMN_3185198	FALSE
ACTR5	ENSG00000101442.9	Artery_Coronary	1.84121	0.158074	1.0379	0.299318	3.47665	0.000507711	ILMN_1652594	TRUE
ACTR6	ENSG00000075089.9	Artery_Tibial	0.799092	0.556193	0.764428	0.444612	1.57393	0.115503	ILMN_1697585	TRUE
ACTR8	ENSG00000113812.13	Artery_Tibial	0.345261	0.844347	1.01605	0.309606	2.6855	0.00724223	ILMN_1689162	TRUE
ACTRT1							-1.99615	0.0459172	ILMN_1815392	FALSE
ACTRT2							-1.50617	0.132023	ILMN_3241416	FALSE
ACTRT3	ENSG00000184378.2	Artery_Coronary	1.56432	0.161177	0.0400416	0.96806	0.949939	0.342143	ILMN_1782810	TRUE
ACVR1	ENSG00000115170.13	Artery_Aorta	1.47624	0.289361	-0.466579	0.640801	-1.44362	0.148846	ILMN_1760490	FALSE
ACVR1B	ENSG00000135503.12	Artery_Tibial	0.687803	0.491577	-0.997335	0.318602	1.59078	0.111658	ILMN_1766723	FALSE
ACVR1C	ENSG00000123612.15	Artery_Coronary	-0.137164	0.985356	-0.137164	0.890901	-0.512326	0.608423	ILMN_1858084	TRUE
ACVR2A	ENSG00000121989.14	Artery_Tibial	-1.19949	0.327645	-2.44207	0.0146033	0.597051	0.550473	ILMN_2152711	FALSE
ACVR2B	ENSG00000114739.13	Artery_Coronary	-1.26836	0.418059	2.31209	0.0207727	0.900511	0.367848	ILMN_1668983	FALSE
ACVR2B-AS1							-1.43103	0.152423	ILMN_3179067	FALSE
ACVRL1	ENSG00000139567.12	Artery_Aorta	-0.411182	0.899709			0.724415	0.468811	ILMN_1807493	FALSE
ACY1	ENSG00000243989.8	Artery_Tibial	-0.946759	0.536528	-0.404207	0.686061	2.40401	0.0162162	ILMN_1683883	FALSE
ACY3	ENSG00000132744.7	Artery_Coronary	-0.796215	0.425907	0.195077	0.845333	-0.818971	0.412803	ILMN_1670193	FALSE
ACYP1	ENSG00000119640.8	Artery_Tibial	0.583115	0.76693	0.0761497	0.9393	1.2423	0.214125	ILMN_1694233	TRUE
ACYP2	ENSG00000170634.12	Artery_Coronary	0.490956	0.757672	0.101167	0.919418	2.14674	0.0318136	ILMN_2158705	TRUE
ADA	ENSG00000196839.12	Artery_Aorta	2.82483	0.0401772	0.20329	0.838908	1.65135	0.0986677	ILMN_1803686	TRUE
ADA2							2.76487	0.00569453	ILMN_1751851	FALSE
ADAD1							-0.394985	0.692854	ILMN_1745580	FALSE
ADAD2	ENSG00000140955.10	Artery_Tibial	2.0381	0.166792			0.0512942	0.959091	ILMN_1745108	FALSE
ADAL	ENSG00000168803.14	Artery_Aorta	-1.16854	0.370735	-0.956562	0.338788	0.674712	0.499859	ILMN_1725043	FALSE
ADAM10	ENSG00000137845.14	Artery_Coronary	-0.75887	0.376947	-0.142685	0.886539	2.45008	0.0142823	ILMN_1718946	FALSE
ADAM11	ENSG00000073670.13	Artery_Aorta	0.439478	0.963715			1.76561	0.0774605	ILMN_1711374	FALSE
ADAM12	ENSG00000148848.14	Artery_Aorta	-1.14927	0.408822	0.493729	0.621497	-1.97128	0.0486915	ILMN_1705689	FALSE
ADAM15	ENSG00000143537.13	Artery_Tibial	0.228511	0.973262	1.72454	0.0846106	-1.66165	0.0965824	ILMN_1799728	FALSE
ADAM17	ENSG00000151694.12	Artery_Coronary	-1.61565	0.143516	-0.799567	0.423962	-2.19351	0.0282707	ILMN_2121068	TRUE
ADAM18							1.15617	0.24761	ILMN_2201386	FALSE
ADAM19	ENSG00000135074.15	Artery_Aorta	1.34944	0.177196	0.899372	0.368454	-1.8862	0.0592675	ILMN_1788481	FALSE
ADAM2							1.25261	0.210346	ILMN_1662675	FALSE
ADAM20	ENSG00000134007.3	Artery_Coronary	2.06772	0.11789			-1.11113	0.266511	ILMN_1737629	FALSE
ADAM20P1							0.579222	0.56244	ILMN_1833008	FALSE
ADAM20P3							-0.277696	0.781246	ILMN_1654346	FALSE
ADAM21	ENSG00000139985.6	Artery_Aorta	0.908513	0.658035			-0.485561	0.627279	ILMN_1812112	FALSE
ADAM21P1							-1.19164	0.233404	ILMN_3241313	FALSE
ADAM22	ENSG00000008277.14	Artery_Aorta	-0.3965	0.97793	-0.362693	0.716834	-2.24548	0.0247371	ILMN_1706302	TRUE
ADAM23	ENSG00000114948.12	Artery_Tibial	1.60271	0.166384	0.55666	0.57776	-0.0904705	0.927913	ILMN_2060086	FALSE
ADAM28	ENSG00000042980.12	Artery_Aorta	1.52157	0.129088	0.438942	0.660703	3.27574	0.00105385	ILMN_1802100	TRUE
ADAM29							-1.56404	0.117809	ILMN_2194158	FALSE
ADAM30							-0.164449	0.869378	ILMN_2100871	FALSE
ADAM32	ENSG00000197140.14	Artery_Tibial	0.655274	0.600216			-1.78927	0.0735715	ILMN_1798045	FALSE
ADAM33	ENSG00000149451.17	Artery_Aorta	0.691149	0.515595			-0.819023	0.412773	ILMN_1671297	FALSE
ADAM3A							-0.807242	0.419527	ILMN_2223911	FALSE
ADAM5							-1.29043	0.196901	ILMN_1793072	FALSE
ADAM6							-1.06271	0.287913	ILMN_1783312	FALSE
ADAM7							0.152632	0.878688	ILMN_1750294	FALSE
ADAM8	ENSG00000151651.15	Artery_Aorta	-2.07515	0.11427	-2.07515	0.0379725	-3.85258	0.000116881	ILMN_1708348	TRUE
ADAM9	ENSG00000168615.11	Artery_Coronary	-0.911709	0.645013	0.375473	0.707309	1.36071	0.173604	ILMN_1727524	FALSE
ADAMDEC1	ENSG00000134028.14	Artery_Tibial	-1.57466	0.11637	-1.38736	0.165332	0.686386	0.49247	ILMN_1716909	FALSE
ADAMTS1	ENSG00000154734.14	Artery_Aorta	0.530941	0.838513	1.02587	0.304955	1.74011	0.0818392	ILMN_1673566	TRUE
ADAMTS10	ENSG00000142303.13	Artery_Aorta	-0.898389	0.639648	0.514589	0.606841	1.02258	0.306507	ILMN_1751168	FALSE
ADAMTS12	ENSG00000151388.10	Artery_Tibial	-1.06094	0.288717			1.46004	0.144279	ILMN_1660970	FALSE
ADAMTS13	ENSG00000160323.18	Artery_Tibial	-0.427319	0.901142	-0.25214	0.800933	-0.928581	0.353106	ILMN_1787386	TRUE
ADAMTS14	ENSG00000138316.10	Artery_Tibial	0.140954	0.989958	1.07255	0.283473	1.94841	0.0513654	ILMN_1873412	TRUE
ADAMTS15	ENSG00000166106.3	Artery_Aorta	-1.01257	0.512233			-0.275193	0.783168	ILMN_1683781	FALSE
ADAMTS16	ENSG00000145536.15	Artery_Coronary	0.814056	0.415613			-0.738869	0.459987	ILMN_1726247	FALSE
ADAMTS17	ENSG00000140470.13	Artery_Tibial	1.5364	0.287372			-0.896784	0.369834	ILMN_1682989	FALSE
ADAMTS18	ENSG00000140873.15	Artery_Aorta	1.64078	0.113767			0.0804485	0.935881	ILMN_1739872	FALSE
ADAMTS19	ENSG00000145808.9	Artery_Coronary	-0.985623	0.614851			0.514641	0.606804	ILMN_1656171	FALSE
ADAMTS2	ENSG00000087116.14	Artery_Aorta	-1.61622	0.106046	-0.0274786	0.978078	-1.68034	0.0928914	ILMN_1811765	TRUE
ADAMTS20							-1.13769	0.25525	ILMN_1791795	FALSE
ADAMTS3	ENSG00000156140.9	Artery_Coronary	1.85977	0.0765253	1.85977	0.0629176	-0.0817314	0.93486	ILMN_1703803	FALSE
ADAMTS4							-1.52393	0.127527	ILMN_2092933	FALSE
ADAMTS5	ENSG00000154736.5	Artery_Tibial	-0.346592	0.728898			1.31044	0.190047	ILMN_1681886	FALSE
ADAMTS6	ENSG00000049192.14	Artery_Aorta	-0.618004	0.536573	-0.0341704	0.972741	0.911441	0.362063	ILMN_1767362	FALSE
ADAMTS7	ENSG00000136378.14	Artery_Tibial	1.35081	0.341882			-1.83013	0.0672305	ILMN_2211790	FALSE
ADAMTS7P1							-1.66046	0.0968215	ILMN_3241354	FALSE
ADAMTS7P3							-0.0946089	0.924625	ILMN_1772239	FALSE
ADAMTS7P4							-0.837349	0.402396	ILMN_3280269	FALSE
ADAMTS8	ENSG00000134917.9	Artery_Coronary	-0.700071	0.684526			0.657749	0.510699	ILMN_1672403	FALSE
ADAMTS9	ENSG00000163638.13	Artery_Aorta	1.20911	0.226622			-0.408108	0.683194	ILMN_1805543	FALSE
ADAMTSL1	ENSG00000178031.16	Artery_Tibial	-0.686998	0.904722			1.57798	0.114571	ILMN_1727084	FALSE
ADAMTSL2	ENSG00000197859.9	Artery_Aorta	1.19573	0.466834			-0.728433	0.466348	ILMN_1721495	FALSE
ADAMTSL3	ENSG00000156218.12	Artery_Aorta	0.751472	0.669863			0.166389	0.867851	ILMN_1798690	FALSE
ADAMTSL4	ENSG00000143382.14	Artery_Coronary	0.802788	0.697924	-0.579279	0.562401				FALSE
ADAMTSL4-AS1							-1.89022	0.0587289	ILMN_1705904	FALSE
ADAMTSL5	ENSG00000185761.10	Artery_Aorta	0.127942	0.957576	0.0125975	0.989949	-0.660606	0.508865	ILMN_1793040	FALSE
ADAP1	ENSG00000105963.13	Artery_Tibial	-0.432927	0.714669	-2.18282	0.0290492	-2.62828	0.00858171	ILMN_3247424	TRUE
ADAP2							-0.123621	0.901615	ILMN_1763000	FALSE
ADAR	ENSG00000160710.15	Artery_Tibial	-1.22456	0.495691	-1.01016	0.312416	-2.62344	0.00870457	ILMN_1776777	TRUE
ADARB1	ENSG00000197381.15	Artery_Coronary	0.506183	0.929425	-0.441016	0.659201	2.63877	0.00832084	ILMN_2319326	FALSE
ADARB2	ENSG00000185736.15	Artery_Coronary	1.52768	0.307028	0.201823	0.840055	1.38776	0.165211	ILMN_1749493	TRUE
ADARB2-AS1							1.14244	0.253272	ILMN_1712854	FALSE
ADAT1	ENSG00000065457.10	Artery_Tibial	-1.37878	0.431815	-1.69037	0.090957	0.418897	0.675291	ILMN_1657139	FALSE
ADAT2	ENSG00000189007.15	Artery_Coronary	1.00426	0.683165	0.38201	0.702454	1.45764	0.144941	ILMN_3245693	TRUE
ADAT3	ENSG00000213638.5	Artery_Coronary	0.0195119	0.984433	0.02606	0.97921	-1.97478	0.0482926	ILMN_1806275	FALSE
ADCK1	ENSG00000063761.15	Artery_Coronary	0.72539	0.850187	0.369359	0.71186	1.5531	0.1204	ILMN_1698777	TRUE
ADCK2	ENSG00000133597.10	Artery_Coronary	1.32123	0.534872	1.07652	0.281697	1.6281	0.103503	ILMN_1663132	TRUE
ADCK5	ENSG00000173137.11	Artery_Tibial	-0.615793	0.826695	-0.57267	0.566868	-0.163711	0.869959	ILMN_1761309	TRUE
ADCY1	ENSG00000164742.14	Artery_Coronary	1.0309	0.683635			1.32473	0.185262	ILMN_2120555	FALSE
ADCY10	ENSG00000143199.17	Artery_Coronary	-1.18431	0.480268			-2.8162	0.00485948	ILMN_3241894	FALSE
ADCY10P1							-2.75781	0.00581892	ILMN_3275137	FALSE
ADCY2	ENSG00000078295.16	Artery_Tibial	-1.75562	0.12601			0.175453	0.860724	ILMN_1810691	FALSE
ADCY3	ENSG00000138031.14	Artery_Tibial	-1.65054	0.0902212	-1.40909	0.15881	-1.13917	0.254634	ILMN_1676893	TRUE
ADCY4	ENSG00000129467.13	Artery_Aorta	-0.794644	0.721809	-0.761335	0.446457	-0.565	0.572074	ILMN_2148944	TRUE
ADCY5	ENSG00000173175.14	Artery_Tibial	1.59737	0.110182			0.126936	0.898991	ILMN_1708588	FALSE
ADCY6	ENSG00000174233.11	Artery_Aorta	-1.26584	0.40307	0.87	0.3843	0.695229	0.486912	ILMN_2311674	FALSE
ADCY7	ENSG00000121281.12	Artery_Tibial	-1.22445	0.220782			3.25309	0.00114159	ILMN_1655935	FALSE
ADCY8							-0.200474	0.84111	ILMN_1754440	FALSE
ADCY9	ENSG00000162104.9	Artery_Coronary	-0.995007	0.60448	0.209691	0.833909	1.49153	0.135823	ILMN_1654287	FALSE
ADCYAP1	ENSG00000141433.12	Artery_Tibial	0.613588	0.826079			-1.5447	0.122418	ILMN_1763344	FALSE
ADCYAP1R1	ENSG00000078549.14	Artery_Coronary	-0.88209	0.622057			0.804825	0.420921	ILMN_1711736	FALSE
ADD1	ENSG00000087274.16	Artery_Tibial	-0.746113	0.743892	0.673258	0.500783	-1.71149	0.086991	ILMN_2356786	FALSE
ADD2	ENSG00000075340.22	Artery_Tibial	-0.449053	0.516661	0.0145966	0.988354	1.8506	0.0642268	ILMN_2336146	FALSE
ADD3	ENSG00000148700.14	Artery_Tibial	-0.392157	0.894892	-0.166324	0.867902	2.24923	0.0244976	ILMN_2311278	FALSE
ADGB							0.134028	0.89338	ILMN_1666316	FALSE
ADGRA1							-1.91895	0.0549908	ILMN_1733541	FALSE
ADGRA2					0.232162	0.816412	1.94258	0.0520669	ILMN_1773059	FALSE
ADGRA3	ENSG00000152990.13	Artery_Aorta	-0.733124	0.867836	1.29506	0.195301	1.79034	0.0733996	ILMN_1787648	FALSE
ADGRB1	ENSG00000181790.10	Artery_Aorta	1.17104	0.480484	-0.904985	0.365473	-1.85535	0.0635465	ILMN_1763869	FALSE
ADGRB2	ENSG00000121753.12	Artery_Coronary	-1.69139	0.0907625	-1.69139	0.0907625	0.171685	0.863685	ILMN_1773109	FALSE
ADGRB3	ENSG00000135298.13	Artery_Aorta	0.388146	0.697908			-1.2876	0.197885	ILMN_1671076	FALSE
ADGRD1	ENSG00000111452.12	Artery_Tibial	0.432879	0.760501	-0.474787	0.634939	-0.113018	0.910016	ILMN_1682487	FALSE
ADGRD2							-0.23511	0.814123	ILMN_1798488	FALSE
ADGRE1	ENSG00000174837.14	Artery_Coronary	-0.0552014	0.955978	-0.907519	0.364132	-0.852063	0.394179	ILMN_1780601	TRUE
ADGRE2	ENSG00000127507.17	Artery_Coronary	0.952749	0.681519	-0.710341	0.477493	-0.232021	0.816522	ILMN_2353633	FALSE
ADGRE3	ENSG00000131355.14	Artery_Aorta	0.206256	0.836591	-0.277633	0.781294	-1.44251	0.149159	ILMN_2348487	FALSE
ADGRE4P							3.54478	0.000392945	ILMN_2296860	FALSE
ADGRE5	ENSG00000123146.19	Artery_Tibial	-1.56073	0.118586			-2.07635	0.0378618	ILMN_2413508	FALSE
ADGRF1							-1.11457	0.265033	ILMN_2241124	FALSE
ADGRF2	ENSG00000164393.8	Artery_Tibial	-0.689888	0.490264			1.8091	0.0704358	ILMN_1715390	FALSE
ADGRF3	ENSG00000173567.14	Artery_Coronary	-0.205865	0.973912	0.205865	0.836896	-0.199409	0.841943	ILMN_1762897	FALSE
ADGRF4	ENSG00000153294.11	Artery_Coronary	-0.89786	0.36926			0.787666	0.430892	ILMN_1684653	FALSE
ADGRF5	ENSG00000069122.18	Artery_Aorta	0.137584	0.956033	-0.755368	0.450028	-0.214166	0.830418	ILMN_1728785	FALSE
ADGRF5P1							0.812582	0.416458	ILMN_3235198	FALSE
ADGRF5P2							0.183031	0.854774	ILMN_3220268	FALSE
ADGRG1	ENSG00000205336.11	Artery_Aorta	-1.3722	0.170002	0.345349	0.729832	1.11104	0.266549	ILMN_2352097	FALSE
ADGRG2							-1.44963	0.147162	ILMN_1751885	FALSE
ADGRG3	ENSG00000182885.16	Artery_Tibial	-0.426174	0.859365	-0.310308	0.756327	-1.74367	0.0812167	ILMN_1798977	TRUE
ADGRG4							0.44868	0.653662	ILMN_2115534	FALSE
ADGRG5	ENSG00000159618.15	Artery_Aorta	-1.95954	0.144471	-1.91543	0.0554377	-0.549972	0.582339	ILMN_1666902	TRUE
ADGRG6	ENSG00000112414.14	Artery_Tibial	-0.412923	0.679663			-0.80218	0.422449	ILMN_2367010	FALSE
ADGRG7							-2.05933	0.039463	ILMN_1808078	FALSE
ADGRL1	ENSG00000072071.16	Artery_Coronary	1.01297	0.354677	-0.642417	0.520603	-1.43358	0.151691	ILMN_2342630	FALSE
ADGRL2	ENSG00000117114.19	Artery_Tibial	1.08877	0.276257			-0.620227	0.535108	ILMN_1697548	FALSE
ADGRL3	ENSG00000150471.16	Artery_Aorta	-0.52065	0.872506			0.343343	0.731341	ILMN_1692623	FALSE
ADGRL4	ENSG00000162618.13	Artery_Tibial	-0.717899	0.744865	-0.230823	0.817452	-1.11215	0.266072	ILMN_3240520	TRUE
ADGRV1							-1.45148	0.146645	ILMN_2407564	FALSE
ADH1A	ENSG00000187758.7	Artery_Coronary	-0.428356	0.927347	-1.27899	0.200901	-1.2598	0.207741	ILMN_1764309	TRUE
ADH1B	ENSG00000196616.13	Artery_Aorta	-2.40846	0.0872934			0.834283	0.404122	ILMN_1811598	FALSE
ADH1C	ENSG00000248144.5	Artery_Aorta	-2.34672	0.0797253	-1.28342	0.199346	-0.305207	0.760209	ILMN_1740717	TRUE
ADH4	ENSG00000198099.8	Artery_Tibial	-1.15103	0.549679	-0.546403	0.584789	-0.979984	0.327094	ILMN_2136010	TRUE
ADH5	ENSG00000197894.10	Artery_Coronary	0.655001	0.811083	0.0820097	0.934639	2.35756	0.0183953	ILMN_1738604	TRUE
ADH5P2							-0.36807	0.712821	ILMN_1741339	FALSE
ADH5P3							2.15119	0.0314609	ILMN_3212051	FALSE
ADH5P4							1.9987	0.0456403	ILMN_3221865	FALSE
ADH6	ENSG00000172955.17	Artery_Coronary	-0.570318	0.934259	-0.570318	0.568462	-0.630621	0.528288	ILMN_1691175	TRUE
ADH7							0.285533	0.775236	ILMN_2223359	FALSE
ADHFE1	ENSG00000147576.15	Artery_Tibial	0.612342	0.583029	-0.254798	0.798879	1.21364	0.224884	ILMN_2363634	FALSE
ADI1	ENSG00000182551.13	Artery_Aorta	1.34756	0.603154	0.0831856	0.933704	0.176957	0.859542	ILMN_1813975	TRUE
ADIG							-0.871033	0.383736	ILMN_1743331	FALSE
ADIPOQ	ENSG00000181092.9	Artery_Tibial	-1.37667	0.3233	-0.00384016	0.996936	-1.80626	0.0708778	ILMN_1775045	TRUE
ADIPOR1	ENSG00000159346.12	Artery_Aorta	0.198272	0.976188	0.802654	0.422175	-1.17191	0.241233	ILMN_2096322	FALSE
ADIPOR1P1							-1.09083	0.275347	ILMN_1731235	FALSE
ADIPOR2	ENSG00000006831.9	Artery_Aorta	-0.156858	0.875357	-0.366583	0.71393	1.43484	0.151333	ILMN_2224833	FALSE
ADIRF	ENSG00000148671.13	Artery_Coronary	-1.37932	0.167796			-1.28398	0.199147	ILMN_1680110	FALSE
ADK	ENSG00000156110.13	Artery_Tibial	-0.848145	0.678711	0.59931	0.548966	3.83746	0.000124312	ILMN_2358626	FALSE
ADM							-3.72862	0.000192533	ILMN_1708934	FALSE
ADM2	ENSG00000128165.8	Artery_Coronary	1.10531	0.269026	1.10531	0.269026	-1.18784	0.234896	ILMN_1702933	FALSE
ADM5	ENSG00000224420.3	Artery_Coronary	-2.0078	0.0446643	-0.287072	0.774057	-0.727378	0.466995	ILMN_1855430	TRUE
ADNP	ENSG00000101126.15	Artery_Coronary	-0.632805	0.526861	0.49548	0.620261	2.2354	0.025391	ILMN_1657993	FALSE
ADNP2	ENSG00000101544.8	Artery_Aorta	0.618489	0.536253			2.05832	0.0395595	ILMN_2080751	FALSE
ADO	ENSG00000181915.4	Artery_Tibial	-1.4949	0.200432	-2.22639	0.0259881	0.166779	0.867544	ILMN_1690352	FALSE
ADORA1	ENSG00000163485.16	Artery_Tibial	1.25318	0.367074	-0.326647	0.743935	-1.4309	0.15246	ILMN_2275396	FALSE
ADORA2A	ENSG00000128271.21	Artery_Aorta	0.325184	0.948569	-0.29809	0.765634	0.0688141	0.945138	ILMN_1807372	FALSE
ADORA2A-AS1							-1.10748	0.268086	ILMN_1688588	FALSE
ADORA2B	ENSG00000170425.3	Artery_Tibial	-1.42758	0.179394	-1.52787	0.126545	1.37138	0.170258	ILMN_1703946	FALSE
ADORA3	ENSG00000282608.1	Artery_Aorta	-1.57205	0.191484	-0.360006	0.718843	0.219845	0.825992	ILMN_1730710	FALSE
ADPGK	ENSG00000159322.17	Artery_Aorta	1.56262	0.412662	1.26256	0.206746	2.96804	0.00299702	ILMN_1793959	TRUE
ADPRH	ENSG00000144843.11	Artery_Tibial	-0.362368	0.951619	-0.22745	0.820074	-0.514136	0.607157	ILMN_1794512	TRUE
ADPRHL1	ENSG00000153531.13	Artery_Aorta	0.942079	0.672127			0.525944	0.598927	ILMN_1788530	FALSE
ADPRHL2	ENSG00000116863.10	Artery_Coronary	0.19819	0.896418	0.0600259	0.952135	-1.35747	0.174632	ILMN_1811480	FALSE
ADPRM	ENSG00000170222.11	Artery_Tibial	-0.880339	0.410663	-0.789792	0.429649	2.5239	0.0116061	ILMN_1702526	FALSE
ADRA1A	ENSG00000120907.17	Artery_Aorta	1.80976	0.247941			3.2928	0.000991935	ILMN_1709167	FALSE
ADRA1B	ENSG00000170214.3	Artery_Tibial	2.46997	0.0172386			-1.29538	0.195191	ILMN_1679754	FALSE
ADRA1D	ENSG00000171873.7	Artery_Aorta	0.695751	0.889901			0.552557	0.580567	ILMN_1716421	FALSE
ADRA2A	ENSG00000150594.6	Artery_Coronary	1.5482	0.447776			-1.50198	0.133103	ILMN_1659371	FALSE
ADRA2B	ENSG00000274286.1	Artery_Aorta	-1.41201	0.249103	-1.05205	0.292777	-1.68504	0.0919809	ILMN_1677868	TRUE
ADRA2C	ENSG00000184160.7	Artery_Aorta	-1.43982	0.32503			-1.32271	0.185933	ILMN_1733963	FALSE
ADRB1	ENSG00000043591.5	Artery_Tibial	1.25008	0.431897	-0.618502	0.536245	0.593644	0.552751	ILMN_1804255	FALSE
ADRB2	ENSG00000169252.5	Artery_Coronary	0.104463	0.916802	1.55377	0.120239	0.809097	0.41846	ILMN_1695590	TRUE
ADRB3							-1.1876	0.234993	ILMN_1694007	FALSE
ADRM1	ENSG00000130706.12	Artery_Aorta	1.2336	0.217352			-3.47552	0.00050986	ILMN_2389013	FALSE
ADSL	ENSG00000239900.12	Artery_Tibial	0.378534	0.705034	1.13931	0.254575	1.37811	0.168169	ILMN_1790757	TRUE
ADSS	ENSG00000035687.9	Artery_Tibial	-2.27996	0.0923647	-1.18601	0.235617	3.52383	0.000425362	ILMN_2092664	FALSE
ADSSL1	ENSG00000185100.10	Artery_Aorta	0.03857	0.997983			1.5975	0.110154	ILMN_2240009	FALSE
ADTRP	ENSG00000111863.12	Artery_Tibial	1.73473	0.197309	0.866291	0.386331	2.35666	0.0184401	ILMN_2078592	TRUE
AEBP1	ENSG00000106624.10	Artery_Tibial	-0.542433	0.936314	0.130606	0.896087	1.65809	0.0972983	ILMN_1736178	FALSE
AEBP2	ENSG00000139154.14	Artery_Aorta	-0.290432	0.771486	0.817153	0.413841	2.23694	0.0252902	ILMN_1803376	FALSE
AEN	ENSG00000181026.14	Artery_Tibial	2.88974	0.0124284	1.46775	0.142171	-1.86294	0.0624708	ILMN_3240321	FALSE
AES	ENSG00000104964.14	Artery_Aorta	0.777706	0.688914	0.656959	0.511208	0.848641	0.396081	ILMN_1707958	TRUE
AF038458.5	ENSG00000267388.1	Artery_Aorta	2.47327	0.0133882						FALSE
AF064858.10	ENSG00000237609.1	Artery_Aorta	0.112048	0.910786	-1.2842	0.199071				FALSE
AF064858.11	ENSG00000237721.1	Artery_Tibial	-0.0621533	0.950441	-0.727305	0.467039				FALSE
AF064858.6	ENSG00000205622.9	Artery_Coronary	0.975783	0.329172						FALSE
AF064858.8	ENSG00000235888.1	Artery_Tibial	1.15929	0.246338	-0.738962	0.45993				FALSE
AF127936.3	ENSG00000232884.7	Artery_Aorta	-1.23751	0.215899						FALSE
AF127936.7	ENSG00000281903.2	Artery_Coronary	0.272732	0.785059						FALSE
AF131215.8	ENSG00000270076.1	Artery_Aorta	-0.240554	0.838991						FALSE
AF131217.1	ENSG00000232855.6	Artery_Aorta	2.74092	0.0452186						FALSE
AF146191.4	ENSG00000245685.6	Artery_Aorta	-0.257155	0.825315						FALSE
AF186192.1	ENSG00000254533.1	Artery_Coronary	0.526233	0.598726						FALSE
AFAP1	ENSG00000196526.10	Artery_Tibial	1.13645	0.663429	0.968527	0.332781	0.932434	0.351112	ILMN_1701998	TRUE
AFAP1-AS1							-1.02485	0.305436	ILMN_3224987	FALSE
AFAP1L1	ENSG00000157510.13	Artery_Tibial	-1.11749	0.263785	-2.33594	0.0194943	0.26942	0.787606	ILMN_1694140	FALSE
AFAP1L2	ENSG00000169129.14	Artery_Coronary	0.516954	0.827634	0.516954	0.605188	0.711897	0.476529	ILMN_2404917	TRUE
AFDN	ENSG00000130396.20	Artery_Coronary	1.68333	0.123147	-0.46579	0.641366	1.86913	0.0616048	ILMN_1651310	FALSE
AFDN-DT							-1.33597	0.181559	ILMN_3242186	FALSE
AFF1	ENSG00000172493.20	Artery_Tibial	0.943493	0.345429			1.1322	0.257551	ILMN_2129015	FALSE
AFF2							0.429087	0.66786	ILMN_1725889	FALSE
AFF3	ENSG00000144218.18	Artery_Tibial	-0.929395	0.275997	0.638768	0.522974	3.22742	0.00124911	ILMN_1775235	FALSE
AFF4	ENSG00000072364.12	Artery_Coronary	0.953172	0.594427	-1.07524	0.282268	1.58112	0.113851	ILMN_1708502	FALSE
AFG1L							-0.261857	0.793432	ILMN_2203987	FALSE
AFG3L1P							2.93393	0.00334696	ILMN_1705447	FALSE
AFG3L2	ENSG00000141385.9	Artery_Aorta	-0.166555	0.980527	-0.13912	0.889355	3.8022	0.000143418	ILMN_2066124	FALSE
AFM							-0.553349	0.580024	ILMN_1777797	FALSE
AFMID	ENSG00000183077.15	Artery_Coronary	-1.12545	0.701393	-0.864533	0.387295	-0.213671	0.830803	ILMN_1707551	TRUE
AFP							-1.27588	0.201997	ILMN_1782204	FALSE
AFTPH	ENSG00000119844.15	Artery_Coronary	0.325505	0.979903	-0.635763	0.524931	2.56066	0.0104473	ILMN_1767722	FALSE
AGA	ENSG00000038002.8	Artery_Coronary	-0.0990593	0.92341	-0.0787104	0.937263	1.5757	0.115095	ILMN_1802631	FALSE
AGAP1					-0.254745	0.79892	2.35137	0.0187046	ILMN_1800530	FALSE
AGAP10P							2.56279	0.0103834	ILMN_1734553	FALSE
AGAP12P							-2.3654	0.0180108	ILMN_1659318	FALSE
AGAP13P							-0.808168	0.418994	ILMN_1651711	FALSE
AGAP2	ENSG00000135439.11	Artery_Coronary	2.2826	0.0224541			0.532751	0.594206	ILMN_1735591	FALSE
AGAP2-AS1							-2.43445	0.0149144	ILMN_3273340	FALSE
AGAP3	ENSG00000133612.18	Artery_Tibial	1.10559	0.238246	0.838701	0.401637	0.955198	0.339478	ILMN_1795918	TRUE
AGAP4	ENSG00000188234.13	Artery_Aorta	1.43376	0.289183	1.47786	0.139445				FALSE
AGAP5	ENSG00000172650.13	Artery_Tibial	-0.692577	0.470476	-0.69066	0.489779				FALSE
AGAP6	ENSG00000204149.10	Artery_Aorta	-0.0072179	0.994241						FALSE
AGBL1							0.379212	0.70453	ILMN_2100055	FALSE
AGBL2	ENSG00000165923.15	Artery_Aorta	0.745389	0.554817	-0.163265	0.87031	0.993082	0.32067	ILMN_1688627	FALSE
AGBL3	ENSG00000146856.14	Artery_Aorta	1.69069	0.376203			-1.46154	0.143867	ILMN_1672767	FALSE
AGBL4							-0.743575	0.457134	ILMN_2196642	FALSE
AGBL5							-1.99784	0.0457336	ILMN_2308689	FALSE
AGER	ENSG00000204305.13	Artery_Tibial	-0.799417	0.55349	-1.11834	0.263421	-2.06961	0.0384891	ILMN_1729777	TRUE
AGFG1	ENSG00000173744.17	Artery_Coronary	0.502215	0.880522	0.78604	0.431844	2.30496	0.0211686	ILMN_3181215	TRUE
AGFG2	ENSG00000106351.12	Artery_Tibial	-1.46733	0.142286	-1.46733	0.142286	-1.19631	0.231577	ILMN_1652023	TRUE
AGGF1	ENSG00000164252.12	Artery_Aorta	1.14971	0.668524	1.42365	0.154547	1.99603	0.0459306	ILMN_1776153	TRUE
AGK	ENSG00000006530.15	Artery_Aorta	-1.22059	0.472976	-1.32896	0.183861	1.01305	0.311037	ILMN_1772645	FALSE
AGL	ENSG00000162688.16	Artery_Tibial	-1.05595	0.547877	-0.879351	0.379211	3.91489	9.04453e-05	ILMN_1664006	FALSE
AGMAT	ENSG00000116771.5	Artery_Coronary	-0.542643	0.813355	-0.499929	0.617125	0.304729	0.760572	ILMN_1707169	FALSE
AGMO	ENSG00000187546.13	Artery_Tibial	-1.56475	0.254024			1.29959	0.193742	ILMN_1812678	FALSE
AGO1	ENSG00000092847.11	Artery_Coronary	1.24741	0.203231	1.23103	0.218311	0.607741	0.54336	ILMN_1671326	TRUE
AGO2							-2.84738	0.00440814	ILMN_1695719	FALSE
AGO3							1.10724	0.268192	ILMN_1761049	FALSE
AGO4	ENSG00000134698.10	Artery_Aorta	1.33995	0.409282	1.61038	0.107315	-1.64596	0.0997716	ILMN_1706304	FALSE
AGPAT1	ENSG00000204310.12	Artery_Tibial	-1.0449	0.450893	0.531066	0.595373	-2.65259	0.00798775	ILMN_1679520	FALSE
AGPAT2	ENSG00000169692.12	Artery_Coronary	-0.865384	0.582458	-1.46972	0.141638	-2.47056	0.0134902	ILMN_2377430	TRUE
AGPAT3	ENSG00000160216.18	Artery_Tibial	-1.40356	0.160449			-0.741615	0.458321	ILMN_1654010	FALSE
AGPAT4	ENSG00000026652.13	Artery_Tibial	1.23239	0.469296	0.812167	0.416696	1.55679	0.119521	ILMN_1732672	TRUE
AGPAT4-IT1							1.52791	0.126536	ILMN_3241996	FALSE
AGPAT5	ENSG00000155189.11	Artery_Coronary	-1.40337	0.0810426	1.05043	0.293522	3.23639	0.00121052	ILMN_1662049	FALSE
AGPS	ENSG00000018510.13	Artery_Coronary	1.16827	0.373623	1.53994	0.123576	0.922475	0.356281	ILMN_1698209	TRUE
AGR2	ENSG00000106541.11	Artery_Coronary	1.9107	0.119252			0.55388	0.579661	ILMN_1814151	FALSE
AGR3							0.975164	0.329479	ILMN_2050246	FALSE
AGRN	ENSG00000188157.14	Artery_Tibial	0.595202	0.933992	-0.279682	0.779721	-2.83302	0.00461098	ILMN_1770454	FALSE
AGRP							-2.31183	0.020787	ILMN_1770336	FALSE
AGT	ENSG00000135744.7	Artery_Tibial	0.354916	0.782878	-1.10881	0.267511	-1.33095	0.183205	ILMN_1813530	FALSE
AGTPBP1	ENSG00000135049.15	Artery_Tibial	0.167693	0.978266	-0.473617	0.635773	-3.13687	0.00170761	ILMN_2223922	FALSE
AGTR1	ENSG00000144891.17	Artery_Coronary	0.624538	0.685014			-0.552851	0.580366	ILMN_1814327	FALSE
AGTR2							-0.630869	0.528126	ILMN_1775634	FALSE
AGTRAP	ENSG00000177674.15	Artery_Aorta	0.62249	0.792415	-0.933989	0.35031	-2.89188	0.00382941	ILMN_1802458	FALSE
AGXT	ENSG00000172482.4	Artery_Aorta	1.02227	0.306655	1.02227	0.306655	1.46099	0.144017	ILMN_1709796	TRUE
AGXT2							0.198824	0.8424	ILMN_1783963	FALSE
AHCTF1	ENSG00000153207.14	Artery_Coronary	-2.59635	0.0309781	1.38668	0.165541	-1.59653	0.110372	ILMN_1666679	FALSE
AHCY	ENSG00000101444.12	Artery_Tibial	1.38019	0.187073	0.444482	0.656694	2.4077	0.0160535	ILMN_1657862	TRUE
AHCYL1	ENSG00000168710.17	Artery_Tibial	-2.04248	0.112239	-0.177328	0.859251	2.15976	0.0307915	ILMN_1770412	FALSE
AHCYL2	ENSG00000158467.16	Artery_Coronary	-1.76963	0.0782052	-1.76963	0.0767881	2.22187	0.0262922	ILMN_1712786	FALSE
AHDC1	ENSG00000126705.13	Artery_Aorta	-1.1883	0.234714			-0.875175	0.381479	ILMN_1680111	FALSE
AHI1	ENSG00000135541.20	Artery_Coronary	1.75588	0.101725	1.30549	0.191726	1.54298	0.122835	ILMN_1791006	TRUE
AHNAK	ENSG00000124942.13	Artery_Aorta	-0.531944	0.594765			2.09822	0.0358854	ILMN_1714567	FALSE
AHNAK2	ENSG00000185567.6	Artery_Aorta	-0.524186	0.600149	0.724211	0.468936	-3.31059	0.000931001	ILMN_1790688	FALSE
AHR	ENSG00000106546.12	Artery_Aorta	-2.80832	0.00441527	-1.03067	0.302696	3.32395	0.000887524	ILMN_2162799	FALSE
AHRR	ENSG00000063438.16	Artery_Coronary	0.220932	0.993175	0.53648	0.591627	-0.86231	0.388517	ILMN_1782679	FALSE
AHSA1	ENSG00000100591.7	Artery_Tibial	0.132619	0.988495	-0.49524	0.620431	2.20038	0.0277801	ILMN_1703617	FALSE
AHSA2	ENSG00000173209.22	Artery_Tibial	1.54823	0.337775	1.16639	0.243456				FALSE
AHSA2P							-0.59786	0.549933	ILMN_1798308	FALSE
AHSG	ENSG00000145192.12	Artery_Coronary	-0.924517	0.637247	0.147892	0.882428	0.00783626	0.993748	ILMN_1730625	FALSE
AHSP	ENSG00000169877.9	Artery_Coronary	-0.118663	0.905542			-2.06614	0.0388155	ILMN_1696512	FALSE
AICDA							-2.33776	0.0193999	ILMN_2164164	FALSE
AIDA	ENSG00000186063.12	Artery_Aorta	1.93217	0.135773	-0.195115	0.845303	0.424086	0.671503	ILMN_3240117	FALSE
AIF1	ENSG00000204472.12	Artery_Tibial	-0.746477	0.218231	-0.210502	0.833276	-1.41802	0.156185	ILMN_1771827	TRUE
AIF1L	ENSG00000126878.12	Artery_Tibial	-0.881817	0.483179	-0.260916	0.794157	-1.2172	0.223527	ILMN_2323508	TRUE
AIFM1							2.17687	0.0294904	ILMN_1667183	FALSE
AIFM2	ENSG00000042286.14	Artery_Tibial	-0.767812	0.442599	-0.767812	0.442599	0.301244	0.763229	ILMN_1712639	FALSE
AIFM3	ENSG00000183773.15	Artery_Tibial	-0.546193	0.954295	-1.51372	0.130097	-0.962526	0.335786	ILMN_1704173	TRUE
AIG1	ENSG00000146416.17	Artery_Tibial	-0.509006	0.929268	0.169775	0.865187	0.498113	0.618405	ILMN_1797974	FALSE
AIM1	ENSG00000112297.14	Artery_Aorta	0.118109	0.905981	-0.835284	0.403558				FALSE
AIM1L					0.439662	0.660182				FALSE
AIM2	ENSG00000163568.14	Artery_Coronary	0.136996	0.965795	-0.990782	0.321792	-1.71325	0.0866662	ILMN_2214232	FALSE
AIMP1	ENSG00000164022.16	Artery_Coronary	1.13211	0.514151	1.71482	0.086379	1.08288	0.27886	ILMN_1715351	TRUE
AIMP2	ENSG00000106305.9	Artery_Coronary	-0.839451	0.418884	-0.868861	0.384923	2.81527	0.00487364	ILMN_1673252	FALSE
AIP	ENSG00000110711.9	Artery_Coronary	-1.63749	0.246069			-1.01178	0.311646	ILMN_2103841	FALSE
AIPL1							0.456023	0.648373	ILMN_2415292	FALSE
AIRE	ENSG00000160224.16	Artery_Tibial	-1.09972	0.464205	0.485901	0.627037	-2.13895	0.0324394	ILMN_1670282	FALSE
AJ011932.1	ENSG00000274248.1	Artery_Coronary	-1.25424	0.226963						FALSE
AJAP1	ENSG00000196581.10	Artery_Coronary	-2.02607	0.0427574			-1.64659	0.0996422	ILMN_2242299	FALSE
AJM1							-1.59156	0.111484	ILMN_2373137	FALSE
AJUBA	ENSG00000129474.15	Artery_Aorta	-2.1873	0.0887321	2.16856	0.0301162	1.37047	0.170541	ILMN_1811535	FALSE
AK1	ENSG00000106992.17	Artery_Aorta	0.053945	0.956979			-1.14992	0.250175	ILMN_1779965	FALSE
AK2	ENSG00000004455.16	Artery_Tibial	1.11834	0.287283	0.932355	0.351153	3.58411	0.00033823	ILMN_1655645	TRUE
AK2P2							-1.72216	0.0850404	ILMN_3236458	FALSE
AK3	ENSG00000147853.16	Artery_Tibial	0.886431	0.72874	1.52782	0.126558	2.67385	0.00749854	ILMN_1778173	TRUE
AK4	ENSG00000162433.14	Artery_Aorta	1.02417	0.574381	1.10922	0.267335	-1.79078	0.0733292	ILMN_1764090	FALSE
AK4P3							1.61727	0.105819	ILMN_1777499	FALSE
AK5	ENSG00000154027.18	Artery_Tibial	-1.18172	0.378292	0.615546	0.538194	3.06067	0.00220845	ILMN_2387712	FALSE
AK6	ENSG00000085231.13	Artery_Coronary	-1.84511	0.259066	-0.563805	0.572887				FALSE
AK6P1							3.91589	9.0071e-05	ILMN_3201895	FALSE
AK7	ENSG00000140057.8	Artery_Tibial	0.674125	0.794193			1.53637	0.124447	ILMN_1684305	FALSE
AK8	ENSG00000165695.9	Artery_Tibial	-2.15885	0.0462567	0.610968	0.541221	-1.55003	0.121136	ILMN_1659914	FALSE
AK9	ENSG00000155085.15	Artery_Coronary	-0.489525	0.860799	0.277924	0.78107	1.05974	0.289264	ILMN_1687835	FALSE
AKAIN1							-3.45253	0.000555346	ILMN_1676613	FALSE
AKAP1	ENSG00000121057.12	Artery_Tibial	0.329567	0.963347	0.0652897	0.947943	-0.528983	0.596817	ILMN_1662598	FALSE
AKAP10	ENSG00000108599.14	Artery_Coronary	1.87588	0.0735634	2.0218	0.0431973	2.52679	0.011511	ILMN_1718808	TRUE
AKAP11	ENSG00000023516.8	Artery_Coronary	1.34696	0.427884	0.195992	0.844616	3.53096	0.000414047	ILMN_1693220	TRUE
AKAP12					0.539151	0.589783	-1.04242	0.297217	ILMN_2308950	FALSE
AKAP13	ENSG00000170776.21	Artery_Coronary	1.97913	0.217183	-0.952395	0.340897	1.55396	0.120194	ILMN_2396956	FALSE
AKAP14							2.27932	0.0226478	ILMN_1802537	FALSE
AKAP17A							1.41309	0.157629	ILMN_2117716	FALSE
AKAP2	ENSG00000241978.9	Artery_Tibial	-3.15132	0.00162535			1.18161	0.237362	ILMN_1675507	FALSE
AKAP3	ENSG00000111254.7	Artery_Tibial	-0.774708	0.49844	-0.418542	0.675551	-1.3574	0.174654	ILMN_1808905	TRUE
AKAP4							-0.385253	0.70005	ILMN_2253207	FALSE
AKAP5							-0.553481	0.579934	ILMN_1690818	FALSE
AKAP6	ENSG00000151320.10	Artery_Tibial	1.86497	0.0690343			-1.82371	0.0681957	ILMN_1770758	FALSE
AKAP7	ENSG00000118507.15	Artery_Coronary	1.05313	0.337549	0.0346718	0.972341	3.62651	0.000287277	ILMN_2410406	TRUE
AKAP8	ENSG00000105127.8	Artery_Coronary	-0.644716	0.519112			1.52578	0.127065	ILMN_1741572	FALSE
AKAP8L	ENSG00000011243.17	Artery_Aorta	-0.614162	0.545715			-2.05035	0.0403301	ILMN_1768962	FALSE
AKAP8P1							0.662513	0.507642	ILMN_1678265	FALSE
AKAP9	ENSG00000127914.16	Artery_Aorta	1.24106	0.214407	-1.55003	0.121135	-1.25665	0.208882	ILMN_2396691	FALSE
AKIP1	ENSG00000166452.11	Artery_Tibial	-0.816212	0.0897286	0.980398	0.32689	1.51409	0.130003	ILMN_1788356	FALSE
AKIRIN1	ENSG00000174574.15	Artery_Tibial	-0.0527873	0.957901	-1.83925	0.0658792	-1.83127	0.0670609	ILMN_1802799	TRUE
AKIRIN2	ENSG00000135334.8	Artery_Tibial	0.586837	0.557313	0.586837	0.557313	-1.74622	0.080773	ILMN_2148847	FALSE
AKNA	ENSG00000106948.16	Artery_Tibial	1.16338	0.313667			0.572502	0.566982	ILMN_1770673	FALSE
AKNAD1	ENSG00000162641.18	Artery_Tibial	1.2022	0.229286			0.808622	0.418733	ILMN_2205785	FALSE
AKR1A1	ENSG00000117448.13	Artery_Coronary	1.64812	0.0993282	-1.27835	0.201126	0.791865	0.428439	ILMN_1728047	FALSE
AKR1B1	ENSG00000085662.13	Artery_Aorta	-0.56205	0.824232	-0.965602	0.334244	1.60087	0.109406	ILMN_1701731	FALSE
AKR1B10	ENSG00000198074.9	Artery_Tibial	0.791756	0.633189	0.985827	0.324218	-1.4481	0.147588	ILMN_1672148	FALSE
AKR1B10P1							-1.55733	0.119391	ILMN_3286287	FALSE
AKR1B10P2							1.11254	0.265904	ILMN_1675836	FALSE
AKR1B15	ENSG00000227471.8	Artery_Coronary	-0.0523975	0.958212			-1.12231	0.261729	ILMN_2278335	FALSE
AKR1C1	ENSG00000187134.13	Artery_Aorta	1.40338	0.506049	-0.0787168	0.937258				FALSE
AKR1C1/AKR1C2							-2.03003	0.042354	ILMN_2412336	FALSE
AKR1C2	ENSG00000151632.17	Artery_Tibial	-1.1009	0.366154	-1.31091	0.189887				FALSE
AKR1C3	ENSG00000196139.13	Artery_Tibial	0.962389	0.554755	0.129234	0.897173	1.48627	0.137208	ILMN_1713124	TRUE
AKR1C4							0.559605	0.575749	ILMN_1687757	FALSE
AKR1C6P							0.867069	0.385904	ILMN_1761438	FALSE
AKR1C8P							-0.640971	0.521542	ILMN_1685803	FALSE
AKR1D1							-1.09787	0.272261	ILMN_2157277	FALSE
AKR1E2	ENSG00000165568.17	Artery_Tibial	0.16494	0.979558	-0.326522	0.74403	-0.258211	0.796244	ILMN_1694985	FALSE
AKR7A2	ENSG00000053371.12	Artery_Tibial	-0.513548	0.635807	0.0871154	0.93058	1.92776	0.0538849	ILMN_1677043	FALSE
AKR7A2P1							1.84025	0.0657319	ILMN_1769563	FALSE
AKR7A3	ENSG00000162482.4	Artery_Coronary	-0.233441	0.815419	0.233441	0.815419	-2.23189	0.0256223	ILMN_1718483	FALSE
AKR7L							-2.01354	0.0440582	ILMN_3243152	FALSE
AKT1	ENSG00000142208.15	Artery_Tibial	-0.214828	0.829901	0.7781	0.43651	0.867603	0.385612	ILMN_2410909	FALSE
AKT1S1	ENSG00000204673.10	Artery_Aorta	0.308266	0.75788			-1.25648	0.208944	ILMN_1726906	FALSE
AKT2	ENSG00000105221.16	Artery_Aorta	0.818166	0.715168			0.571469	0.567682	ILMN_1743347	FALSE
AKT3	ENSG00000117020.16	Artery_Tibial	-1.78339	0.0751765	0.557706	0.577045	-1.67738	0.0934686	ILMN_1733598	FALSE
AKTIP	ENSG00000166971.16	Artery_Aorta	-1.68114	0.329878	0.273644	0.784358	1.92796	0.0538602	ILMN_2377240	FALSE
AL022344.7	ENSG00000259869.1	Artery_Tibial	0.894575	0.598688	0.57491	0.565352				FALSE
AL122127.25					-0.00519122	0.995858				FALSE
AL133245.2	ENSG00000272754.1	Artery_Aorta	-1.24723	0.212312						FALSE
AL161668.5	ENSG00000258604.1	Artery_Coronary	0.917463	0.3589						FALSE
AL928768.3					-0.379006	0.704684				FALSE
ALAD	ENSG00000148218.15	Artery_Aorta	1.31238	0.438844	-0.511041	0.609322	1.64565	0.0998366	ILMN_1747577	FALSE
ALAS1	ENSG00000023330.14	Artery_Tibial	-1.08736	0.276879			-0.995595	0.319447	ILMN_2385647	FALSE
ALAS2							-2.1711	0.029924	ILMN_2367126	FALSE
ALB	ENSG00000163631.16	Artery_Coronary	-1.40877	0.329898	1.40877	0.158903	-1.25913	0.207983	ILMN_1782939	FALSE
ALCAM	ENSG00000170017.12	Artery_Aorta	-1.39235	0.319692	-0.338802	0.734759	0.19861	0.842568	ILMN_1670870	FALSE
ALDH16A1	ENSG00000161618.9	Artery_Coronary	0.411429	0.764539	0.430863	0.666568	-1.35966	0.173937	ILMN_2051381	FALSE
ALDH18A1	ENSG00000059573.8	Artery_Aorta	0.800454	0.427092	-0.608398	0.542924	0.398805	0.690037	ILMN_2302716	FALSE
ALDH1A1	ENSG00000165092.12	Artery_Tibial	-2.86818	0.00412837	-1.55819	0.119189	6.25875	3.88076e-10	ILMN_1709348	FALSE
ALDH1A2					-0.0376447	0.969971	-1.65347	0.0982346	ILMN_1748538	FALSE
ALDH1A3	ENSG00000184254.16	Artery_Coronary	1.88537	0.0593802			1.41234	0.157849	ILMN_2139970	FALSE
ALDH1B1	ENSG00000137124.7	Artery_Tibial	0.717514	0.75747			1.95681	0.0503701	ILMN_1675398	FALSE
ALDH1L1	ENSG00000144908.13	Artery_Tibial	1.07564	0.754424	1.98875	0.0467286	-1.19029	0.233933	ILMN_1802167	FALSE
ALDH1L2	ENSG00000136010.13	Artery_Coronary	1.26531	0.638395	1.26531	0.20576	-2.97724	0.00290857	ILMN_1736539	FALSE
ALDH2	ENSG00000111275.12	Artery_Tibial	-1.61437	0.174165	2.08112	0.0374231	3.60533	0.000311753	ILMN_1793859	FALSE
ALDH3A1	ENSG00000108602.17	Artery_Coronary	1.92055	0.165863	1.10766	0.268009	-1.2218	0.221783	ILMN_1702503	FALSE
ALDH3A2	ENSG00000072210.18	Artery_Aorta	0.992317	0.611119	0.989379	0.322478	4.80561	1.54284e-06	ILMN_1794825	TRUE
ALDH3B1	ENSG00000006534.15	Artery_Coronary	-1.21405	0.474588	-0.189343	0.849824	1.86655	0.061965	ILMN_1727965	FALSE
ALDH3B2							-0.406891	0.684088	ILMN_2363880	FALSE
ALDH4A1	ENSG00000159423.16	Artery_Coronary	-1.0445	0.509952	-0.650764	0.515199	-0.485671	0.627201	ILMN_1696099	TRUE
ALDH5A1	ENSG00000112294.12	Artery_Coronary	-0.639359	0.890408	-0.133938	0.893452	-1.41289	0.157687	ILMN_2372403	TRUE
ALDH6A1	ENSG00000119711.12	Artery_Tibial	-1.50083	0.294147	-0.594878	0.551925	1.58783	0.112324	ILMN_1785284	FALSE
NDUFB6	ENSG00000165264.10	Artery_Coronary	-2.43357	0.0318683	-2.21713	0.0266145	-3.04485	0.00232793	ILMN_2369924	TRUE
ALDH8A1	ENSG00000118514.13	Artery_Coronary	0.254204	0.940927	-0.211603	0.832417	-2.97836	0.00289794	ILMN_2365176	FALSE
ALDH9A1	ENSG00000143149.12	Artery_Aorta	-0.854171	0.694292	-1.56873	0.11671	1.5608	0.11857	ILMN_1761804	FALSE
ALDOA							-2.57197	0.0101123	ILMN_1741148	FALSE
ALDOB	ENSG00000136872.17	Artery_Coronary	-0.931321	0.322379	0.045094	0.964032	-1.0761	0.28188	ILMN_1747716	FALSE
ALDOC	ENSG00000109107.13	Artery_Aorta	0.486115	0.626885			0.192934	0.84701	ILMN_1755974	FALSE
ALG1	ENSG00000033011.11	Artery_Tibial	1.34125	0.117183			0.27937	0.779961	ILMN_1718093	FALSE
ALG10	ENSG00000139133.6	Artery_Aorta	-1.49332	0.137926	0.537635	0.590829	0.571351	0.567762	ILMN_3243268	FALSE
ALG10B	ENSG00000175548.8	Artery_Aorta	2.39884	0.0959858	2.1993	0.0278567	2.56877	0.0102059	ILMN_3251482	TRUE
ALG11	ENSG00000253710.2	Artery_Aorta	0.1966	0.984909	0.237885	0.81197	1.98154	0.0475304	ILMN_1660856	TRUE
ALG12	ENSG00000182858.13	Artery_Tibial	1.30465	0.407472	1.81732	0.0691679	-1.90876	0.0562929	ILMN_1743995	FALSE
ALG13							2.117	0.0342597	ILMN_1761456	FALSE
ALG14	ENSG00000172339.9	Artery_Coronary	0.961886	0.544383	0.9141	0.360664	1.06092	0.288727	ILMN_1743635	TRUE
ALG1L	ENSG00000189366.9	Artery_Aorta	0.616783	0.674342			-0.894544	0.371031	ILMN_1782084	FALSE
ALG1L15P							-0.551151	0.58153	ILMN_3228977	FALSE
ALG1L2	ENSG00000251287.8	Artery_Aorta	-0.69586	0.486516	-0.972076	0.331013	0.067177	0.946441	ILMN_1672631	FALSE
ALG1L3P							2.81851	0.00482476	ILMN_3210921	FALSE
ALG1L5P							0.300153	0.76406	ILMN_1713818	FALSE
ALG1L6P							-1.36397	0.172578	ILMN_1739744	FALSE
ALG1L7P							0.564704	0.572275	ILMN_3213176	FALSE
ALG1L8P							0.852227	0.394088	ILMN_1787954	FALSE
ALG1L9P							-0.755343	0.450043	ILMN_3249835	FALSE
ALG2	ENSG00000119523.9	Artery_Aorta	1.57529	0.11566			1.34407	0.178925	ILMN_1737945	FALSE
ALG3	ENSG00000214160.9	Artery_Aorta	-1.77699	0.0755706			1.44022	0.149804	ILMN_1806845	FALSE
ALG5	ENSG00000120697.8	Artery_Aorta	0.826961	0.280459	-1.22543	0.220411	2.06795	0.0386451	ILMN_1664449	FALSE
ALG6	ENSG00000088035.15	Artery_Aorta	-0.342013	0.941392	-0.325473	0.744823	1.514	0.130027	ILMN_1771411	FALSE
ALG8	ENSG00000159063.12	Artery_Coronary	-1.15749	0.509905	0.854495	0.392831	2.35837	0.0183556	ILMN_1685413	FALSE
ALG9	ENSG00000086848.14	Artery_Coronary	0.826325	0.40862			2.1057	0.0352307	ILMN_1732809	FALSE
ALK							0.174732	0.86129	ILMN_1753135	FALSE
ALKAL1	ENSG00000196711.8	Artery_Tibial	0.747012	0.455056			-2.41236	0.0158496	ILMN_2091217	FALSE
ALKAL2					1.43058	0.152551	2.94959	0.00318192	ILMN_2089752	FALSE
ALKBH1	ENSG00000100601.9	Artery_Aorta	0.256586	0.797498			2.49411	0.0126275	ILMN_1758038	FALSE
ALKBH2	ENSG00000189046.10	Artery_Aorta	-1.56831	0.134201	-1.48154	0.138463	2.33852	0.0193601	ILMN_1690252	FALSE
ALKBH3	ENSG00000166199.12	Artery_Tibial	0.873391	0.852563	-0.0491455	0.960803	1.32127	0.186411	ILMN_2134062	FALSE
ALKBH4	ENSG00000160993.3	Artery_Tibial	-1.21614	0.413821	1.07343	0.283079	0.626037	0.531291	ILMN_1805673	FALSE
ALKBH5	ENSG00000091542.8	Artery_Tibial	1.03254	0.66083	1.14658	0.251554	2.05283	0.0400889	ILMN_1657283	TRUE
ALKBH6	ENSG00000239382.10	Artery_Aorta	1.72192	0.0396575			-1.13233	0.257497	ILMN_1808792	FALSE
ALKBH7	ENSG00000125652.7	Artery_Aorta	-1.27638	0.39021	-0.396545	0.691703	-0.412601	0.679899	ILMN_1761764	TRUE
ALKBH8	ENSG00000137760.14	Artery_Aorta	0.810531	0.625254	-0.212024	0.832088	2.51141	0.012025	ILMN_1779190	FALSE
ALLC	ENSG00000151360.9	Artery_Tibial	-0.558773	0.576316			-1.79186	0.073156	ILMN_1796946	FALSE
ALMS1	ENSG00000116127.17	Artery_Aorta	0.705987	0.223452	0.705769	0.480332	3.01719	0.00255128	ILMN_1709474	TRUE
ALMS1P1							-0.728278	0.466444	ILMN_3237132	FALSE
ALOX12	ENSG00000108839.11	Artery_Coronary	-1.12425	0.285094	1.62383	0.104412	-2.45131	0.0142339	ILMN_1713731	FALSE
ALOX12B							-0.343081	0.731537	ILMN_1692332	FALSE
ALOX12P2							0.559372	0.575908	ILMN_1735987	FALSE
ALOX15	ENSG00000161905.12	Artery_Coronary	-2.34708	0.0435827	0.0122327	0.99024	1.09407	0.273925	ILMN_1676042	FALSE
ALOX15B	ENSG00000179593.15	Artery_Aorta	-0.773623	0.439154			-1.52295	0.127771	ILMN_1751975	FALSE
ALOX15P1							1.04819	0.294549	ILMN_3202594	FALSE
ALOX5	ENSG00000012779.10	Artery_Tibial	1.78709	0.00384074	0.502856	0.615065	-0.580695	0.561446	ILMN_1651466	FALSE
ALOX5AP	ENSG00000132965.9	Artery_Aorta	1.36995	0.469838	1.36897	0.17101	0.183459	0.854438	ILMN_1797875	TRUE
ALOXE3	ENSG00000179148.9	Artery_Tibial	0.792711	0.427946			-0.930397	0.352166	ILMN_1678255	FALSE
ALPG							-0.926747	0.354058	ILMN_1801851	FALSE
ALPI							0.45046	0.652379	ILMN_1752669	FALSE
ALPK1	ENSG00000073331.17	Artery_Aorta	0.936282	0.349128	-1.34765	0.177771	-4.82657	1.38905e-06	ILMN_2078697	FALSE
ALPK2	ENSG00000198796.6	Artery_Coronary	1.17676	0.483467	0.279102	0.780166	-2.99264	0.0027658	ILMN_1811238	FALSE
ALPK3	ENSG00000136383.6	Artery_Aorta	1.0449	0.433447	-1.25249	0.210391	-0.455746	0.648572	ILMN_1734630	FALSE
ALPL	ENSG00000162551.13	Artery_Aorta	1.05289	0.292393			0.389432	0.696957	ILMN_1701603	FALSE
ALPP							-1.66609	0.0956961	ILMN_1693789	FALSE
ALS2	ENSG00000003393.14	Artery_Tibial	-0.94531	0.371239	-0.904665	0.365643	0.146598	0.883449	ILMN_1750256	FALSE
ALS2CL	ENSG00000178038.16	Artery_Aorta	1.35269	0.473221	0.639452	0.522529	2.71897	0.00654857	ILMN_1702322	TRUE
ALS2CR12	ENSG00000155749.12	Artery_Tibial	-0.613749	0.606363	-0.686505	0.492395	-0.732702	0.46374	ILMN_1765674	TRUE
ALX1							-0.616228	0.537744	ILMN_3236443	FALSE
ALX3							1.45203	0.146493	ILMN_2191902	FALSE
ALX4	ENSG00000052850.5	Artery_Coronary	-0.437166	0.681282			0.662225	0.507827	ILMN_1803384	FALSE
ALYREF							1.34484	0.178677	ILMN_1750518	FALSE
AMACR	ENSG00000242110.7	Artery_Aorta	1.30094	0.308838	-0.30853	0.757679	2.59229	0.00953401	ILMN_2367172	FALSE
AMBN							2.40254	0.0162817	ILMN_1794384	FALSE
AMBP	ENSG00000106927.11	Artery_Coronary	-0.328238	0.931776	-0.361318	0.717862	0.601938	0.547215	ILMN_1695446	FALSE
AMBRA1	ENSG00000110497.14	Artery_Aorta	-0.894664	0.370967	0.894664	0.370967	0.835665	0.403343	ILMN_1662681	FALSE
AMD1	ENSG00000123505.15	Artery_Aorta	-0.604609	0.725773	0.465262	0.641744	2.04553	0.0408029	ILMN_1788462	FALSE
AMD1P3							-2.02105	0.0432751	ILMN_1698512	FALSE
AMDHD1	ENSG00000139344.7	Artery_Aorta	1.57033	0.124928	1.49695	0.134405	1.55348	0.120309	ILMN_1788239	TRUE
AMDHD2	ENSG00000162066.14	Artery_Aorta	-0.554326	0.598684	-0.321948	0.747492	-2.96106	0.00306578	ILMN_1695759	TRUE
AMELX							-0.714916	0.474661	ILMN_2397406	FALSE
AMELY							-0.0104443	0.991667	ILMN_1727258	FALSE
AMER1							2.23035	0.0257243	ILMN_1750051	FALSE
AMER2							-2.20587	0.0273931	ILMN_2394366	FALSE
AMER3							1.17435	0.240257	ILMN_2122153	FALSE
AMFR	ENSG00000159461.14	Artery_Coronary	1.06214	0.401949	1.2127	0.225245	2.19824	0.027932	ILMN_1666258	TRUE
AMH	ENSG00000104899.7	Artery_Tibial	-0.341888	0.759283	-0.296476	0.766866	0.518412	0.604171	ILMN_1660995	FALSE
AMHR2	ENSG00000135409.10	Artery_Coronary	0.544774	0.585909	0.544774	0.585909	0.455111	0.64903	ILMN_1736412	TRUE
AMIGO1	ENSG00000181754.6	Artery_Coronary	-1.06565	0.409279	-1.02635	0.304725	-0.773578	0.43918	ILMN_1765460	TRUE
AMIGO2	ENSG00000139211.6	Artery_Aorta	0.357789	0.930887	0.438456	0.661056	-0.273557	0.784425	ILMN_1725896	FALSE
AMIGO3							0.238099	0.811804	ILMN_1738233	FALSE
AMMECR1							1.8526	0.0639398	ILMN_1779374	FALSE
AMMECR1L							0.756484	0.449359	ILMN_1727023	FALSE
AMN	ENSG00000166126.10	Artery_Aorta	-0.724208	0.762671			-1.95142	0.0510075	ILMN_1683901	FALSE
AMN1	ENSG00000151743.10	Artery_Tibial	0.972663	0.330721	0.783457	0.433359	1.57622	0.114975	ILMN_1750880	TRUE
AMOT							1.49315	0.135399	ILMN_1792409	FALSE
AMOTL1	ENSG00000166025.17	Artery_Tibial	-0.762905	0.744518	0.15452	0.8772	-1.64749	0.099457	ILMN_1748141	FALSE
AMOTL2	ENSG00000114019.14	Artery_Tibial	-0.484341	0.628144	-0.484341	0.628144	-2.11297	0.0346035	ILMN_1778788	TRUE
AMPD1	ENSG00000116748.21	Artery_Tibial	-1.1904	0.206584	-1.1904	0.233891	1.12428	0.260896	ILMN_1759312	FALSE
AMPD2							-1.59263	0.111244	ILMN_1696830	FALSE
AMPD3	ENSG00000133805.15	Artery_Tibial	0.555168	0.838935	2.34305	0.019127	1.1805	0.237802	ILMN_1774447	TRUE
AMPH	ENSG00000078053.16	Artery_Coronary	0.561551	0.854085			-2.5561	0.0105852	ILMN_1685834	FALSE
AMT	ENSG00000145020.15	Artery_Tibial	-1.26045	0.492815	-1.00332	0.315705	-0.877831	0.380036	ILMN_1665331	TRUE
AMTN							-2.13731	0.0325726	ILMN_1713927	FALSE
AMY1C (includes others)							-3.28197	0.00103084	ILMN_1726327	FALSE
AMY2A	ENSG00000243480.7	Artery_Tibial	-0.766019	0.541088	-0.291149	0.770937	0.985696	0.324282	ILMN_1751102	FALSE
AMY2B	ENSG00000240038.6	Artery_Coronary	0.822195	0.833742	0.660345	0.509033	1.72327	0.0848395	ILMN_1694882	TRUE
AMZ1	ENSG00000174945.13	Artery_Tibial	0.760766	0.446797			-1.11397	0.265294	ILMN_1785742	FALSE
AMZ2	ENSG00000196704.11	Artery_Coronary	1.40721	0.30691	0.604933	0.545224	1.45397	0.145953	ILMN_1801606	TRUE
AMZ2P1							-0.839664	0.401097	ILMN_1756918	FALSE
ANAPC1	ENSG00000153107.11	Artery_Aorta	0.0823329	0.934382	0.0823329	0.934382	3.98615	6.71535e-05	ILMN_1804812	TRUE
ANAPC10							3.08948	0.00200508	ILMN_1770378	FALSE
ANAPC10P1							-0.696156	0.486331	ILMN_3304086	FALSE
ANAPC11	ENSG00000141552.17	Artery_Aorta	-0.320844	0.748329	-0.320844	0.748329	-1.17619	0.239518	ILMN_1722102	TRUE
ANAPC13	ENSG00000129055.12	Artery_Coronary	-1.37104	0.17968	-1.33343	0.18239	1.58315	0.113388	ILMN_1793894	FALSE
ANAPC15	ENSG00000110200.8	Artery_Aorta	-1.21679	0.37756	1.03787	0.299331	-1.46278	0.143528	ILMN_1726104	FALSE
ANAPC16	ENSG00000166295.8	Artery_Coronary	-0.742636	0.672978	0.444327	0.656806	2.48287	0.0130328	ILMN_1738955	FALSE
ANAPC1P1							-0.185322	0.852976	ILMN_3244779	FALSE
ANAPC2	ENSG00000176248.8	Artery_Tibial	0.2696	0.80239	-0.494405	0.62102	-1.07427	0.282702	ILMN_1733096	FALSE
ANAPC4	ENSG00000053900.10	Artery_Coronary	-1.51448	0.202028	-1.53861	0.1239	1.14541	0.252038	ILMN_1802973	FALSE
ANAPC5	ENSG00000089053.12	Artery_Tibial	1.79051	0.126148	1.79051	0.0733727	1.22277	0.221416	ILMN_1723177	TRUE
ANAPC7	ENSG00000196510.12	Artery_Coronary	-0.255611	0.798285	1.63855	0.101308	2.73453	0.00624694	ILMN_2199284	FALSE
ANG	ENSG00000214274.9	Artery_Aorta	2.89638	0.0042644	-1.01834	0.308518	-1.26736	0.205026	ILMN_1760727	FALSE
ANGEL1	ENSG00000013523.9	Artery_Coronary	-0.245035	0.934302	0.469586	0.638651	1.31581	0.188238	ILMN_1665871	FALSE
ANGEL2	ENSG00000174606.13	Artery_Coronary	0.506039	0.743167	0.153655	0.877882	3.64882	0.000263451	ILMN_1736340	TRUE
ANGPT1	ENSG00000154188.9	Artery_Aorta	2.2648	0.0710153	-0.284884	0.775733	1.22921	0.218991	ILMN_1677723	FALSE
ANGPT2	ENSG00000091879.13	Artery_Coronary	0.577107	0.563867			-1.60444	0.108617	ILMN_3250879	FALSE
ANGPT4	ENSG00000101280.7	Artery_Tibial	-1.18883	0.470351			-0.131095	0.8957	ILMN_1758443	FALSE
ANGPTL1	ENSG00000116194.12	Artery_Coronary	-0.732945	0.455414	0.732945	0.463592	-0.210031	0.833644	ILMN_1669773	FALSE
ANGPTL2	ENSG00000136859.9	Artery_Coronary	-0.846649	0.65399			0.864223	0.387465	ILMN_1772612	FALSE
ANGPTL3							0.766692	0.443265	ILMN_2143220	FALSE
ANGPTL4	ENSG00000167772.11	Artery_Aorta	-0.385455	0.6999			-1.81836	0.0690095	ILMN_2386444	FALSE
ANGPTL5	ENSG00000187151.7	Artery_Aorta	-0.468228	0.708711			-1.17485	0.240053	ILMN_2166696	FALSE
ANGPTL6	ENSG00000130812.10	Artery_Coronary	0.439343	0.660413	-0.37305	0.709111	-0.770614	0.440936	ILMN_1725518	FALSE
ANGPTL7	ENSG00000171819.4	Artery_Aorta	-0.52046	0.602743			1.16527	0.243908	ILMN_1813361	FALSE
ANGPTL8	ENSG00000130173.13	Artery_Coronary	0.204464	0.846522	-0.453255	0.650365	-2.60638	0.00915057	ILMN_1764714	FALSE
ANHX							-2.02772	0.0425885	ILMN_1758649	FALSE
ANK1	ENSG00000029534.19	Artery_Tibial	1.34158	0.30672			-3.50511	0.000456418	ILMN_1684694	FALSE
ANK2	ENSG00000145362.17	Artery_Tibial	0.86071	0.680688			1.05777	0.290161	ILMN_1652729	FALSE
ANK3	ENSG00000151150.21	Artery_Aorta	-0.687319	0.855396	0.0504351	0.959776	-0.853665	0.393291	ILMN_1661875	FALSE
ANKAR	ENSG00000151687.14	Artery_Coronary	-0.612068	0.822525			2.4946	0.0126098	ILMN_2112829	FALSE
ANKDD1A	ENSG00000166839.16	Artery_Aorta	-0.823409	0.573267	-1.1647	0.244139	-2.53928	0.011108	ILMN_1813139	TRUE
ANKDD1B	ENSG00000189045.13	Artery_Aorta	-0.681339	0.551986	-0.782652	0.433831	-1.8695	0.0615531	ILMN_1857968	TRUE
ANKEF1	ENSG00000132623.15	Artery_Tibial	-0.544086	0.754078	-0.10869	0.913448	0.449933	0.652759	ILMN_1728957	FALSE
ANKFN1	ENSG00000153930.11	Artery_Coronary	0.522973	0.600993			-0.900431	0.367891	ILMN_1811239	FALSE
ANKFY1	ENSG00000185722.16	Artery_Tibial	-2.46429	0.0477615	-2.00314	0.0451624	0.637492	0.523804	ILMN_1794470	FALSE
ANKH	ENSG00000154122.12	Artery_Aorta	1.05495	0.29145	0.295794	0.767388	1.03277	0.301712	ILMN_1660778	TRUE
ANKHD1	ENSG00000131503.20	Artery_Aorta	-0.477417	0.633065	0.477417	0.633065				FALSE
ANKHD1/ANKHD1-EIF4EBP3							2.19741	0.0279913	ILMN_1765091	FALSE
ANKIB1	ENSG00000001629.9	Artery_Aorta	1.91481	0.116807	0.758072	0.448408	2.04651	0.040706	ILMN_3241218	TRUE
ANKK1	ENSG00000170209.4	Artery_Coronary	2.41225	0.115302	2.28166	0.0225096	-0.509806	0.610187	ILMN_1797873	FALSE
ANKLE1	ENSG00000160117.14	Artery_Coronary	-1.33398	0.0725668	-0.133133	0.894088	0.895822	0.370348	ILMN_3243457	FALSE
ANKLE2	ENSG00000176915.14	Artery_Tibial	1.46795	0.105454	1.13766	0.255263	3.08389	0.00204312	ILMN_3249608	TRUE
ANKMY1	ENSG00000144504.15	Artery_Aorta	-0.309927	0.788972	-1.05928	0.289473	1.28294	0.199513	ILMN_2251062	FALSE
ANKMY2	ENSG00000106524.8	Artery_Aorta	0.850738	0.689444	1.51728	0.129197	2.26805	0.0233261	ILMN_1784292	TRUE
ANKRA2	ENSG00000164331.9	Artery_Coronary	1.12681	0.54886	1.08622	0.277381	3.93313	8.38483e-05	ILMN_1687351	TRUE
ANKRD1	ENSG00000148677.6	Artery_Aorta	-2.13076	0.020563			-0.667663	0.504349	ILMN_1716264	FALSE
ANKRD10	ENSG00000088448.14	Artery_Tibial	1.58922	0.423794	1.94233	0.052097	1.23216	0.217889	ILMN_2115218	TRUE
ANKRD11					-0.314208	0.753363	-1.25347	0.210035	ILMN_1690465	FALSE
ANKRD12	ENSG00000101745.16	Artery_Coronary	2.13524	0.117152			2.09681	0.0360104	ILMN_1661833	FALSE
ANKRD13A	ENSG00000076513.16	Artery_Aorta	0.71047	0.32763	0.71047	0.477413	-0.645329	0.518714	ILMN_1689908	FALSE
ANKRD13B	ENSG00000198720.12	Artery_Aorta	-1.33354	0.601182			-1.73125	0.0834081	ILMN_1794070	FALSE
ANKRD13C	ENSG00000118454.12	Artery_Aorta	-0.871739	0.38347	-0.871739	0.383351	2.51151	0.0120215	ILMN_2148507	FALSE
ANKRD13D	ENSG00000172932.14	Artery_Coronary	2.59254	0.0268025	2.21125	0.0270185	-1.9349	0.0530027	ILMN_1807112	FALSE
ANKRD16	ENSG00000134461.15	Artery_Tibial	0.652447	0.715702			0.926756	0.354053	ILMN_2353431	FALSE
ANKRD17	ENSG00000132466.18	Artery_Aorta	0.773513	0.439219			2.59994	0.00932405	ILMN_1787064	FALSE
ANKRD18A	ENSG00000180071.19	Artery_Coronary	-0.591244	0.554357	0.503594	0.614547	-1.06944	0.284873	ILMN_3255211	FALSE
ANKRD18B							-1.26804	0.204783	ILMN_3233098	FALSE
ANKRD18DP							-1.72759	0.0840624	ILMN_1787716	FALSE
ANKRD18EP							-1.55973	0.118824	ILMN_3216699	FALSE
ANKRD19P							0.384456	0.70064	ILMN_1666221	FALSE
ANKRD2	ENSG00000165887.11	Artery_Coronary	-0.478949	0.631975			-1.35549	0.175261	ILMN_1682547	FALSE
ANKRD20A1	ENSG00000260691.5	Artery_Coronary	0.181565	0.855924						FALSE
ANKRD20A11P							-0.719839	0.471624	ILMN_1724299	FALSE
ANKRD20A18P							-1.04223	0.297305	ILMN_1732760	FALSE
ANKRD20A19P							1.12345	0.261246	ILMN_1702164	FALSE
ANKRD20A4	ENSG00000172014.12	Artery_Coronary	0.412849	0.679718						FALSE
ANKRD20A5P							2.22495	0.0260846	ILMN_1690304	FALSE
ANKRD20A6P							0.32025	0.748779	ILMN_3281988	FALSE
ANKRD20A7P							-0.354618	0.722876	ILMN_3219905	FALSE
ANKRD20A8P							1.10201	0.270456	ILMN_1757147	FALSE
ANKRD20A9P							-2.52172	0.0116783	ILMN_1715639	FALSE
ANKRD22	ENSG00000152766.5	Artery_Aorta	-0.23222	0.862786	-0.950744	0.341734	-3.72874	0.000192442	ILMN_2132599	TRUE
ANKRD23	ENSG00000163126.14	Artery_Aorta	-0.297121	0.525098	0.24797	0.804158	-2.28824	0.0221233	ILMN_2227338	FALSE
ANKRD24	ENSG00000089847.12	Artery_Tibial	0.590233	0.2174	-0.427595	0.668946	-1.46761	0.14221	ILMN_1768202	FALSE
ANKRD26	ENSG00000107890.16	Artery_Tibial	-0.269965	0.939211	-0.108712	0.913431	2.1799	0.0292651	ILMN_1740161	FALSE
ANKRD26P1							0.558461	0.57653	ILMN_1741157	FALSE
ANKRD27	ENSG00000105186.15	Artery_Coronary	0.852541	0.476512	1.25218	0.210504	0.87003	0.384284	ILMN_1794063	TRUE
ANKRD28	ENSG00000206560.11	Artery_Tibial	1.10724	0.532519	0.200239	0.841293	0.850491	0.395052	ILMN_2232520	TRUE
ANKRD29	ENSG00000154065.16	Artery_Coronary	-0.256055	0.797908			-0.426694	0.669602	ILMN_1749338	FALSE
ANKRD30A							1.01204	0.311518	ILMN_1756727	FALSE
ANKRD30B	ENSG00000180777.13	Artery_Coronary	0.989828	0.322258			-1.0502	0.293626	ILMN_1730678	FALSE
ANKRD30BL							-0.934701	0.349942	ILMN_1801641	FALSE
ANKRD30BP1							0.439139	0.660561	ILMN_1672000	FALSE
ANKRD30BP2							0.0405796	0.967631	ILMN_3235840	FALSE
ANKRD30BP3							-1.04916	0.294102	ILMN_1676990	FALSE
ANKRD31	ENSG00000145700.9	Artery_Coronary	1.43582	0.200288			0.0684208	0.945451	ILMN_1708056	FALSE
ANKRD33					-1.21475	0.224462	-3.2271	0.0012505	ILMN_1667748	FALSE
ANKRD33B	ENSG00000164236.11	Artery_Coronary	0.14466	0.884979	-0.512201	0.60851	-2.17951	0.0292939	ILMN_1807203	FALSE
ANKRD34A	ENSG00000272031.2	Artery_Tibial	-1.1946	0.232242	-1.02987	0.303071	0.0371883	0.970335	ILMN_2119793	FALSE
ANKRD34B					-0.429219	0.667764	-1.93574	0.0528993	ILMN_1655766	FALSE
ANKRD34C	ENSG00000235711.4	Artery_Tibial	0.732287	0.569873			0.514939	0.606596	ILMN_1758215	FALSE
ANKRD34C-AS1							0.284758	0.77583	ILMN_3224830	FALSE
ANKRD35	ENSG00000198483.12	Artery_Aorta	-1.88463	0.194889	-0.80153	0.422825	-3.13139	0.00173982	ILMN_2145153	TRUE
ANKRD36	ENSG00000135976.17	Artery_Aorta	1.41201	0.555153			2.41119	0.0159005	ILMN_2280568	FALSE
ANKRD36B	ENSG00000196912.12	Artery_Aorta	-1.21013	0.469599	-1.23818	0.215648	1.50894	0.131314	ILMN_1780806	FALSE
ANKRD36BP1							0.657604	0.510792	ILMN_3304802	FALSE
ANKRD36BP2							-1.38831	0.165043	ILMN_1713676	FALSE
ANKRD36C	ENSG00000174501.14	Artery_Aorta	-0.431238	0.335904	0.0920189	0.926683	-1.58891	0.112081	ILMN_1778507	FALSE
ANKRD37	ENSG00000186352.8	Artery_Aorta	-0.506458	0.848295	0.971414	0.331342	-0.322377	0.747167	ILMN_1756417	FALSE
ANKRD39							-1.00195	0.316367	ILMN_1710979	FALSE
ANKRD40	ENSG00000154945.6	Artery_Tibial	0.874015	0.669409	0.880734	0.378462	-2.2391	0.0251495	ILMN_1758846	FALSE
ANKRD40CL							0.0754789	0.939834	ILMN_1710619	FALSE
ANKRD42	ENSG00000137494.13	Artery_Aorta	-1.04966	0.591932	1.35882	0.174204	0.315005	0.752758	ILMN_1676605	FALSE
ANKRD44	ENSG00000065413.18	Artery_Tibial	-0.0150655	0.98798	0.617919	0.536629	-1.88524	0.0593972	ILMN_2059844	FALSE
ANKRD45	ENSG00000183831.6	Artery_Tibial	-1.55239	0.12057			-0.828017	0.407661	ILMN_1733716	FALSE
ANKRD46	ENSG00000186106.11	Artery_Tibial	0.178872	0.858039	0.540828	0.588626	3.05227	0.00227118	ILMN_1712298	TRUE
ANKRD49	ENSG00000168876.8	Artery_Coronary	0.459263	0.646045	-0.459263	0.646045	2.55523	0.0106117	ILMN_1669259	FALSE
ANKRD50	ENSG00000151458.11	Artery_Tibial	0.97849	0.283865	0.438509	0.661017	3.8113	0.000138237	ILMN_2226304	TRUE
ANKRD52	ENSG00000139645.9	Artery_Aorta	0.39776	0.690807			-0.135272	0.892397	ILMN_3244029	FALSE
ANKRD53	ENSG00000144031.11	Artery_Aorta	0.931832	0.639475	0.812318	0.416609	1.31658	0.18798	ILMN_1772660	TRUE
ANKRD54	ENSG00000100124.14	Artery_Aorta	-1.15976	0.246146	-1.15976	0.246146	0.711772	0.476606	ILMN_1766309	FALSE
ANKRD55	ENSG00000164512.17	Artery_Aorta	1.12672	0.339022	-2.55513	0.0106148	1.46261	0.143575	ILMN_1798947	FALSE
ANKRD6	ENSG00000135299.16	Artery_Aorta	0.630273	0.671733			-1.44184	0.149347	ILMN_1698159	FALSE
ANKRD60							-0.0543436	0.956661	ILMN_1751045	FALSE
ANKRD61	ENSG00000157999.5	Artery_Tibial	1.50922	0.318879	-0.117318	0.906608				FALSE
ANKRD62							0.0939704	0.925133	ILMN_1679810	FALSE
ANKRD63							-0.835859	0.403234	ILMN_3287144	FALSE
ANKRD65	ENSG00000235098.8	Artery_Coronary	-0.76719	0.763329	-0.824461	0.409678	-0.675891	0.49911	ILMN_1708608	TRUE
ANKRD7	ENSG00000106013.14	Artery_Tibial	-1.81342	0.164307			1.01632	0.309475	ILMN_1779951	FALSE
ANKRD9	ENSG00000156381.8	Artery_Aorta	-1.25961	0.454488	0.156468	0.875664	-2.83769	0.00454417	ILMN_2048607	FALSE
ANKS1A	ENSG00000064999.13	Artery_Coronary	0.593836	0.861494	-0.383742	0.70117	-1.10985	0.267065	ILMN_1813669	FALSE
ANKS1B							-2.71811	0.0065657	ILMN_1758392	FALSE
ANKS3	ENSG00000168096.14	Artery_Coronary	0.103068	0.917909	-0.052031	0.958504	-0.409777	0.681969	ILMN_1751636	FALSE
ANKS4B							1.52942	0.12616	ILMN_2199658	FALSE
ANKS6	ENSG00000165138.17	Artery_Coronary	-0.603027	0.820642	-0.603027	0.546491	1.62227	0.104746	ILMN_1691716	FALSE
ANKUB1							1.54127	0.123251	ILMN_3194118	FALSE
ANKZF1	ENSG00000163516.13	Artery_Aorta	-0.595348	0.812992	0.011386	0.990915	-2.5723	0.0101026	ILMN_2273796	FALSE
ANLN	ENSG00000011426.10	Artery_Coronary	-0.217062	0.976053	0.217062	0.82816	0.816372	0.414288	ILMN_1739645	FALSE
ANO1	ENSG00000131620.17	Artery_Coronary	0.790556	0.834663			-1.62537	0.104084	ILMN_1717909	FALSE
ANO10	ENSG00000160746.12	Artery_Aorta	1.77202	0.363962	0.221053	0.825051	-0.295268	0.767789	ILMN_1767111	FALSE
ANO2	ENSG00000047617.14	Artery_Tibial	-0.527128	0.963299			-0.805581	0.420485	ILMN_3248094	FALSE
ANO3	ENSG00000134343.12	Artery_Aorta	1.55035	0.129241			-1.12462	0.260752	ILMN_3240765	FALSE
ANO4	ENSG00000151572.16	Artery_Coronary	-0.861169	0.644535			-1.28672	0.198192	ILMN_1745134	FALSE
ANO5	ENSG00000171714.10	Artery_Aorta	-1.21822	0.373134			-0.170087	0.864941	ILMN_1690154	FALSE
ANO6	ENSG00000177119.15	Artery_Coronary	-0.503781	0.614415	-0.503781	0.614415	-0.002674	0.997866	ILMN_1674941	TRUE
ANO7	ENSG00000146205.13	Artery_Aorta	-1.78372	0.0171058	0.536275	0.591768	-1.25669	0.208868	ILMN_1683824	FALSE
ANO7L1							1.73407	0.0829065	ILMN_1903406	FALSE
ANO8	ENSG00000074855.10	Artery_Tibial	-0.800583	0.832408	-0.0883154	0.929626	-0.123732	0.901528	ILMN_1709124	TRUE
ANO9	ENSG00000185101.12	Artery_Coronary	-1.7239	0.0892637	-1.53836	0.123961	-1.6531	0.0983114	ILMN_1769259	TRUE
ANOS1							-1.41023	0.158471	ILMN_1750373	FALSE
ANP32A	ENSG00000140350.15	Artery_Tibial	-2.09755	0.0359453			-2.9157	0.00354896	ILMN_1807945	FALSE
ANP32A-IT1							1.30851	0.190699	ILMN_1686662	FALSE
ANP32AP1							0.529669	0.596341	ILMN_2056002	FALSE
ANP32B	ENSG00000136938.8	Artery_Aorta	-0.643721	0.64938	-0.121024	0.903672	0.530139	0.596016	ILMN_1684293	FALSE
ANP32BP1							0.452528	0.650889	ILMN_3207233	FALSE
ANP32C							-0.088853	0.929199	ILMN_1655868	FALSE
ANP32D							-0.422233	0.672855	ILMN_1728191	FALSE
ANP32E					1.08197	0.279266	-0.790075	0.429484	ILMN_1684923	FALSE
ANPEP	ENSG00000166825.13	Artery_Tibial	-0.905852	0.479364	0.274089	0.784016	-3.66062	0.000251609	ILMN_1763837	FALSE
ANTXR1	ENSG00000169604.19	Artery_Aorta	1.30385	0.305484	1.12783	0.259392	-2.6837	0.00728128	ILMN_2387995	FALSE
ANTXR2	ENSG00000163297.16	Artery_Aorta	-0.672196	0.87991	0.672073	0.501537	2.04404	0.04095	ILMN_1812926	FALSE
ANTXRL	ENSG00000274209.4	Artery_Aorta	0.715335	0.506187	-0.537849	0.590681	-0.564679	0.572292	ILMN_1668044	FALSE
ANXA1	ENSG00000135046.13	Artery_Coronary	0.877104	0.680413	-0.564703	0.572276	1.9272	0.0539546	ILMN_2184184	FALSE
ANXA10							0.0820509	0.934606	ILMN_1699421	FALSE
ANXA11	ENSG00000122359.17	Artery_Aorta	1.56895	0.134865	1.90714	0.0565019	-2.90181	0.00371008	ILMN_2380494	FALSE
ANXA13	ENSG00000104537.16	Artery_Coronary	0.58189	0.689299			1.08569	0.277615	ILMN_1799243	FALSE
ANXA2	ENSG00000182718.16	Artery_Coronary	1.12636	0.432964	-1.06055	0.288896	1.02884	0.303555	ILMN_1711899	FALSE
ANXA2P1							-2.75728	0.00582848	ILMN_2041101	FALSE
ANXA2P2							-0.305905	0.759677	ILMN_3235632	FALSE
ANXA2P3							-0.0118611	0.990536	ILMN_1798372	FALSE
ANXA2R					-0.257332	0.796922	0.360369	0.718571	ILMN_2098616	FALSE
ANXA3	ENSG00000138772.12	Artery_Aorta	1.03269	0.281895	-0.462041	0.644052	-2.57859	0.00992048	ILMN_1694548	FALSE
ANXA4					-1.43212	0.152109	0.560662	0.575028	ILMN_1711408	FALSE
ANXA5	ENSG00000164111.14	Artery_Coronary	-0.643846	0.800914	0.137996	0.890243	1.08073	0.279819	ILMN_1741003	FALSE
ANXA6	ENSG00000197043.13	Artery_Aorta	1.46538	0.299875	0.907881	0.363941	2.89036	0.00384798	ILMN_1678612	TRUE
ANXA7	ENSG00000138279.15	Artery_Aorta	-0.0581539	0.953626	0.058154	0.953626	-0.479086	0.631878	ILMN_1662322	FALSE
ANXA8/ANXA8L1							-2.90415	0.00368255	ILMN_1661628	FALSE
ANXA8L1	ENSG00000264230.7	Artery_Aorta	-1.28086	0.200242						FALSE
ANXA9	ENSG00000143412.9	Artery_Aorta	-2.5951	0.00991228	-0.982038	0.326081	-0.438408	0.66109	ILMN_2217601	TRUE
AOAH	ENSG00000136250.11	Artery_Coronary	1.27063	0.378139	0.54021	0.589052	-0.266403	0.789929	ILMN_1709820	FALSE
AOC1	ENSG00000002726.20	Artery_Coronary	0.567416	0.79002	-1.07441	0.282637	-2.17931	0.0293087	ILMN_1731433	FALSE
AOC2	ENSG00000131480.8	Artery_Coronary	1.05925	0.525503	1.05925	0.289488	-2.10674	0.0351403	ILMN_1799863	FALSE
AOC3	ENSG00000131471.6	Artery_Tibial	0.416758	0.692381	-0.438395	0.6611	-1.17196	0.241214	ILMN_1782086	FALSE
AOC4P							-1.50633	0.131983	ILMN_2219618	FALSE
AOX1	ENSG00000138356.13	Artery_Tibial	-1.57813	0.287775			1.44474	0.148532	ILMN_1767113	FALSE
AOX2P							0.187203	0.851502	ILMN_1789676	FALSE
AP000255.6	ENSG00000273091.1	Artery_Tibial	-1.12054	0.262484						FALSE
AP000318.2	ENSG00000214955.5	Artery_Tibial	-2.54679	0.0372862						FALSE
AP000350.5	ENSG00000273295.1	Artery_Coronary	0.386946	0.838238	0.388265	0.69782				FALSE
AP000442.4	ENSG00000255008.2	Artery_Aorta	0.137073	0.891036						FALSE
AP000473.5	ENSG00000228798.1	Artery_Coronary	-0.996698	0.606065						FALSE
AP000473.8	ENSG00000270093.1	Artery_Tibial	-0.764212	0.704993						FALSE
AP000688.29	ENSG00000233393.1	Artery_Coronary	1.75649	0.179501						FALSE
AP000704.5	ENSG00000224790.2	Artery_Aorta	1.07348	0.305264						FALSE
AP001056.1	ENSG00000237604.1	Artery_Coronary	0.812539	0.429053	0.474738	0.634974				FALSE
AP001063.1					0.589196	0.55573				FALSE
AP001065.15	ENSG00000228709.1	Artery_Coronary	0.159911	0.872951						FALSE
AP001257.1	ENSG00000254952.1	Artery_Coronary	-0.282295	0.777717	-0.238515	0.811481				FALSE
AP001258.4	ENSG00000245571.6	Artery_Tibial	-0.268928	0.936458						FALSE
AP001372.2	ENSG00000254837.2	Artery_Coronary	-0.777546	0.560891						FALSE
AP001432.14	ENSG00000242553.1	Artery_Coronary	0.21709	0.828325	-0.21709	0.828138				FALSE
AP001462.6	ENSG00000269038.1	Artery_Aorta	-1.39467	0.163114						FALSE
AP001476.2	ENSG00000224413.1	Artery_Aorta	-1.2164	0.495868						FALSE
AP001505.10	ENSG00000276529.1	Artery_Tibial	-0.734267	0.657744	-0.527548	0.597813				FALSE
AP003774.4					-1.2354	0.216681				FALSE
AP003774.6	ENSG00000231680.1	Artery_Coronary	-1.61498	0.106316	-0.55852	0.576489				FALSE
AP006222.2	ENSG00000228463.9	Artery_Tibial	0.36031	0.718616						FALSE
AP006621.5	ENSG00000255284.1	Artery_Tibial	-0.0797979	0.99262	-0.0797979	0.936398				FALSE
AP1AR	ENSG00000138660.11	Artery_Aorta	-1.01184	0.311615	-1.01184	0.311615	1.09031	0.275577	ILMN_2207562	FALSE
AP1B1	ENSG00000100280.16	Artery_Aorta	1.05635	0.525186	-0.735543	0.462009	0.875756	0.381163	ILMN_1781983	FALSE
AP1G1	ENSG00000166747.12	Artery_Tibial	-0.166678	0.986183			1.6672	0.095475	ILMN_2399627	FALSE
AP1G2	ENSG00000213983.11	Artery_Aorta	-0.485863	0.6722	0.705644	0.480409	-1.48229	0.138263	ILMN_1754179	FALSE
AP1M1	ENSG00000072958.8	Artery_Coronary	-0.853493	0.743855	-0.228344	0.819379	-1.9229	0.054492	ILMN_1754738	TRUE
AP1M2	ENSG00000129354.11	Artery_Coronary	-0.445305	0.87948	-0.714051	0.475195	-0.10066	0.919821	ILMN_1705861	TRUE
AP1S1	ENSG00000106367.13	Artery_Coronary	0.882588	0.615163	0.374959	0.707691	1.2003	0.230025	ILMN_1712806	TRUE
AP1S2							4.00196	6.28211e-05	ILMN_2120273	FALSE
AP1S3	ENSG00000152056.16	Artery_Aorta	1.25072	0.211035	1.22289	0.221373	1.81848	0.068991	ILMN_1768610	TRUE
AP2A1	ENSG00000196961.12	Artery_Aorta	-1.55482	0.467993	-1.35131	0.176595	-4.42325	9.72279e-06	ILMN_1815306	TRUE
AP2A2	ENSG00000183020.13	Artery_Coronary	2.20805	0.131251	-1.49773	0.134203	-0.114191	0.909086	ILMN_1803779	FALSE
AP2B1	ENSG00000006125.17	Artery_Coronary	-1.97812	0.15835	-1.66754	0.0954061	-0.189948	0.84935	ILMN_1681998	TRUE
AP2M1	ENSG00000161203.13	Artery_Coronary	1.5493	0.299982	0.624156	0.532525	-3.03912	0.00237268	ILMN_2402798	FALSE
AP2S1	ENSG00000042753.11	Artery_Tibial	-0.881635	0.506128	1.04895	0.294201	-2.64424	0.0081874	ILMN_1662426	FALSE
AP3B1	ENSG00000132842.13	Artery_Aorta	0.692016	0.488927	0.0952003	0.924156	-0.0967291	0.922942	ILMN_1768867	FALSE
AP3B2	ENSG00000103723.12	Artery_Aorta	1.80503	0.0713736	1.96115	0.049862	-1.28165	0.199964	ILMN_1679256	FALSE
AP3D1	ENSG00000065000.15	Artery_Tibial	-0.999619	0.72343	-0.638507	0.523144	-0.845518	0.397822	ILMN_2284667	TRUE
AP3M1	ENSG00000185009.12	Artery_Tibial	0.494084	0.698184	0.594894	0.551915	2.73561	0.00622647	ILMN_1667086	TRUE
AP3M2	ENSG00000070718.11	Artery_Coronary	-0.346925	0.788215	0.00886873	0.992924	0.253881	0.799588	ILMN_1676946	FALSE
AP3S1	ENSG00000177879.15	Artery_Coronary	-0.983025	0.324271	-0.245834	0.805811	1.30816	0.190818	ILMN_2311761	FALSE
AP3S2	ENSG00000157823.16	Artery_Aorta	0.58779	0.562972	0.116554	0.907213	0.761417	0.446408	ILMN_1731596	TRUE
AP4B1	ENSG00000134262.12	Artery_Tibial	-1.79261	0.121802	-0.800325	0.423523	1.47204	0.141011	ILMN_1669377	FALSE
AP4E1	ENSG00000081014.10	Artery_Coronary	-1.64453	0.400996	0.830878	0.406042	2.38905	0.0168918	ILMN_1754531	FALSE
AP4M1	ENSG00000221838.9	Artery_Tibial	0.997964	0.600164	0.943055	0.345653	0.920183	0.357477	ILMN_1779512	TRUE
AP4S1	ENSG00000100478.14	Artery_Coronary	-0.582903	0.843664	-0.538868	0.589978	-2.56094	0.010439	ILMN_1760466	TRUE
AP5B1	ENSG00000254470.2	Artery_Aorta	-0.487131	0.662281	0.865828	0.386585	-3.24941	0.00115646	ILMN_1717594	FALSE
AP5M1	ENSG00000053770.11	Artery_Aorta	0.0149447	0.988076	0.0149447	0.988076	3.70387	0.000212336	ILMN_3237641	TRUE
AP5S1	ENSG00000125843.10	Artery_Tibial	-0.210508	0.833271			-2.87573	0.00403096	ILMN_1785644	FALSE
AP5Z1	ENSG00000242802.6	Artery_Coronary	-1.40374	0.0802609	-1.4258	0.153926	-1.18759	0.234995	ILMN_2083559	TRUE
APAF1	ENSG00000120868.13	Artery_Coronary	-0.58882	0.695709			-2.20297	0.0275966	ILMN_1659463	FALSE
APBA1	ENSG00000107282.7	Artery_Aorta	1.12486	0.530122			0.75219	0.451937	ILMN_2182656	FALSE
APBA2	ENSG00000034053.14	Artery_Aorta	-1.21433	0.617755			2.25781	0.0239578	ILMN_1723626	FALSE
APBA3	ENSG00000011132.11	Artery_Tibial	-1.60877	0.135458	-1.30452	0.192056	-1.85865	0.0630762	ILMN_1686610	TRUE
APBB1	ENSG00000166313.18	Artery_Aorta	0.838736	0.844681	0.161214	0.871925	1.06201	0.288231	ILMN_1796271	TRUE
APBB1IP	ENSG00000077420.15	Artery_Aorta	0.614662	0.538778	-0.535804	0.592094	-3.9109	9.19512e-05	ILMN_1801710	FALSE
APBB2	ENSG00000163697.16	Artery_Aorta	1.71264	0.362558	-0.343874	0.730941	-1.0391	0.298759	ILMN_3251699	FALSE
APBB3	ENSG00000113108.19	Artery_Tibial	0.346111	0.729259			1.41407	0.157341	ILMN_2320513	FALSE
APC	ENSG00000134982.16	Artery_Aorta	0.679289	0.496955	0.980972	0.326606	-0.337699	0.73559	ILMN_1662668	FALSE
APC2	ENSG00000115266.11	Artery_Tibial	-0.181135	0.963613			-0.738603	0.460148	ILMN_1659950	FALSE
APCDD1	ENSG00000154856.12	Artery_Tibial	0.680708	0.789569			-0.79825	0.424725	ILMN_1656951	FALSE
APCDD1L	ENSG00000198768.10	Artery_Coronary	-1.29309	0.420392			-0.575588	0.564894	ILMN_1689431	FALSE
APCS					-0.250344	0.802321	-0.242328	0.808526	ILMN_1708833	FALSE
APEH	ENSG00000164062.12	Artery_Coronary	-2.02732	0.0710165	0.195254	0.845194	-0.573001	0.566644	ILMN_1718023	FALSE
APEX1	ENSG00000100823.11	Artery_Aorta	1.2328	0.400779	1.18378	0.2365	4.38675	1.15057e-05	ILMN_2319344	TRUE
APEX2							-0.555461	0.578579	ILMN_1652505	FALSE
APH1A	ENSG00000117362.12	Artery_Aorta	0.438037	0.713047	0.391079	0.695739	0.849873	0.395396	ILMN_1658472	TRUE
APH1B	ENSG00000138613.13	Artery_Aorta	0.164595	0.873433	0.164595	0.869263	0.903715	0.366147	ILMN_1862217	TRUE
API5	ENSG00000166181.12	Artery_Tibial	0.324682	0.745422	-0.327147	0.743557	2.77954	0.00544356	ILMN_1815051	FALSE
API5P1							-2.39697	0.0165312	ILMN_3284296	FALSE
API5P2							0.404019	0.686199	ILMN_3304175	FALSE
APIP	ENSG00000149089.12	Artery_Aorta	0.924031	0.381237	0.371782	0.710055	3.51219	0.000444436	ILMN_1793598	TRUE
APLF	ENSG00000169621.9	Artery_Coronary	0.924031	0.659386	-0.924031	0.35547	0.217884	0.827519	ILMN_3243695	FALSE
APLN							-1.14463	0.252362	ILMN_1689353	FALSE
APLNR	ENSG00000134817.10	Artery_Aorta	1.04458	0.451815			-1.81724	0.069181	ILMN_1700183	FALSE
APLP1	ENSG00000105290.11	Artery_Tibial	0.877009	0.453691			-0.802423	0.422308	ILMN_1763834	FALSE
APLP2	ENSG00000084234.16	Artery_Aorta	-1.2523	0.464462			1.01142	0.311817	ILMN_1710482	FALSE
APMAP	ENSG00000101474.11	Artery_Tibial	1.37792	0.441518	-1.19348	0.23268	-2.67978	0.007367	ILMN_1674394	FALSE
APOA1	ENSG00000118137.9	Artery_Coronary	1.77741	0.201733	1.6943	0.0902089	0.70487	0.480891	ILMN_1690884	TRUE
APOA2	ENSG00000158874.11	Artery_Aorta	2.52221	0.0387698	2.36682	0.0179417	0.235935	0.813483	ILMN_1688543	TRUE
APOA4							0.0875475	0.930236	ILMN_1675706	FALSE
APOA5							-1.68398	0.0921851	ILMN_1754055	FALSE
APOB	ENSG00000084674.14	Artery_Coronary	1.17809	0.285486			1.5622	0.118242	ILMN_1664024	FALSE
APOBEC1							0.230333	0.817833	ILMN_1813881	FALSE
APOBEC2	ENSG00000124701.5	Artery_Tibial	1.36935	0.17089	1.36935	0.17089	0.420689	0.673982	ILMN_1719143	TRUE
APOBEC3A	ENSG00000128383.12	Artery_Tibial	-0.027507	0.978055	-0.450866	0.652086	-3.18247	0.00146026	ILMN_1680192	TRUE
APOBEC3B	ENSG00000179750.15	Artery_Tibial	-0.741209	0.740518	-1.16751	0.243004	-0.457405	0.64738	ILMN_2219466	TRUE
APOBEC3C	ENSG00000244509.3	Artery_Tibial	-1.5496	0.301656	-1.17058	0.241768	-2.71412	0.00664517	ILMN_1675684	TRUE
APOBEC3D	ENSG00000243811.8	Artery_Coronary	-1.39397	0.492773	-1.13969	0.254415	-1.02288	0.306363	ILMN_3307651	TRUE
APOBEC3F	ENSG00000128394.16	Artery_Tibial	-0.50029	0.699836	0.93251	0.351073	-1.55563	0.119795	ILMN_2412172	FALSE
APOBEC3G	ENSG00000239713.8	Artery_Tibial	-0.191672	0.88166	-0.0483651	0.961425	1.62429	0.104314	ILMN_1802106	FALSE
APOBEC3H	ENSG00000100298.15	Artery_Tibial	-1.14103	0.255248	1.0766	0.281657	0.205845	0.836912	ILMN_1664828	FALSE
APOBEC4							0.148409	0.88202	ILMN_1815425	FALSE
APOBR	ENSG00000184730.10	Artery_Tibial	2.45135	0.0221965	0.635529	0.525084	-1.811	0.0701406	ILMN_1697925	FALSE
APOC1	ENSG00000130208.9	Artery_Tibial	-0.533791	0.593486	-0.819443	0.412534	-0.537745	0.590753	ILMN_1789007	TRUE
APOC2	ENSG00000234906.9	Artery_Aorta	-1.75588	0.119591	-0.442668	0.658006	-2.32007	0.0203371	ILMN_1802923	TRUE
APOC3							-0.298548	0.765285	ILMN_1722070	FALSE
APOC4					-0.421388	0.673472	-0.046585	0.962844	ILMN_1765605	FALSE
APOD	ENSG00000189058.8	Artery_Tibial	-2.69089	0.00973378			1.30601	0.191549	ILMN_1780170	FALSE
APOE	ENSG00000130203.9	Artery_Aorta	1.3576	0.266684	-0.709908	0.477761	-0.689187	0.490705	ILMN_1740938	FALSE
APOF							-1.37081	0.170435	ILMN_1809311	FALSE
APOH	ENSG00000091583.10	Artery_Aorta	-0.409457	0.682204	-0.409457	0.682204	-0.194192	0.846026	ILMN_1761511	TRUE
APOL1	ENSG00000100342.20	Artery_Aorta	-0.271332	0.994487	1.85471	0.0636377	0.926348	0.354265	ILMN_1761793	FALSE
APOL2	ENSG00000128335.13	Artery_Coronary	-0.868552	0.396954	-0.208336	0.834967	-2.55388	0.0106529	ILMN_2325337	TRUE
APOL3	ENSG00000128284.19	Artery_Coronary	0.205118	0.995142	0.050737	0.959535	1.5916	0.111475	ILMN_2283195	TRUE
APOL4	ENSG00000100336.17	Artery_Tibial	-1.12702	0.629415	0.490772	0.623588	-1.12567	0.260303	ILMN_1704682	FALSE
APOL5	ENSG00000128313.2	Artery_Coronary	-0.160724	0.872311			-0.00389604	0.996891	ILMN_1676177	FALSE
APOL6	ENSG00000221963.5	Artery_Tibial	0.677112	0.789442	-1.06526	0.286757	1.45065	0.146877	ILMN_1687201	FALSE
APOLD1	ENSG00000178878.12	Artery_Coronary	1.6813	0.0927042	1.76095	0.0782465	-0.185146	0.853114	ILMN_1723522	FALSE
APOM	ENSG00000204444.10	Artery_Aorta	-0.212326	0.972995	-0.165636	0.868443	2.62979	0.00854377	ILMN_1731941	FALSE
APOO							0.252915	0.800334	ILMN_1721623	FALSE
APOOL							0.744216	0.456746	ILMN_1777483	FALSE
APOPT1	ENSG00000256053.7	Artery_Aorta	-1.07879	0.240333	1.07879	0.280683	-2.01799	0.0435923	ILMN_2078724	FALSE
APP					-1.84473	0.0650773	2.7439	0.00607141	ILMN_2404063	FALSE
APPBP2							4.21025	2.55089e-05	ILMN_2149766	FALSE
APPL1	ENSG00000157500.10	Artery_Tibial	1.45131	0.335192			-0.66885	0.503591	ILMN_1763730	FALSE
APPL2	ENSG00000136044.11	Artery_Aorta	0.872401	0.465437	0.353086	0.724024	0.89396	0.371343	ILMN_1765076	TRUE
APRT	ENSG00000198931.10	Artery_Aorta	1.15305	0.267931	1.24702	0.21239	0.951171	0.341517	ILMN_1726410	TRUE
APTR	ENSG00000214293.8	Artery_Aorta	0.920759	0.3853	0.574614	0.565553				FALSE
APTX	ENSG00000137074.18	Artery_Tibial	1.02832	0.321571	1.11273	0.265824	1.38711	0.165409	ILMN_2317348	TRUE
AQP1	ENSG00000240583.11	Artery_Tibial	-2.01652	0.0437453	0.642164	0.520767	0.0447205	0.96433	ILMN_1681103	FALSE
AQP10	ENSG00000143595.12	Artery_Coronary	0.754037	0.450827	-0.15316	0.878272	-4.43233	9.32193e-06	ILMN_2090004	FALSE
AQP11	ENSG00000178301.3	Artery_Tibial	-0.235904	0.854921	-0.224407	0.822441	0.567708	0.570233	ILMN_1762606	FALSE
AQP12A/AQP12B							-1.43534	0.151189	ILMN_1757036	FALSE
AQP2							-0.173921	0.861927	ILMN_1732149	FALSE
AQP3	ENSG00000165272.14	Artery_Coronary	-0.432513	0.90842	-0.400548	0.688753	1.1544	0.248338	ILMN_1651574	FALSE
AQP4	ENSG00000171885.13	Artery_Coronary	0.663223	0.507188			0.93725	0.34863	ILMN_1747683	FALSE
AQP4-AS1							-1.04996	0.293735	ILMN_1705656	FALSE
AQP5	ENSG00000161798.6	Artery_Aorta	1.48773	0.026835			1.53943	0.123699	ILMN_1807036	FALSE
AQP6	ENSG00000086159.12	Artery_Aorta	-0.805386	0.420597			-1.61756	0.105758	ILMN_1666519	FALSE
AQP7							-1.45697	0.145125	ILMN_1738494	FALSE
AQP7P1							-1.2576	0.208536	ILMN_3245829	FALSE
AQP7P2							-2.58379	0.00977223	ILMN_1672057	FALSE
AQP7P4							1.96097	0.0498825	ILMN_3235606	FALSE
AQP8	ENSG00000103375.10	Artery_Aorta	1.01931	0.308333	1.01931	0.308058	-0.9427	0.345834	ILMN_1713462	FALSE
AQP9	ENSG00000103569.9	Artery_Tibial	-1.13815	0.269844	-1.11701	0.263992	-5.23012	1.69401e-07	ILMN_1715068	TRUE
AQR	ENSG00000021776.10	Artery_Aorta	-0.488085	0.825042	-0.427243	0.669203	3.12023	0.00180711	ILMN_1717154	FALSE
AR							-2.20083	0.0277481	ILMN_1767351	FALSE
ARAF							-0.623211	0.533146	ILMN_1658883	FALSE
ARAFP2							-0.999119	0.317737	ILMN_1665168	FALSE
ARAP1	ENSG00000186635.14	Artery_Tibial	0.294764	0.916504			-3.29143	0.000996811	ILMN_3269719	FALSE
ARAP2	ENSG00000047365.11	Artery_Tibial	0.229183	0.670624	-0.494478	0.620969	1.86929	0.0615826	ILMN_1683867	FALSE
ARAP3	ENSG00000120318.15	Artery_Coronary	1.18559	0.529936	-0.152866	0.878504	1.04209	0.297372	ILMN_1812618	FALSE
ARC	ENSG00000198576.3	Artery_Aorta	-2.0475	0.0464914	-1.98889	0.0467136	-0.478594	0.632228	ILMN_1711120	TRUE
ARCN1	ENSG00000095139.13	Artery_Coronary	-0.339986	0.733867	-0.633798	0.526212	0.462902	0.643435	ILMN_1699703	FALSE
AREG	ENSG00000109321.10	Artery_Coronary	-0.973404	0.61397	-0.283192	0.77703	1.32673	0.184598	ILMN_1804421	FALSE
AREL1	ENSG00000119682.16	Artery_Aorta	1.03535	0.300507			0.929559	0.352599	ILMN_1688106	FALSE
ARF1	ENSG00000143761.15	Artery_Coronary	0.797563	0.425124			-3.74668	0.000179193	ILMN_2330948	FALSE
ARF1P1							-1.12557	0.260347	ILMN_1655428	FALSE
ARF3	ENSG00000134287.9	Artery_Coronary	1.19616	0.0726415	-0.733159	0.463462	-1.1319	0.257677	ILMN_1682938	FALSE
ARF4	ENSG00000168374.10	Artery_Tibial	0.729088	0.0829485	0.12283	0.902242	1.97905	0.0478103	ILMN_1719518	TRUE
ARF5	ENSG00000004059.10	Artery_Tibial	0.970446	0.618917	-1.47262	0.140854	-2.00499	0.0449642	ILMN_1752340	FALSE
ARF6	ENSG00000165527.6	Artery_Aorta	0.975914	0.329107			0.369248	0.711943	ILMN_1764297	FALSE
ARFGAP1	ENSG00000101199.12	Artery_Aorta	-1.17547	0.690371	0.191287	0.848301	-1.5261	0.126985	ILMN_1675709	FALSE
ARFGAP2	ENSG00000149182.14	Artery_Aorta	-0.152409	0.878864	-1.88942	0.058835	-0.520929	0.602416	ILMN_1769250	TRUE
ARFGAP3	ENSG00000242247.10	Artery_Aorta	1.00159	0.553182	-0.546848	0.584483	2.34475	0.0190396	ILMN_1731287	FALSE
ARFGEF1	ENSG00000066777.8	Artery_Tibial	1.00171	0.316486			3.11247	0.0018553	ILMN_1728471	FALSE
ARFGEF2	ENSG00000124198.8	Artery_Coronary	1.45432	0.145857	-0.832852	0.404928	2.62095	0.00876857	ILMN_1789990	FALSE
ARFGEF3	ENSG00000112379.8	Artery_Coronary	0.840616	0.662927			-2.13448	0.0328037	ILMN_1813100	FALSE
ARFIP1	ENSG00000164144.15	Artery_Coronary	0.250149	0.878082	1.09877	0.271869	-2.37219	0.017683	ILMN_2403911	FALSE
ARFIP2	ENSG00000132254.12	Artery_Coronary	2.50028	0.0337849	2.1384	0.0324843	-0.473976	0.635517	ILMN_1750690	FALSE
ARFRP1	ENSG00000101246.19	Artery_Tibial	1.4556	0.334226	-1.11304	0.265691	-0.144808	0.884863	ILMN_1703989	FALSE
ARG1	ENSG00000118520.14	Artery_Tibial	-1.30723	0.386491	-0.909438	0.363119	-2.82534	0.00472299	ILMN_1812281	TRUE
ARG2	ENSG00000081181.7	Artery_Coronary	1.41737	0.248573	-0.485942	0.627008	-0.166234	0.867973	ILMN_1800898	FALSE
ARGFX							-1.10056	0.271087	ILMN_1716068	FALSE
ARGFXP2							-1.40678	0.159493	ILMN_2095571	FALSE
ARGLU1	ENSG00000134884.13	Artery_Aorta	0.22259	0.828429	0.67963	0.496739	0.427524	0.668998	ILMN_1788468	TRUE
ARHGAP1	ENSG00000175220.11	Artery_Coronary	1.87513	0.0771824	1.18237	0.237059	0.078856	0.937147	ILMN_1732060	TRUE
ARHGAP10	ENSG00000071205.11	Artery_Tibial	0.265373	0.790722			1.99306	0.0462549	ILMN_1736112	FALSE
ARHGAP11A	ENSG00000198826.10	Artery_Tibial	1.44601	0.351097	1.15216	0.249256	-1.90981	0.0561578	ILMN_2395913	FALSE
ARHGAP11B	ENSG00000187951.10	Artery_Aorta	0.586505	0.841686			1.21831	0.223106	ILMN_1661387	FALSE
ARHGAP12	ENSG00000165322.17	Artery_Tibial	1.39691	0.521309	1.08368	0.278508	3.62755	0.000286118	ILMN_1753500	TRUE
ARHGAP15	ENSG00000075884.13	Artery_Aorta	0.0889395	0.92913	0.148543	0.881915	-0.693592	0.487938	ILMN_2208413	FALSE
ARHGAP17	ENSG00000140750.16	Artery_Tibial	0.555342	0.690943	-0.11547	0.908073	-1.02445	0.305621	ILMN_2398847	FALSE
ARHGAP18					-0.177296	0.859276	-1.77125	0.0765188	ILMN_1791186	FALSE
ARHGAP19	ENSG00000213390.10	Artery_Coronary	-0.414163	0.902017	0.215315	0.829522	-0.222749	0.823731	ILMN_1688953	FALSE
ARHGAP20	ENSG00000137727.12	Artery_Aorta	1.76466	0.0776212			-0.825373	0.40916	ILMN_1782761	FALSE
ARHGAP21	ENSG00000107863.17	Artery_Coronary	-0.70412	0.73845	0.336683	0.736356	-0.603482	0.546188	ILMN_1811592	FALSE
ARHGAP22	ENSG00000128805.14	Artery_Coronary	-1.05362	0.433016	1.27575	0.202044	2.24083	0.0250368	ILMN_1676361	FALSE
ARHGAP23							0.963866	0.335113	ILMN_1672742	FALSE
ARHGAP24	ENSG00000138639.17	Artery_Tibial	0.743904	0.593079	0.574912	0.565351	3.38598	0.00070925	ILMN_1801833	TRUE
ARHGAP25	ENSG00000163219.11	Artery_Coronary	-0.702547	0.737146	-0.450137	0.652612	-1.58793	0.112301	ILMN_1661971	TRUE
ARHGAP26	ENSG00000145819.15	Artery_Tibial	0.552158	0.58084			-2.78728	0.00531519	ILMN_1711490	FALSE
ARHGAP27	ENSG00000159314.11	Artery_Tibial	0.806557	0.874545	-0.229847	0.818211	-3.45417	0.000551995	ILMN_1656361	FALSE
ARHGAP27P1							1.42114	0.155275	ILMN_3268717	FALSE
ARHGAP27P2							-0.202433	0.839578	ILMN_3296002	FALSE
ARHGAP28	ENSG00000088756.12	Artery_Coronary	0.366732	0.811077			2.09599	0.0360832	ILMN_1797753	FALSE
ARHGAP29	ENSG00000137962.12	Artery_Aorta	1.24764	0.237363			-0.852461	0.393958	ILMN_1751474	FALSE
ARHGAP30							1.04689	0.295151	ILMN_1750805	FALSE
ARHGAP31	ENSG00000031081.10	Artery_Tibial	0.964413	0.334839	-0.472043	0.636896	2.42932	0.0151273	ILMN_1752914	FALSE
ARHGAP32	ENSG00000134909.18	Artery_Coronary	-1.13368	0.525025	-1.17165	0.241336	2.64916	0.00806916	ILMN_1722726	FALSE
ARHGAP33	ENSG00000004777.18	Artery_Tibial	1.29378	0.0666536	0.605658	0.544742	-0.690908	0.489623	ILMN_1678781	FALSE
ARHGAP35	ENSG00000160007.18	Artery_Tibial	-0.815241	0.415598	-0.0890911	0.929009	-1.92782	0.0538776	ILMN_1687362	TRUE
ARHGAP36							0.284108	0.776327	ILMN_1705466	FALSE
ARHGAP39	ENSG00000147799.11	Artery_Coronary	-0.417892	0.676149			-0.192759	0.847148	ILMN_1784436	FALSE
ARHGAP4							-1.17054	0.241786	ILMN_1770824	FALSE
ARHGAP40							-0.868798	0.384957	ILMN_1677137	FALSE
ARHGAP42	ENSG00000165895.17	Artery_Aorta	0.952962	0.652865	-0.429484	0.667571	0.876612	0.380698	ILMN_3257145	FALSE
ARHGAP42P4							-0.0952903	0.924084	ILMN_1666220	FALSE
ARHGAP44	ENSG00000006740.16	Artery_Aorta	2.94676	0.0153056	-2.82071	0.00479175	-1.0988	0.271856	ILMN_2065022	FALSE
ARHGAP45	ENSG00000180448.10	Artery_Tibial	0.0171314	0.999427	-0.0613046	0.951117	-0.513552	0.607565	ILMN_1811392	FALSE
ARHGAP5	ENSG00000100852.12	Artery_Tibial	-0.585639	0.797163	-1.15979	0.246136	-0.955492	0.339329	ILMN_2322747	TRUE
ARHGAP5-AS1							-0.386832	0.698881	ILMN_1804908	FALSE
ARHGAP6							1.23562	0.216599	ILMN_1806655	FALSE
ARHGAP8	ENSG00000241484.9	Artery_Tibial	-0.272361	0.785344	0.700762	0.483452				FALSE
ARHGAP8/PRR5-ARHGAP8							-1.15873	0.246565	ILMN_2412475	FALSE
ARHGAP9	ENSG00000123329.17	Artery_Aorta	1.06434	0.513527	0.658395	0.510284	-2.18751	0.0287052	ILMN_1663916	FALSE
ARHGDIA	ENSG00000141522.11	Artery_Tibial	0.535249	0.592478			-2.93436	0.00334234	ILMN_1734742	FALSE
ARHGDIB	ENSG00000111348.8	Artery_Aorta	-1.09131	0.423007	0.708838	0.478425	0.702539	0.482343	ILMN_1678143	FALSE
ARHGDIG	ENSG00000242173.8	Artery_Tibial	0.755329	0.788165			-1.68636	0.0917263	ILMN_1711278	FALSE
ARHGEF1					-0.00655237	0.994772	-1.94226	0.0521061	ILMN_2405129	FALSE
ARHGEF10	ENSG00000104728.15	Artery_Coronary	-1.27822	0.317579	-2.49733	0.0125133	0.983349	0.325436	ILMN_2132809	FALSE
ARHGEF10L	ENSG00000074964.16	Artery_Aorta	1.03781	0.330786			0.663446	0.507045	ILMN_2389445	FALSE
ARHGEF11	ENSG00000132694.18	Artery_Tibial	-0.447953	0.654187	-1.83755	0.0661287	-1.01264	0.311234	ILMN_2347380	TRUE
ARHGEF12	ENSG00000196914.8	Artery_Tibial	-2.25762	0.0338781	-1.97037	0.0487959	-1.84781	0.0646298	ILMN_1810712	TRUE
ARHGEF15	ENSG00000198844.10	Artery_Tibial	-0.378829	0.914326			0.505518	0.613195	ILMN_1792571	FALSE
ARHGEF16	ENSG00000130762.14	Artery_Tibial	-0.814013	0.705629			-2.00323	0.0451527	ILMN_1669928	FALSE
ARHGEF17	ENSG00000110237.3	Artery_Aorta	-1.81526	0.00853802	1.08971	0.275842	0.87772	0.380095	ILMN_1913407	FALSE
ARHGEF18	ENSG00000104880.17	Artery_Coronary	-0.358178	0.915739	0.151779	0.879361	3.2397	0.00119654	ILMN_1664016	FALSE
ARHGEF19	ENSG00000142632.16	Artery_Tibial	2.19598	0.0681593	2.08713	0.0368766	2.35023	0.018762	ILMN_1808999	TRUE
ARHGEF2	ENSG00000116584.17	Artery_Aorta	-0.40984	0.681923	-0.40984	0.681923	-0.721618	0.470529	ILMN_1703477	TRUE
ARHGEF25	ENSG00000240771.6	Artery_Coronary	0.4382	0.713788	0.382945	0.701761	1.45095	0.146795	ILMN_2388965	TRUE
ARHGEF26	ENSG00000114790.12	Artery_Aorta	-1.42923	0.355475	1.51786	0.12905	-1.26329	0.206487	ILMN_1773042	FALSE
ARHGEF28	ENSG00000214944.9	Artery_Aorta	-0.55963	0.780102	-0.146944	0.883177	-1.37829	0.168113	ILMN_1807467	TRUE
ARHGEF3	ENSG00000163947.11	Artery_Tibial	1.12284	0.274112	1.04593	0.295593	3.00202	0.00268196	ILMN_1781010	TRUE
ARHGEF3-AS1							0.513486	0.607611	ILMN_1901977	FALSE
ARHGEF33	ENSG00000214694.10	Artery_Coronary	-0.317687	0.899274						FALSE
ARHGEF34P							-1.12976	0.258579	ILMN_1657443	FALSE
ARHGEF35	ENSG00000213214.4	Artery_Tibial	-0.94074	0.359076	-0.83121	0.405855	0.789485	0.429829	ILMN_2214473	FALSE
ARHGEF37	ENSG00000183111.11	Artery_Aorta	0.935511	0.445904			-0.317056	0.751201	ILMN_1795300	FALSE
ARHGEF38							-1.07709	0.281439	ILMN_2179915	FALSE
ARHGEF39	ENSG00000137135.17	Artery_Coronary	2.19692	0.0845865	1.59035	0.111757	1.29956	0.193753	ILMN_3251418	TRUE
ARHGEF4	ENSG00000136002.18	Artery_Aorta	-0.945644	0.44826	-0.0189423	0.984887	0.357807	0.720488	ILMN_2342282	FALSE
ARHGEF40	ENSG00000165801.9	Artery_Coronary	-0.226586	0.833902	0.0146869	0.988282	-0.702547	0.482338	ILMN_1705743	FALSE
ARHGEF5	ENSG00000050327.14	Artery_Aorta	1.21869	0.228659			2.47197	0.0134372	ILMN_1708093	FALSE
ARHGEF6							2.96554	0.00302148	ILMN_1803423	FALSE
ARHGEF7	ENSG00000102606.17	Artery_Aorta	1.49253	0.446625	1.33033	0.183409	-1.96622	0.0492738	ILMN_2235679	FALSE
ARHGEF9							1.3273	0.184409	ILMN_1779370	FALSE
ARID1A	ENSG00000117713.18	Artery_Coronary	-0.605132	0.589787	-0.255729	0.79816	1.51083	0.130832	ILMN_1797341	FALSE
ARID1B	ENSG00000049618.22	Artery_Aorta	0.952381	0.635384	0.952381	0.340904	-1.3952	0.162955	ILMN_1660433	FALSE
ARID2							1.97195	0.048615	ILMN_1795247	FALSE
ARID3A	ENSG00000116017.10	Artery_Tibial	0.0532133	0.997418	0.161939	0.871354	-0.528512	0.597144	ILMN_1670130	FALSE
ARID3B	ENSG00000179361.17	Artery_Tibial	1.10548	0.552295	0.632127	0.527304	-1.27973	0.200641	ILMN_1696956	FALSE
ARID3C	ENSG00000205143.2	Artery_Aorta	-1.48666	0.137104			-0.0184268	0.985298	ILMN_1757626	FALSE
ARID4A	ENSG00000032219.18	Artery_Tibial	1.10152	0.270671			3.22054	0.00127949	ILMN_2338447	FALSE
ARID4B	ENSG00000054267.21	Artery_Coronary	-0.224734	0.822186	-0.224734	0.822186	2.51419	0.0119307	ILMN_1761334	FALSE
ARID5A	ENSG00000196843.15	Artery_Aorta	-1.37704	0.400832	0.505379	0.613292	-2.36477	0.0180413	ILMN_2415157	FALSE
ARID5B	ENSG00000150347.14	Artery_Coronary	-0.568441	0.841074	0.206107	0.836707	0.487777	0.625708	ILMN_1721626	FALSE
ARIH1	ENSG00000166233.14	Artery_Coronary	0.892823	0.612854	-0.446629	0.655143	0.539058	0.589847	ILMN_1694219	FALSE
ARIH2	ENSG00000177479.19	Artery_Aorta	-0.0820751	0.934587	-0.0820751	0.934587	1.82587	0.0678705	ILMN_1792825	FALSE
ARIH2OS	ENSG00000221883.2	Artery_Tibial	0.091805	0.932008	0.091805	0.926853	-0.38671	0.698971	ILMN_3241670	FALSE
ARL1	ENSG00000120805.13	Artery_Tibial	-0.741776	0.772694	-0.404022	0.686197	3.15124	0.00162578	ILMN_1813091	FALSE
ARL10	ENSG00000175414.6	Artery_Coronary	-0.557478	0.536782			0.191381	0.848227	ILMN_1769168	FALSE
ARL11	ENSG00000152213.3	Artery_Tibial	0.464327	0.709616	-0.0825945	0.934174	0.479252	0.63176	ILMN_1808383	FALSE
ARL13A							-2.35726	0.0184103	ILMN_1777550	FALSE
ARL13B	ENSG00000169379.15	Artery_Aorta	0.497643	0.874574			1.92253	0.0545385	ILMN_2403047	FALSE
ARL14							-0.209056	0.834404	ILMN_2232463	FALSE
ARL14EP	ENSG00000152219.4	Artery_Aorta	0.814713	0.724619	0.388689	0.697506	2.52355	0.0116177	ILMN_1767642	TRUE
ARL14EPL							-1.4281	0.153263	ILMN_1702960	FALSE
ARL15	ENSG00000185305.10	Artery_Coronary	-1.72495	0.319375	-0.454294	0.649617	0.717681	0.472954	ILMN_2202967	FALSE
ARL16	ENSG00000214087.8	Artery_Aorta	-0.847474	0.693739	-0.717932	0.472799	-1.51416	0.129985	ILMN_2188119	TRUE
ARL17A	ENSG00000185829.17	Artery_Aorta	1.22389	0.466457						FALSE
ARL17A/ARL17B							1.76888	0.0769137	ILMN_3231502	FALSE
ARL17B	ENSG00000228696.8	Artery_Tibial	1.413	0.157657						FALSE
ARL2	ENSG00000213465.7	Artery_Coronary	-0.569193	0.765634	-0.410278	0.681602	-0.0428147	0.965849	ILMN_1787879	TRUE
ARL2BP							2.63248	0.00847645	ILMN_1755391	FALSE
ARL2BPP3							-0.199034	0.842236	ILMN_1680354	FALSE
ARL3	ENSG00000138175.8	Artery_Tibial	-0.646394	0.650333			1.09491	0.273557	ILMN_1780444	FALSE
ARL4A	ENSG00000122644.12	Artery_Tibial	1.21049	0.348795	0.130984	0.895788	-1.36418	0.172512	ILMN_2369953	FALSE
ARL4C							1.20511	0.228162	ILMN_1768391	FALSE
ARL4D	ENSG00000175906.4	Artery_Aorta	0.566064	0.411371	-1.44663	0.148	-2.1068	0.0351349	ILMN_1719010	FALSE
ARL5A	ENSG00000162980.16	Artery_Coronary	1.36696	0.154996	1.36696	0.171638	2.54529	0.0109186	ILMN_2332558	TRUE
ARL5B	ENSG00000165997.4	Artery_Aorta	0.890221	0.688115	0.15507	0.876766	0.838959	0.401493	ILMN_2120022	TRUE
ARL5C							1.7973	0.0722886	ILMN_3290699	FALSE
ARL6	ENSG00000113966.9	Artery_Coronary	-1.55637	0.239625			1.31165	0.18964	ILMN_1771822	FALSE
ARL6IP1	ENSG00000170540.14	Artery_Tibial	1.6432	0.422153	1.6549	0.0979449	2.17972	0.0292786	ILMN_1708416	TRUE
ARL6IP1P2							-0.864366	0.387387	ILMN_1748425	FALSE
ARL6IP4	ENSG00000182196.13	Artery_Tibial	1.21804	0.223207	-1.21804	0.223207	-1.39834	0.162012	ILMN_1791149	FALSE
ARL6IP5	ENSG00000144746.6	Artery_Tibial	-1.0993	0.314774	1.12882	0.258974	1.42021	0.155547	ILMN_1769810	FALSE
ARL6IP6	ENSG00000177917.10	Artery_Tibial	-0.503175	0.144959	0.29531	0.767757	-2.01744	0.0436498	ILMN_2117902	FALSE
ARL8A	ENSG00000143862.7	Artery_Aorta	-0.632986	0.792511	0.458382	0.646678	-1.45126	0.146708	ILMN_1659148	FALSE
ARL8B	ENSG00000134108.12	Artery_Tibial	-0.548202	0.859367	-0.309182	0.757183	2.45048	0.0142665	ILMN_1752837	FALSE
ARL9	ENSG00000196503.3	Artery_Aorta	1.60046	0.07684	2.54624	0.0108891	-1.2357	0.21657	ILMN_1777691	FALSE
ARMC1	ENSG00000104442.9	Artery_Aorta	-2.03723	0.0947992			1.1219	0.261904	ILMN_1722066	FALSE
ARMC10	ENSG00000170632.13	Artery_Coronary	-1.75727	0.216159	-2.57947	0.0098952	3.15361	0.00161262	ILMN_2052598	FALSE
ARMC10P1							1.3428	0.179335	ILMN_1806486	FALSE
ARMC12	ENSG00000157343.8	Artery_Aorta	1.20003	0.234943	0.498396	0.618205	-0.542213	0.587672	ILMN_1712616	FALSE
ARMC2	ENSG00000118690.12	Artery_Aorta	0.493666	0.698999	0.21933	0.826393	0.92551	0.354701	ILMN_2213008	TRUE
ARMC3							0.790056	0.429495	ILMN_3243057	FALSE
ARMC4	ENSG00000169126.15	Artery_Coronary	1.01606	0.309602			-0.253887	0.799583	ILMN_1776395	FALSE
ARMC5	ENSG00000140691.16	Artery_Aorta	1.14858	0.436887	0.982676	0.325767	0.695575	0.486695	ILMN_1697088	TRUE
ARMC6	ENSG00000105676.13	Artery_Aorta	0.00859943	0.993139	-0.404189	0.686074	-1.35353	0.175885	ILMN_1697118	FALSE
ARMC7	ENSG00000125449.6	Artery_Aorta	-1.14503	0.665353	0.0125516	0.989986	-0.63314	0.526642	ILMN_1797298	FALSE
ARMC8	ENSG00000114098.17	Artery_Tibial	1.83632	0.177529	1.70977	0.0873091	2.06578	0.0388491	ILMN_1781151	TRUE
ARMC9	ENSG00000135931.17	Artery_Aorta	-1.14051	0.327433			-1.01282	0.311148	ILMN_1755732	FALSE
ARMCX1							2.53917	0.0111117	ILMN_1788192	FALSE
ARMCX2							0.9465	0.343894	ILMN_1785170	FALSE
ARMCX3							1.2301	0.21866	ILMN_2334760	FALSE
ARMCX4							0.661528	0.508273	ILMN_1743345	FALSE
ARMCX5							3.18116	0.00146687	ILMN_1741156	FALSE
ARMCX5-GPRASP2/GPRASP2							4.69991	2.60279e-06	ILMN_1754727	FALSE
ARMCX6							-1.16194	0.24526	ILMN_2414533	FALSE
ARMCX7P							-1.45417	0.145898	ILMN_1674334	FALSE
ARMH1							-2.33739	0.0194188	ILMN_1663068	FALSE
ARMH3							-2.46092	0.013858	ILMN_1838791	FALSE
ARMH4							-0.752618	0.45168	ILMN_2138745	FALSE
ARMS2	ENSG00000254636.1	Artery_Aorta	1.03974	0.165865			1.37695	0.168529	ILMN_3249571	FALSE
ARMT1	ENSG00000146476.10	Artery_Aorta	-0.643739	0.84787	-0.713955	0.475255	-1.03044	0.302806	ILMN_2186678	TRUE
ARNT	ENSG00000143437.20	Artery_Tibial	2.525	0.01275	1.86636	0.0619915	-0.777061	0.437123	ILMN_1762582	FALSE
ARNT2	ENSG00000172379.20	Artery_Coronary	0.594648	0.289817	-0.534844	0.592758	-0.931281	0.351708	ILMN_1718046	FALSE
ARNTL	ENSG00000133794.17	Artery_Coronary	-0.970993	0.331552	-0.293925	0.768815	-0.706595	0.479818	ILMN_2405305	TRUE
ARNTL2	ENSG00000029153.14	Artery_Aorta	-1.10358	0.497941	-2.12474	0.0336082	0.0904507	0.927929	ILMN_1798064	FALSE
ARPC1A	ENSG00000241685.9	Artery_Aorta	0.963236	0.335429	-0.661388	0.508364	-0.606566	0.544139	ILMN_1759915	FALSE
ARPC1B	ENSG00000130429.12	Artery_Tibial	-1.09347	0.500285	-1.00044	0.317097	-0.481738	0.629992	ILMN_2085760	TRUE
ARPC2	ENSG00000163466.15	Artery_Aorta	-0.924366	0.637434	-0.206453	0.836437	-3.0144	0.00257487	ILMN_1810200	TRUE
ARPC3	ENSG00000111229.15	Artery_Aorta	0.973146	0.657551	0.711423	0.476822	-0.350112	0.726255	ILMN_1655561	FALSE
ARPC3P2							-0.234964	0.814236	ILMN_3291324	FALSE
ARPC3P5							-1.11173	0.266255	ILMN_3289920	FALSE
ARPC4	ENSG00000241553.12	Artery_Aorta	-0.566332	0.800592	0.53432	0.59312	-2.11012	0.0348478	ILMN_1707336	FALSE
ARPC5	ENSG00000162704.15	Artery_Tibial	0.62444	0.769461	0.286512	0.774486	-0.661897	0.508037	ILMN_1768394	FALSE
ARPC5L	ENSG00000136950.13	Artery_Coronary	0.751992	0.452056			-0.746368	0.455445	ILMN_2043816	FALSE
ARPIN	ENSG00000242498.7	Artery_Coronary	-0.0136451	0.999907	-0.018833	0.984974				FALSE
ARPIN/C15orf38-AP3S2							-2.51192	0.0120077	ILMN_3265143	FALSE
ARPP19	ENSG00000128989.10	Artery_Coronary	0.44356	0.805963	-0.701546	0.482962	2.01045	0.0443841	ILMN_2059505	FALSE
ARPP21	ENSG00000172995.16	Artery_Aorta	1.34135	0.440253			1.37048	0.170538	ILMN_2251505	FALSE
ARR3							0.928393	0.353204	ILMN_1660126	FALSE
ARRB1	ENSG00000137486.16	Artery_Tibial	1.9885	0.104883	-1.31357	0.188991	2.43807	0.0147659	ILMN_1819608	FALSE
ARRB2	ENSG00000141480.17	Artery_Coronary	-0.0239544	0.980889	-0.361504	0.717723	-1.89001	0.058756	ILMN_1675866	TRUE
ARRDC1	ENSG00000197070.13	Artery_Aorta	0.564466	0.770046	-0.207002	0.836008	-1.05148	0.293037	ILMN_1661492	FALSE
ARRDC1-AS1							1.21526	0.224267	ILMN_1799320	FALSE
ARRDC2	ENSG00000105643.9	Artery_Tibial	-1.64617	0.408481			2.26177	0.0237118	ILMN_1715181	FALSE
ARRDC3							2.53836	0.0111372	ILMN_2198515	FALSE
ARRDC3-AS1	ENSG00000281357.2	Artery_Coronary	-0.959174	0.340227	-0.959174	0.337471	-1.76806	0.0770502	ILMN_3245495	TRUE
ARRDC4	ENSG00000140450.8	Artery_Coronary	1.92688	0.0539944	-0.320187	0.748827	0.579851	0.562015	ILMN_1660544	FALSE
ARRDC5	ENSG00000205784.2	Artery_Tibial	-0.514615	0.855968	0.281626	0.77823	0.215033	0.829741	ILMN_2153787	FALSE
ARSA	ENSG00000100299.17	Artery_Tibial	-0.965744	0.385259	-0.503811	0.614394	-1.10429	0.269469	ILMN_2047240	TRUE
ARSB	ENSG00000113273.15	Artery_Coronary	0.318314	0.943473	0.0240847	0.980785	1.39765	0.162217	ILMN_2242937	TRUE
ARSD							-1.83397	0.0666589	ILMN_1661624	FALSE
ARSE							0.695477	0.486757	ILMN_1727462	FALSE
ARSF							1.96106	0.0498724	ILMN_1664001	FALSE
ARSFP1							-0.857484	0.391178	ILMN_3212921	FALSE
ARSG	ENSG00000141337.12	Artery_Coronary	1.09419	0.345308	-0.781474	0.434524	0.193822	0.846315	ILMN_1720604	FALSE
ARSH							-0.644282	0.519393	ILMN_1757896	FALSE
ARSI	ENSG00000183876.8	Artery_Coronary	0.452794	0.948351			-0.0711177	0.943304	ILMN_1727156	FALSE
ARSJ	ENSG00000180801.13	Artery_Coronary	-1.78187	0.0747704			-0.206611	0.836313	ILMN_1679318	FALSE
ARSK	ENSG00000164291.16	Artery_Coronary	-1.98535	0.0493085	-1.62188	0.10483	2.13508	0.0327544	ILMN_1657050	FALSE
ART1							-3.05259	0.00226878	ILMN_1807913	FALSE
ART3	ENSG00000156219.16	Artery_Coronary	0.496011	0.89001			0.563183	0.57331	ILMN_1693218	FALSE
ART4	ENSG00000111339.10	Artery_Tibial	-1.37285	0.372442	-0.819225	0.412658	1.04546	0.295808	ILMN_1805773	FALSE
ART5	ENSG00000167311.13	Artery_Tibial	1.10332	0.457341			1.39785	0.162158	ILMN_2338733	FALSE
ARTN	ENSG00000117407.16	Artery_Aorta	-1.66223	0.0888749			-2.1099	0.0348666	ILMN_1773295	FALSE
ARV1	ENSG00000173409.13	Artery_Tibial	0.279947	0.949179	-0.0761346	0.939312	1.12976	0.258578	ILMN_1800935	FALSE
ARVCF	ENSG00000099889.13	Artery_Tibial	1.44889	0.196035	0.875282	0.381421	1.34573	0.178391	ILMN_1677226	TRUE
ARX							0.0728008	0.941965	ILMN_1724162	FALSE
AS3MT	ENSG00000214435.7	Artery_Coronary	0.412806	0.706232	-0.216297	0.828757	0.227187	0.820279	ILMN_1771732	FALSE
ASAH1	ENSG00000104763.18	Artery_Tibial	-0.633231	0.817999	-0.99823	0.318168	-0.236782	0.812826	ILMN_1684054	TRUE
ASAH2	ENSG00000188611.14	Artery_Coronary	-0.442827	0.662666			-1.85216	0.0640024	ILMN_1776129	FALSE
ASAH2B	ENSG00000204147.9	Artery_Coronary	0.786741	0.868221	0.366708	0.713837	2.14808	0.0317074	ILMN_2118773	TRUE
ASAP1	ENSG00000153317.14	Artery_Tibial	1.61	0.44472	0.796329	0.425841	-2.16282	0.0305551	ILMN_3245057	FALSE
ASAP1-IT1							2.08557	0.0370176	ILMN_3244390	FALSE
ASAP2	ENSG00000151693.9	Artery_Aorta	0.527309	0.670465			-1.5823	0.11358	ILMN_1757237	FALSE
ASAP3	ENSG00000088280.18	Artery_Aorta	1.39225	0.289495	1.61222	0.106914	-0.789997	0.429529	ILMN_1685441	FALSE
ASB1	ENSG00000065802.11	Artery_Tibial	1.85987	0.162908	-0.135782	0.891993	-0.530346	0.595872	ILMN_1683096	FALSE
ASB10							-1.17393	0.240423	ILMN_1781148	FALSE
ASB11							1.46943	0.141717	ILMN_2272251	FALSE
ASB12							0.00355115	0.997167	ILMN_1656364	FALSE
ASB13	ENSG00000196372.12	Artery_Tibial	-1.45105	0.348952	1.02695	0.304444	2.78268	0.00539126	ILMN_1654385	FALSE
ASB14	ENSG00000239388.8	Artery_Coronary	-1.70346	0.105551	1.25272	0.210307	0.053893	0.95702	ILMN_1753737	FALSE
ASB15							0.889088	0.373956	ILMN_1740528	FALSE
ASB16	ENSG00000161664.6	Artery_Aorta	0.271411	0.940753	-0.222753	0.823728	-0.673154	0.500849	ILMN_1810881	FALSE
ASB16-AS1							0.45387	0.649922	ILMN_1676731	FALSE
ASB17							1.07152	0.283936	ILMN_1670829	FALSE
ASB18							-0.483632	0.628647	ILMN_3248023	FALSE
ASB2	ENSG00000100628.11	Artery_Aorta	-1.11183	0.555074	0.374105	0.708326	-1.70964	0.0873331	ILMN_1795811	FALSE
ASB3	ENSG00000115239.21	Artery_Aorta	0.704571	0.867515	-0.509962	0.610078				FALSE
ASB3/GPR75-ASB3							2.65614	0.00790399	ILMN_2358784	FALSE
ASB4							-1.20478	0.228289	ILMN_1813668	FALSE
ASB5	ENSG00000164122.8	Artery_Aorta	-0.264583	0.791331			0.866909	0.385992	ILMN_1711269	FALSE
ASB6	ENSG00000148331.11	Artery_Coronary	1.02279	0.525139	-0.292763	0.769704	-1.8958	0.0579866	ILMN_1655532	FALSE
ASB7					-0.157276	0.875027	1.96573	0.0493301	ILMN_1680419	FALSE
ASB8	ENSG00000177981.10	Artery_Tibial	-0.74297	0.453783	-0.904165	0.365908	0.434387	0.664007	ILMN_1783675	FALSE
ASB9							-0.950644	0.341785	ILMN_2373728	FALSE
ASCC1	ENSG00000138303.17	Artery_Coronary	-0.758035	0.169965	-0.199132	0.842159	1.80663	0.0708197	ILMN_1685097	FALSE
ASCC2	ENSG00000100325.14	Artery_Aorta	-0.543928	0.644329	-1.18491	0.236053	0.706672	0.47977	ILMN_1679919	FALSE
ASCC3	ENSG00000112249.13	Artery_Tibial	1.89884	0.18119	-0.0854126	0.931933	-1.99952	0.045552	ILMN_2294751	FALSE
ASCL1	ENSG00000139352.3	Artery_Coronary	0.337496	0.735743			-0.487337	0.626019	ILMN_1701653	FALSE
ASCL2	ENSG00000183734.4	Artery_Aorta	1.10271	0.536373	0.46879	0.63922	-1.92162	0.054653	ILMN_1723412	FALSE
ASCL3							-0.500052	0.617038	ILMN_1695353	FALSE
ASCL4							-1.37783	0.168254	ILMN_1813075	FALSE
ASCL5	ENSG00000232237.3	Artery_Coronary	-0.181586	0.972526			-1.10164	0.270619	ILMN_3261705	FALSE
ASF1A	ENSG00000111875.7	Artery_Aorta	1.04302	0.296949	0.754676	0.450443	3.86525	0.000110974	ILMN_1714737	TRUE
ASF1B	ENSG00000105011.8	Artery_Coronary	1.47057	0.141406	1.47057	0.141406	-1.35525	0.175337	ILMN_1695414	FALSE
ASGR1	ENSG00000141505.11	Artery_Coronary	-0.556626	0.577783			-1.52054	0.128376	ILMN_1769013	FALSE
ASGR2	ENSG00000161944.16	Artery_Aorta	1.29558	0.620604	1.12369	0.261143	-3.10703	0.0018898	ILMN_2342638	FALSE
ASH1L							0.194179	0.846036	ILMN_1782032	FALSE
ASH1L-AS1							3.11173	0.00185995	ILMN_1666706	FALSE
ASH2L	ENSG00000129691.15	Artery_Aorta	-0.347134	0.800738	-0.347134	0.728491	1.01484	0.31018	ILMN_1666933	FALSE
ASIC1	ENSG00000110881.11	Artery_Aorta	-1.05649	0.567607	-1.13277	0.257309	0.800518	0.423411	ILMN_1727251	FALSE
ASIC2	ENSG00000108684.14	Artery_Tibial	1.7192	0.207079			-1.07384	0.282896	ILMN_1665932	FALSE
ASIC3	ENSG00000213199.7	Artery_Coronary	0.541098	0.863728	-0.0893146	0.928832	1.42553	0.154004	ILMN_1734479	FALSE
ASIC4	ENSG00000072182.12	Artery_Coronary	-0.35865	0.839199			2.80426	0.00504318	ILMN_2287535	FALSE
ASIC5							-0.869733	0.384446	ILMN_1750295	FALSE
ASIP							0.405555	0.685069	ILMN_1791647	FALSE
ASL	ENSG00000126522.16	Artery_Aorta	0.549395	0.843575	-0.58216	0.560459	1.89187	0.058508	ILMN_1685037	FALSE
ASMT							-1.22611	0.220156	ILMN_1690595	FALSE
ASMTL							-1.15504	0.248075	ILMN_1732615	FALSE
ASMTL-AS1							1.32714	0.184462	ILMN_1684060	FALSE
ASNA1							-0.798679	0.424477	ILMN_1657571	FALSE
ASNS	ENSG00000070669.16	Artery_Coronary	1.49086	0.320616	2.76547	0.00568414	-1.16125	0.245541	ILMN_2398107	FALSE
ASNSD1	ENSG00000138381.9	Artery_Tibial	0.614767	0.547564	0.573852	0.566068	2.02066	0.0433147	ILMN_2221673	TRUE
ASPA	ENSG00000108381.10	Artery_Aorta	-2.54198	0.035909			-0.269418	0.787608	ILMN_1692824	FALSE
ASPDH	ENSG00000204653.9	Artery_Tibial	0.554242	0.63224	0.0601624	0.952026	-0.740958	0.458719	ILMN_1757747	FALSE
ASPG	ENSG00000166183.15	Artery_Coronary	0.119979	0.994663	-0.432259	0.665553	0.22323	0.823357	ILMN_3246037	FALSE
ASPH	ENSG00000198363.17	Artery_Aorta	0.567159	0.851165	0.151337	0.87971	-2.01682	0.0437147	ILMN_1693771	FALSE
ASPHD1	ENSG00000174939.10	Artery_Coronary	-1.17804	0.366728	-0.593405	0.55291	-2.16131	0.0306713	ILMN_1662390	TRUE
ASPHD2	ENSG00000128203.6	Artery_Aorta	1.19728	0.231196	-1.37906	0.167876	3.08112	0.00206226	ILMN_2167426	FALSE
ASPM							-1.08326	0.278693	ILMN_1815184	FALSE
ASPN							-1.13933	0.254564	ILMN_2168166	FALSE
ASPRV1	ENSG00000244617.2	Artery_Tibial	2.36754	0.0708826	-0.017908	0.985712	-2.23941	0.0251294	ILMN_1762284	FALSE
ASPSCR1	ENSG00000169696.15	Artery_Coronary	1.25962	0.340392	-0.297848	0.765819	-0.762872	0.44554	ILMN_1688180	FALSE
ASRGL1	ENSG00000162174.12	Artery_Tibial	1.80731	0.310543	-1.07275	0.283382	-0.488205	0.625405	ILMN_1810199	FALSE
ASS1	ENSG00000130707.17	Artery_Coronary	-1.03081	0.463135	0.454575	0.649415	0.438415	0.661085	ILMN_1708778	FALSE
ASS1P11							-1.04845	0.294429	ILMN_3198918	FALSE
ASTE1	ENSG00000034533.11	Artery_Aorta	-0.11977	0.976546	-0.11977	0.904665	2.2853	0.0222953	ILMN_1803813	FALSE
ASTL	ENSG00000188886.3	Artery_Aorta	-0.743346	0.457272	-0.337678	0.735606	-4.20759e-05	0.999966	ILMN_1728055	TRUE
ASTN1	ENSG00000152092.15	Artery_Aorta	-2.2227	0.026236			-0.587348	0.55697	ILMN_1684959	FALSE
ASTN2	ENSG00000148219.16	Artery_Coronary	1.13464	0.72406	-0.858001	0.390892	2.35516	0.0185148	ILMN_1744118	FALSE
ASTN2-AS1							-1.04188	0.297469	ILMN_3255792	FALSE
ASXL1	ENSG00000171456.16	Artery_Aorta	0.634063	0.52604			2.54881	0.0108091	ILMN_1726025	FALSE
ASXL2	ENSG00000143970.16	Artery_Tibial	-1.22654	0.373638	1.22628	0.220095	1.42389	0.15448	ILMN_1698968	FALSE
ASXL3	ENSG00000141431.10	Artery_Aorta	1.21024	0.226188			0.145173	0.884575	ILMN_1736957	FALSE
ASZ1							-1.99672	0.0458557	ILMN_2048957	FALSE
ATAD1							2.27066	0.0231677	ILMN_1654497	FALSE
ATAD2	ENSG00000156802.12	Artery_Aorta	0.376035	0.826939	0.0705637	0.943745	0.522041	0.601642	ILMN_2048700	TRUE
ATAD2B	ENSG00000119778.14	Artery_Tibial	1.66496	0.319325	0.21993	0.825925	-2.07826	0.0376853	ILMN_3235282	FALSE
ATAD3A	ENSG00000197785.13	Artery_Aorta	-1.39782	0.306707			0.492372	0.622456	ILMN_1738530	FALSE
ATAD3B	ENSG00000160072.19	Artery_Aorta	-0.780645	0.442048	-0.609524	0.542177	-0.658551	0.510184	ILMN_2131936	TRUE
ATAD3C	ENSG00000215915.9	Artery_Tibial	-1.34494	0.404764	0.601688	0.547382	-0.798142	0.424788	ILMN_2231569	FALSE
ATAD5	ENSG00000176208.8	Artery_Coronary	0.372843	0.731276	0.355702	0.722064	1.99412	0.0461391	ILMN_1806956	TRUE
ATAT1	ENSG00000137343.17	Artery_Aorta	2.15085	0.0314884			-0.960437	0.336835	ILMN_1760037	FALSE
ATCAY	ENSG00000167654.17	Artery_Tibial	-2.10541	0.0352557			0.648101	0.51692	ILMN_1656576	FALSE
ATE1	ENSG00000107669.17	Artery_Tibial	-0.795198	0.739491	0.0204567	0.983679	1.22669	0.21994	ILMN_1756867	FALSE
ATE1-AS1							1.57489	0.115282	ILMN_3187238	FALSE
ATF1	ENSG00000123268.8	Artery_Aorta	1.21895	0.423121	-1.1644	0.244264	2.0859	0.0369877	ILMN_1801923	FALSE
ATF2	ENSG00000115966.16	Artery_Aorta	-0.496451	0.880685	0.00389325	0.996894	3.21907	0.00128607	ILMN_1748271	FALSE
ATF3	ENSG00000162772.16	Artery_Tibial	0.127952	0.898187			-2.01658	0.0437392	ILMN_1791346	FALSE
ATF4	ENSG00000128272.14	Artery_Aorta	-1.37427	0.199276	-1.20381	0.228662	-1.62247	0.104702	ILMN_2358457	TRUE
ATF4P1							-0.274653	0.783583	ILMN_3208542	FALSE
ATF4P3							0.435143	0.663459	ILMN_3294175	FALSE
ATF4P4							0.55254	0.580578	ILMN_3258283	FALSE
ATF5	ENSG00000169136.10	Artery_Tibial	-1.41	0.659145	-1.73921	0.0819972	-1.1051	0.269118	ILMN_1669113	TRUE
ATF6	ENSG00000118217.5	Artery_Aorta	1.2941	0.634637	0.162294	0.871074	-2.28389	0.0223779	ILMN_1703471	FALSE
ATF6B	ENSG00000213676.10	Artery_Aorta	-0.601396	0.636344	1.52909	0.126243	2.67894	0.00738555	ILMN_3273641	FALSE
ATF7	ENSG00000170653.18	Artery_Aorta	-0.280306	0.994172	0.168413	0.866258	0.107693	0.914239	ILMN_1706967	FALSE
ATF7IP	ENSG00000171681.12	Artery_Aorta	-1.1408	0.253955	-1.09169	0.274969	-0.99824	0.318163	ILMN_1716435	TRUE
ATF7IP2	ENSG00000166669.13	Artery_Aorta	-0.658576	0.749762	0.558363	0.576597	2.20042	0.0277775	ILMN_1804445	FALSE
ATG10	ENSG00000152348.15	Artery_Aorta	-0.340825	0.735573	-0.206198	0.836636	-2.58388	0.00976944	ILMN_1748968	TRUE
ATG101	ENSG00000123395.14	Artery_Aorta	0.152421	0.878855	0.152421	0.878855	-0.265738	0.790441	ILMN_1772527	FALSE
ATG12	ENSG00000145782.12	Artery_Tibial	-0.689642	0.923095	-1.15687	0.247326	-1.17045	0.241819	ILMN_2188204	TRUE
ATG13	ENSG00000175224.16	Artery_Aorta	1.88247	0.172611	1.61061	0.107265	0.292624	0.76981	ILMN_1730930	TRUE
ATG14	ENSG00000126775.8	Artery_Tibial	1.23057	0.218484	-1.81616	0.0693459	1.28367	0.199257	ILMN_1678808	FALSE
ATG16L1	ENSG00000085978.21	Artery_Tibial	-2.26028	0.0447531	2.73491	0.00623969	1.88094	0.0599804	ILMN_2365881	FALSE
ATG16L2	ENSG00000168010.10	Artery_Tibial	-0.293676	0.916972			-0.71092	0.477134	ILMN_1664644	FALSE
ATG2A	ENSG00000110046.12	Artery_Aorta	2.3451	0.0363507	0.978001	0.328074	-0.760045	0.447228	ILMN_1756006	FALSE
ATG2B	ENSG00000066739.11	Artery_Tibial	-0.384864	0.700338	-0.296296	0.767004	0.837197	0.402482	ILMN_1735006	FALSE
ATG3	ENSG00000144848.10	Artery_Aorta	-1.45294	0.17625	-0.744991	0.456277	-2.60754	0.0091196	ILMN_2163732	TRUE
ATG4A							1.90067	0.0573458	ILMN_2313782	FALSE
ATG4B	ENSG00000168397.16	Artery_Aorta	-0.262531	0.804347	0.36629	0.714149	1.53537	0.124693	ILMN_2411915	FALSE
ATG4C	ENSG00000125703.14	Artery_Coronary	0.899595	0.614836	0.870883	0.383818	3.18561	0.00144451	ILMN_1700923	TRUE
ATG4D	ENSG00000130734.9	Artery_Tibial	1.93739	0.126497	1.99517	0.0460242	-2.0105	0.044378	ILMN_2180315	FALSE
ATG5	ENSG00000057663.14	Artery_Coronary	-1.89881	0.159849	-1.89617	0.0579381	1.73032	0.0835728	ILMN_1718265	FALSE
ATG7	ENSG00000197548.12	Artery_Aorta	-1.9059	0.172771	-1.71776	0.0858397	-1.52958	0.12612	ILMN_1790978	TRUE
ATG9A	ENSG00000198925.10	Artery_Tibial	-0.848895	0.665526	-0.838813	0.401574	-2.62128	0.00876002	ILMN_2410975	TRUE
ATG9B	ENSG00000181652.19	Artery_Tibial	0.317108	0.986042	-0.256683	0.797424	0.508044	0.611423	ILMN_1734655	FALSE
ATIC	ENSG00000138363.14	Artery_Aorta	-0.778461	0.705041	0.923453	0.355771	1.96998	0.0488412	ILMN_1673991	FALSE
ATL1	ENSG00000198513.11	Artery_Coronary	0.0383709	0.969392	-0.847361	0.396794	-1.71595	0.0861713	ILMN_3255124	FALSE
ATL2	ENSG00000119787.13	Artery_Aorta	-0.248803	0.80396	1.34979	0.177082	4.34815	1.37289e-05	ILMN_1716384	FALSE
ATL3	ENSG00000184743.12	Artery_Aorta	0.691732	0.758579	0.000177681	0.999858	-1.83171	0.066995	ILMN_1751086	FALSE
ATM	ENSG00000149311.18	Artery_Aorta	0.877287	0.380331	0.877287	0.380331	4.1749	2.98116e-05	ILMN_1779214	TRUE
ATMIN	ENSG00000166454.9	Artery_Aorta	-1.10595	0.405467	-0.629309	0.529147	3.03455	0.00240892	ILMN_1772540	FALSE
ATN1	ENSG00000111676.14	Artery_Coronary	-2.42273	0.0548494			-0.912118	0.361706	ILMN_1737833	FALSE
ATOH1							0.781162	0.434707	ILMN_1740671	FALSE
ATOH7	ENSG00000179774.8	Artery_Aorta	-2.28538	0.0717473			1.65323	0.0982843	ILMN_1752393	FALSE
ATOH8	ENSG00000168874.12	Artery_Coronary	0.0347426	0.972285	1.17774	0.238902	1.24576	0.212853	ILMN_1654065	TRUE
ATOX1	ENSG00000177556.11	Artery_Coronary	0.888633	0.545821	-0.107497	0.914394	-1.42785	0.153336	ILMN_1670609	FALSE
ATP10A	ENSG00000206190.11	Artery_Tibial	-1.61883	0.105483	-0.0840235	0.933038	-1.45789	0.14487	ILMN_3307935	TRUE
ATP10B	ENSG00000118322.12	Artery_Coronary	-0.0692021	0.944829			-0.670774	0.502364	ILMN_1698804	FALSE
ATP10D	ENSG00000145246.13	Artery_Aorta	-0.459368	0.944632	0.10207	0.918701	2.53635	0.0112014	ILMN_1656159	FALSE
ATP11A	ENSG00000068650.18	Artery_Coronary	0.860524	0.606288	0.988449	0.322933	1.72826	0.0839414	ILMN_1768783	TRUE
ATP11AUN							0.299779	0.764346	ILMN_1759486	FALSE
ATP11B	ENSG00000058063.15	Artery_Coronary	-0.475513	0.580584	-0.313331	0.754029	-1.63512	0.102024	ILMN_2124155	TRUE
ATP11C							1.69746	0.08961	ILMN_1661428	FALSE
ATP12A	ENSG00000075673.11	Artery_Aorta	-0.476288	0.647356			0.0180028	0.985637	ILMN_1687765	FALSE
ATP13A1	ENSG00000105726.16	Artery_Tibial	1.07128	0.506099	0.0364164	0.97095	-0.126746	0.899141	ILMN_2134224	FALSE
ATP13A2	ENSG00000159363.17	Artery_Coronary	0.0294734	0.976487	0.112907	0.910104	-1.14578	0.251888	ILMN_1704164	FALSE
ATP13A3	ENSG00000133657.14	Artery_Aorta	-2.12824	0.0333176	0.908427	0.363653	1.22212	0.221664	ILMN_1663684	FALSE
ATP13A4	ENSG00000127249.14	Artery_Coronary	2.02702	0.125772			-0.584957	0.558576	ILMN_1651303	FALSE
ATP13A5							0.365191	0.714969	ILMN_1775285	FALSE
ATP1A1							1.92897	0.053735	ILMN_1775566	FALSE
ATP1A1-AS1							1.28946	0.197237	ILMN_3256801	FALSE
ATP1A2	ENSG00000018625.14	Artery_Tibial	0.254503	0.885441	-0.913187	0.361144	2.40057	0.0163696	ILMN_1777411	FALSE
ATP1A3	ENSG00000105409.16	Artery_Aorta	1.27992	0.200573	1.27992	0.200573	-1.4962	0.134602	ILMN_1689098	FALSE
ATP1A4	ENSG00000132681.16	Artery_Aorta	-0.499277	0.634304	0.621869	0.534028	-0.953609	0.340282	ILMN_1705208	FALSE
ATP1B1	ENSG00000143153.12	Artery_Tibial	-1.23358	0.376461	-2.3045	0.0211944	1.16512	0.243971	ILMN_2407824	FALSE
ATP1B2	ENSG00000129244.8	Artery_Tibial	-1.70543	0.223939	-1.68421	0.0921405	-1.14828	0.250852	ILMN_1747271	TRUE
ATP1B3	ENSG00000069849.10	Artery_Aorta	-0.878383	0.563067	-0.224998	0.821981	2.24918	0.0245011	ILMN_1655783	FALSE
ATP1B4							1.09886	0.271829	ILMN_1653211	FALSE
ATP23	ENSG00000166896.7	Artery_Coronary	-1.57615	0.116758	-1.56622	0.117297	-1.41064	0.15835	ILMN_1767481	TRUE
ATP2A1	ENSG00000196296.13	Artery_Tibial	1.52145	0.268669	1.37555	0.16896	-0.821871	0.41115	ILMN_1770052	FALSE
ATP2A2	ENSG00000174437.16	Artery_Aorta	1.39601	0.195495			1.723	0.0848893	ILMN_1687375	FALSE
ATP2A3	ENSG00000074370.17	Artery_Tibial	0.818757	0.462191	-0.411115	0.680988	-3.62448	0.000289542	ILMN_2310909	FALSE
ATP2B1	ENSG00000070961.15	Artery_Coronary	0.977194	0.699312			1.67625	0.0936889	ILMN_1813399	FALSE
ATP2B1-AS1	ENSG00000271614.1	Artery_Tibial	-0.849985	0.56443	-1.45773	0.144914	-0.719057	0.472106	ILMN_1795835	TRUE
ATP2B2	ENSG00000157087.17	Artery_Tibial	-1.34469	0.381163			-2.22108	0.0263457	ILMN_2381938	FALSE
ATP2B3							-0.363112	0.716521	ILMN_1660741	FALSE
ATP2B4	ENSG00000058668.14	Artery_Tibial	0.723092	0.469624			1.91024	0.0561028	ILMN_1680579	FALSE
ATP2C1	ENSG00000017260.19	Artery_Coronary	1.29053	0.429482	-1.20746	0.227256	2.07567	0.0379243	ILMN_1696568	FALSE
ATP2C2	ENSG00000064270.12	Artery_Tibial	0.895777	0.748562	1.0653	0.286741	-1.11357	0.265465	ILMN_1785413	FALSE
ATP4A	ENSG00000105675.8	Artery_Aorta	0.112596	0.954475			0.0212054	0.983082	ILMN_2209417	FALSE
ATP4B							1.05881	0.289686	ILMN_1771680	FALSE
ATP5A1	ENSG00000152234.15	Artery_Aorta	-0.39776	0.24754	-1.41049	0.158394				FALSE
ATP5B	ENSG00000110955.8	Artery_Coronary	0.835138	0.40364	0.835138	0.40364				FALSE
ATP5C1	ENSG00000165629.19	Artery_Aorta	1.80886	0.0778854	1.33701	0.181219				FALSE
ATP5D	ENSG00000099624.7	Artery_Coronary	-0.102152	0.995656	-0.102152	0.918636				FALSE
ATP5E	ENSG00000124172.9	Artery_Tibial	-1.48394	0.460929	-0.963438	0.335328				FALSE
ATP5EP2	ENSG00000180389.6	Artery_Aorta	0.428416	0.668348						FALSE
ATP5F1	ENSG00000116459.10	Artery_Coronary	0.213928	0.789442	-0.0307913	0.975436				FALSE
ATP5F1A							1.77404	0.076056	ILMN_1764494	FALSE
ATP5F1B							1.108	0.267862	ILMN_1772132	FALSE
ATP5F1C							0.970339	0.331878	ILMN_1701269	FALSE
ATP5F1CP1							2.4126	0.0158393	ILMN_1685774	FALSE
ATP5F1D							-1.91866	0.0550274	ILMN_1679178	FALSE
ATP5F1E							1.09276	0.274498	ILMN_3261197	FALSE
ATP5F1EP2							-0.518832	0.603878	ILMN_1756674	FALSE
ATP5G1	ENSG00000159199.13	Artery_Coronary	0.485421	0.864997	1.04929	0.294044				FALSE
ATP5G2	ENSG00000135390.17	Artery_Tibial	0.343917	0.910291	-0.257511	0.796784				FALSE
ATP5G3	ENSG00000154518.9	Artery_Coronary	0.504547	0.770733	0.247823	0.804271				FALSE
ATP5H	ENSG00000167863.11	Artery_Coronary	0.758737	0.6337	-0.24428	0.807014				FALSE
ATP5IF1							2.1023	0.0355271	ILMN_1727332	FALSE
ATP5J	ENSG00000154723.12	Artery_Tibial	-0.139133	0.889345						FALSE
ATP5J2	ENSG00000241468.7	Artery_Aorta	0.821518	0.687811	0.5297	0.59632				FALSE
ATP5L	ENSG00000167283.7	Artery_Coronary	0.264141	0.791671						FALSE
ATP5MC1							-1.06276	0.287892	ILMN_1712430	FALSE
ATP5MC1P5							-2.007	0.0447502	ILMN_3283977	FALSE
ATP5MC2							-2.5751	0.0100211	ILMN_1669102	FALSE
ATP5MC3							1.61596	0.106103	ILMN_1770466	FALSE
ATP5MD							1.73485	0.0827679	ILMN_1773313	FALSE
ATP5ME							-0.889127	0.373935	ILMN_1703415	FALSE
ATP5MF							-1.1183	0.263437	ILMN_2310621	FALSE
ATP5MG							1.38366	0.166463	ILMN_2079285	FALSE
ATP5MPL							0.343654	0.731107	ILMN_1652722	FALSE
ATP5O	ENSG00000241837.6	Artery_Tibial	0.703984	0.713853	0.619076	0.535866				FALSE
ATP5PB							2.21815	0.0265443	ILMN_1721989	FALSE
ATP5PBP5							1.06526	0.286759	ILMN_3188062	FALSE
ATP5PD							0.505602	0.613136	ILMN_1794912	FALSE
ATP5PDP3							-0.280564	0.779045	ILMN_3232943	FALSE
ATP5PF							2.45427	0.0141173	ILMN_2348093	FALSE
ATP5PO							1.65803	0.0973122	ILMN_1791332	FALSE
ATP5S	ENSG00000125375.14	Artery_Tibial	1.56677	0.251643			1.61919	0.105407	ILMN_1679188	FALSE
ATP5SL	ENSG00000105341.18	Artery_Coronary	0.562583	0.823104	0.0758173	0.939564				FALSE
ATP6AP1							-1.0452	0.29593	ILMN_1697694	FALSE
ATP6AP1L	ENSG00000205464.11	Artery_Aorta	-0.0918943	0.946363	-0.00705056	0.994375	-1.97717	0.0480224	ILMN_1755990	TRUE
ATP6AP2							2.0332	0.0420326	ILMN_1677440	FALSE
ATP6V0A1	ENSG00000033627.16	Artery_Coronary	-1.1725	0.523714	-0.325054	0.74514	-2.9902	0.00278792	ILMN_1752579	TRUE
ATP6V0A2	ENSG00000185344.13	Artery_Aorta	1.1924	0.435767	1.36821	0.171247	0.861662	0.388874	ILMN_1700380	TRUE
ATP6V0A4							1.66443	0.0960258	ILMN_1721788	FALSE
ATP6V0B	ENSG00000117410.13	Artery_Tibial	1.28116	0.433713	-1.64723	0.0995112	-2.86541	0.00416475	ILMN_2353642	FALSE
ATP6V0C							-2.61105	0.00902656	ILMN_1773849	FALSE
ATP6V0CP3							-0.582911	0.559953	ILMN_3274944	FALSE
ATP6V0D1	ENSG00000159720.11	Artery_Aorta	0.87303	0.278598	-0.922774	0.356125	-1.75863	0.0786406	ILMN_1795826	FALSE
ATP6V0D2							-0.731008	0.464774	ILMN_1799889	FALSE
ATP6V0E1	ENSG00000113732.8	Artery_Tibial	-2.17574	0.0558772	-2.17574	0.0295745	-0.12244	0.90255	ILMN_1715635	TRUE
ATP6V0E2	ENSG00000171130.17	Artery_Aorta	-2.06097	0.0622345	0.34998	0.726354	0.951489	0.341356	ILMN_1785095	FALSE
ATP6V0E2-AS1							1.21095	0.225914	ILMN_2067682	FALSE
ATP6V1A	ENSG00000114573.9	Artery_Aorta	0.483625	0.628652			0.325608	0.744721	ILMN_1711516	FALSE
ATP6V1B1	ENSG00000116039.11	Artery_Coronary	-0.0533337	0.997232			-1.31735	0.187721	ILMN_1812073	FALSE
ATP6V1B2							0.150674	0.880233	ILMN_1787705	FALSE
ATP6V1C1	ENSG00000155097.11	Artery_Tibial	-1.44254	0.349665	0.87109	0.383705	1.30128	0.193161	ILMN_1659801	FALSE
ATP6V1C2	ENSG00000143882.10	Artery_Aorta	0.853811	0.501924	-0.105304	0.916135	-1.98835	0.0467731	ILMN_1660729	FALSE
ATP6V1D	ENSG00000100554.11	Artery_Tibial	-1.34911	0.198415	-1.31558	0.188313	-0.714748	0.474765	ILMN_1797310	TRUE
ATP6V1E1	ENSG00000131100.12	Artery_Aorta	-0.292307	0.86656	-0.43142	0.666163	0.717386	0.473136	ILMN_2339779	FALSE
ATP6V1E1P1							-0.808579	0.418757	ILMN_3289011	FALSE
ATP6V1E2	ENSG00000250565.6	Artery_Aorta	-1.62084	0.111504	-1.51176	0.130594	1.66072	0.0967692	ILMN_1810235	FALSE
ATP6V1F	ENSG00000128524.4	Artery_Aorta	0.207366	0.897242	0.207366	0.835724	1.40478	0.160087	ILMN_2099783	TRUE
ATP6V1FNB							-2.27031	0.0231888	ILMN_1873967	FALSE
ATP6V1G1	ENSG00000136888.6	Artery_Aorta	-1.87786	0.0167267	-0.0471797	0.96237	1.70824	0.0875918	ILMN_1784523	FALSE
ATP6V1G2	ENSG00000213760.10	Artery_Aorta	-1.99336	0.0540595	-1.32578	0.184914	2.82656	0.00470515	ILMN_1654541	FALSE
ATP6V1G3							1.47513	0.140176	ILMN_1726273	FALSE
ATP6V1H	ENSG00000047249.17	Artery_Tibial	0.222685	0.825269			1.07167	0.283867	ILMN_2403730	FALSE
ATP7A							1.68298	0.0923796	ILMN_1808115	FALSE
ATP7B	ENSG00000123191.14	Artery_Tibial	-0.443823	0.678546	-0.44325	0.657585	1.03941	0.298613	ILMN_1696223	FALSE
ATP8A1	ENSG00000124406.16	Artery_Aorta	-0.489958	0.550208	-0.513913	0.607313	0.167547	0.86694	ILMN_1778358	FALSE
ATP8A2	ENSG00000132932.16	Artery_Coronary	0.867208	0.609442			0.770974	0.440723	ILMN_1693896	FALSE
ATP8B1	ENSG00000081923.11	Artery_Coronary	-1.51208	0.252749	1.53794	0.124064	-1.24428	0.213397	ILMN_1710523	FALSE
ATP8B2	ENSG00000143515.16	Artery_Tibial	-0.799708	0.773295	-0.288113	0.77326	-0.396406	0.691805	ILMN_2301193	TRUE
ATP8B3	ENSG00000130270.16	Artery_Tibial	0.187531	0.981849	0.107015	0.914777	-1.3206	0.186633	ILMN_1653372	FALSE
ATP8B4	ENSG00000104043.14	Artery_Coronary	-0.0751566	0.998844	-1.12284	0.261507	-0.554776	0.579048	ILMN_1783956	TRUE
ATP8B5P							-1.05991	0.289186	ILMN_1755920	FALSE
ATP9A	ENSG00000054793.13	Artery_Coronary	-1.69795	0.0603731	-0.0227584	0.981843	-1.06726	0.285853	ILMN_1706406	TRUE
ATP9B	ENSG00000166377.19	Artery_Aorta	-1.74657	0.152394	-0.224377	0.822464	2.53383	0.0112822	ILMN_1658684	FALSE
ATPAF1	ENSG00000123472.12	Artery_Coronary	1.40251	0.165272	0.221433	0.824755	1.109	0.267429	ILMN_1790603	TRUE
ATPAF2	ENSG00000171953.15	Artery_Tibial	-0.79469	0.535603	-0.368176	0.712742	1.93155	0.053415	ILMN_1727390	FALSE
ATPIF1	ENSG00000130770.17	Artery_Coronary	-1.26619	0.216248	-1.20418	0.228519				FALSE
ATR	ENSG00000175054.14	Artery_Aorta	-1.59657	0.243818	-1.59657	0.110361	-1.69975	0.0891784	ILMN_2277201	TRUE
ATRAID	ENSG00000138085.16	Artery_Aorta	-0.804866	0.455058	-0.659552	0.509541	2.71016	0.00672501	ILMN_1774584	FALSE
ATRIP	ENSG00000164053.19	Artery_Coronary	-1.32874	0.189086	-1.29957	0.193748	0.728824	0.466109	ILMN_1653896	FALSE
ATRN	ENSG00000088812.17	Artery_Aorta	1.75323	0.193604	1.75323	0.0795628	3.26861	0.00108078	ILMN_2355586	TRUE
ATRNL1	ENSG00000107518.16	Artery_Tibial	2.50581	0.0292484			-0.612033	0.540516	ILMN_1786966	FALSE
ATRX							-1.16376	0.244523	ILMN_2334256	FALSE
ATXN1	ENSG00000124788.17	Artery_Tibial	0.767994	0.442491	-0.0429676	0.965727	-2.99698	0.00272672	ILMN_2153332	FALSE
ATXN10	ENSG00000130638.16	Artery_Aorta	-0.360622	0.492014	0.0558014	0.9555	-2.30836	0.0209791	ILMN_1705900	FALSE
ATXN1L	ENSG00000224470.7	Artery_Coronary	-1.46473	0.338414	-0.490543	0.62375	-3.06934	0.00214529	ILMN_1689172	TRUE
ATXN2	ENSG00000204842.14	Artery_Tibial	1.13485	0.470148	0.901002	0.367587	1.56805	0.116868	ILMN_1743829	TRUE
ATXN2L	ENSG00000168488.18	Artery_Tibial	1.28916	0.197343	-1.38729	0.165354	-0.992147	0.321126	ILMN_2354334	FALSE
ATXN3	ENSG00000066427.21	Artery_Tibial	-0.656567	0.662246	0.704383	0.481194	0.374341	0.70815	ILMN_1725696	FALSE
ATXN3L							-0.767072	0.443038	ILMN_1753450	FALSE
ATXN7	ENSG00000163635.17	Artery_Tibial	1.11646	0.48621	0.247465	0.804549	-1.56259	0.118149	ILMN_1688602	FALSE
ATXN7L1	ENSG00000146776.14	Artery_Aorta	-1.24303	0.213858			-0.10961	0.912719	ILMN_1777260	FALSE
ATXN7L2	ENSG00000162650.16	Artery_Aorta	0.716226	0.583229	-0.218235	0.827246	0.416593	0.676976	ILMN_1664177	FALSE
ATXN7L3	ENSG00000087152.15	Artery_Tibial	0.817509	0.519269	0.893436	0.371624	-1.80345	0.0713172	ILMN_1862018	FALSE
ATXN7L3B	ENSG00000253719.3	Artery_Aorta	-0.520384	0.856978	0.145258	0.884507	3.75975	0.000170081	ILMN_1826531	FALSE
ATXN8OS							0.340665	0.733356	ILMN_2111556	FALSE
AUH	ENSG00000148090.11	Artery_Coronary	-1.32357	0.185645	-1.25399	0.209846	0.726471	0.46755	ILMN_2231911	FALSE
AUNIP							-0.218331	0.827171	ILMN_1787280	FALSE
AUP1	ENSG00000115307.16	Artery_Aorta	0.560672	0.575021	0.560672	0.575021	-0.857996	0.390895	ILMN_1651378	FALSE
AURKA	ENSG00000087586.17	Artery_Coronary	-1.81457	0.0695901			1.11134	0.266423	ILMN_2357438	FALSE
AURKAIP1	ENSG00000175756.13	Artery_Tibial	0.579089	0.513186			-2.66599	0.00767611	ILMN_1768396	FALSE
AURKAP1							-0.6033	0.546309	ILMN_2053650	FALSE
AURKB	ENSG00000178999.12	Artery_Coronary	-0.313392	0.753983	1.04076	0.297987	-1.29868	0.194053	ILMN_1684217	FALSE
AURKC	ENSG00000105146.12	Artery_Aorta	0.604189	0.914552	0.680246	0.496349	-0.475969	0.634097	ILMN_1675376	FALSE
AUTS2	ENSG00000158321.15	Artery_Coronary	-1.30236	0.192792	-0.662848	0.507428	1.62901	0.103311	ILMN_1749081	FALSE
AVEN	ENSG00000169857.7	Artery_Tibial	0.380598	0.86165	1.32356	0.18565	1.62448	0.104273	ILMN_1710216	TRUE
AVIL	ENSG00000135407.10	Artery_Aorta	2.06283	0.039129			0.0676183	0.94609	ILMN_1674265	FALSE
AVL9	ENSG00000105778.18	Artery_Aorta	0.211259	0.970251	0.847814	0.396541	-0.521618	0.601937	ILMN_1722292	FALSE
AVP							-0.476122	0.633988	ILMN_2230117	FALSE
AVPI1	ENSG00000119986.6	Artery_Aorta	-1.12969	0.389297	-1.12969	0.258606	1.16711	0.243166	ILMN_1671731	FALSE
AVPR1A	ENSG00000166148.3	Artery_Aorta	-0.938766	0.404171			-0.524786	0.599732	ILMN_1712159	FALSE
AVPR1B							-0.0265703	0.978802	ILMN_1680521	FALSE
AVPR2							-1.05078	0.293361	ILMN_1698324	FALSE
AWAT1							-0.707851	0.479038	ILMN_1668162	FALSE
AWAT2							-1.12298	0.261446	ILMN_1703832	FALSE
AXDND1							-2.25755	0.0239735	ILMN_1684246	FALSE
AXIN1	ENSG00000103126.14	Artery_Tibial	-0.664904	0.778253	0.0942841	0.924883	0.825067	0.409334	ILMN_1692967	FALSE
AXIN2	ENSG00000168646.12	Artery_Coronary	1.00831	0.313304	0.043786	0.965075	3.1867	0.00143905	ILMN_1724480	TRUE
AXL	ENSG00000167601.11	Artery_Aorta	-1.99814	0.0371421	1.52526	0.127193	-0.656044	0.511796	ILMN_2364521	FALSE
AZGP1	ENSG00000160862.12	Artery_Aorta	-0.532214	0.594578			0.382785	0.701879	ILMN_1797154	FALSE
AZGP1P1							1.99949	0.045555	ILMN_3204172	FALSE
AZGP1P2							0.566693	0.570923	ILMN_1665150	FALSE
AZI2	ENSG00000163512.13	Artery_Coronary	0.296218	0.956688	0.322697	0.746924	-0.042324	0.96624	ILMN_1733680	FALSE
AZIN1	ENSG00000155096.13	Artery_Coronary	-0.779229	0.608356	0.409921	0.681864	2.76051	0.00577109	ILMN_1704550	FALSE
AZIN1-AS1							1.3136	0.188981	ILMN_1899940	FALSE
AZIN2	ENSG00000142920.16	Artery_Tibial	-0.674534	0.559228	-0.272081	0.78556	-0.180643	0.856648	ILMN_1659599	TRUE
AZU1	ENSG00000172232.9	Artery_Coronary	-0.112752	0.910227	-0.174044	0.861831	-0.00448535	0.996421	ILMN_1730867	TRUE
B2M					-0.0100354	0.991993	-0.90255	0.366765	ILMN_2148459	FALSE
B3GALNT1	ENSG00000169255.13	Artery_Coronary	-1.13046	0.731964	-1.54515	0.122309	-3.03177	0.00243124	ILMN_1657096	TRUE
B3GALNT1P1							-0.918357	0.358432	ILMN_3181310	FALSE
B3GALNT2	ENSG00000162885.12	Artery_Coronary	0.52393	0.887993	-0.275811	0.782693	1.304	0.192234	ILMN_1780188	FALSE
B3GALT1							0.697515	0.48548	ILMN_1659202	FALSE
B3GALT2	ENSG00000162630.5	Artery_Tibial	1.01849	0.465856			1.40441	0.160196	ILMN_1709907	FALSE
B3GALT4	ENSG00000235863.3	Artery_Tibial	1.12458	0.585217			-2.46754	0.0136044	ILMN_1690682	FALSE
B3GALT5	ENSG00000183778.17	Artery_Aorta	-0.752157	0.451957			1.38089	0.167312	ILMN_2378654	FALSE
B3GALT5-AS1							-0.752301	0.45187	ILMN_1716682	FALSE
B3GALT6	ENSG00000176022.4	Artery_Coronary	-0.585733	0.61777	-0.404353	0.685953	2.18917	0.0285843	ILMN_1739749	FALSE
B3GAT1	ENSG00000109956.12	Artery_Aorta	0.711119	0.467001	0.562762	0.573597	-1.46641	0.142537	ILMN_1794072	FALSE
B3GAT2	ENSG00000112309.10	Artery_Coronary	2.1128	0.104147	2.1128	0.0346181	-0.393847	0.693694	ILMN_1774208	FALSE
B3GAT3	ENSG00000149541.9	Artery_Coronary	-1.46215	0.333035	1.32113	0.186459	-0.941229	0.346588	ILMN_2210581	FALSE
B3GLCT	ENSG00000187676.7	Artery_Tibial	-0.53841	0.742692	-0.104197	0.917013	2.57517	0.010019	ILMN_1764813	FALSE
B3GNT10							1.49126	0.135893	ILMN_1704789	FALSE
B3GNT2	ENSG00000170340.10	Artery_Aorta	-1.01671	0.30929	0.208503	0.834836	0.925339	0.354789	ILMN_1711102	FALSE
B3GNT3	ENSG00000179913.10	Artery_Aorta	1.66722	0.385411			-1.9569	0.0503588	ILMN_1800082	FALSE
B3GNT4	ENSG00000176383.8	Artery_Aorta	0.404284	0.886653	-1.373	0.169752	-0.364217	0.715696	ILMN_1771260	FALSE
B3GNT5	ENSG00000176597.11	Artery_Coronary	-0.549786	0.64553	-0.871509	0.383477	-1.70168	0.088815	ILMN_1702609	TRUE
B3GNT6							-1.46823	0.142041	ILMN_1680081	FALSE
B3GNT7	ENSG00000156966.6	Artery_Coronary	-1.91829	0.257613	-1.29105	0.196688	0.86311	0.388077	ILMN_1721523	FALSE
B3GNT8	ENSG00000177191.2	Artery_Coronary	-0.952461	0.634027	-0.0342111	0.972709	-3.2191	0.00128593	ILMN_1741389	TRUE
B3GNT9	ENSG00000237172.3	Artery_Aorta	1.15209	0.265281	1.47973	0.138946	0.238389	0.811579	ILMN_1783908	TRUE
B3GNTL1	ENSG00000175711.8	Artery_Coronary	-0.817328	0.529393	-0.760574	0.446911	-1.73592	0.0825772	ILMN_1702817	TRUE
B4GALNT1	ENSG00000135454.13	Artery_Tibial	-0.409839	0.702815			0.995136	0.31967	ILMN_1805725	FALSE
B4GALNT2							-1.10953	0.267201	ILMN_1707200	FALSE
B4GALNT3	ENSG00000139044.10	Artery_Coronary	0.151937	0.879237	1.01952	0.307957	-0.114588	0.908772	ILMN_1753271	FALSE
B4GALNT4	ENSG00000182272.11	Artery_Tibial	1.31621	0.416252	1.28829	0.197644	1.27163	0.203503	ILMN_1796663	TRUE
B4GALT1	ENSG00000086062.12	Artery_Tibial	-0.218883	0.966633	-0.137059	0.890984	-0.59488	0.551923	ILMN_1766221	TRUE
B4GALT2	ENSG00000117411.16	Artery_Coronary	-1.03942	0.409665	-0.225009	0.821972	-1.79573	0.0725374	ILMN_1806508	TRUE
B4GALT3	ENSG00000158850.14	Artery_Aorta	2.70696	0.0248694	1.19869	0.230649	-1.53807	0.12403	ILMN_1692267	FALSE
B4GALT4	ENSG00000121578.12	Artery_Tibial	-0.561629	0.61457	-0.372588	0.709455	0.780233	0.435254	ILMN_2380688	FALSE
B4GALT5	ENSG00000158470.5	Artery_Tibial	0.933858	0.351781	-0.740141	0.459215	-4.73798	2.15862e-06	ILMN_1685824	FALSE
B4GALT6	ENSG00000118276.11	Artery_Coronary	-1.3185	0.400811	-0.141402	0.887552	1.5824	0.113558	ILMN_1732555	FALSE
B4GALT7	ENSG00000027847.13	Artery_Tibial	1.04872	0.428109	1.61481	0.106352	1.20207	0.229336	ILMN_1663541	TRUE
B4GAT1	ENSG00000174684.6	Artery_Aorta	0.643281	0.789635	0.643281	0.520042	1.02337	0.306134	ILMN_1715384	TRUE
B9D1	ENSG00000108641.14	Artery_Coronary	-1.06909	0.338249			-0.566706	0.570914	ILMN_1781281	FALSE
B9D2	ENSG00000123810.7	Artery_Tibial	-1.34553	0.18456			-2.84306	0.00446832	ILMN_1806999	FALSE
BAALC	ENSG00000164929.16	Artery_Tibial	-2.01013	0.0444176	0.0472842	0.962287	0.779586	0.435635	ILMN_1687751	FALSE
BAAT	ENSG00000136881.11	Artery_Coronary	1.44779	0.147676	-1.01703	0.309138	0.137835	0.890371	ILMN_1771308	FALSE
BABAM1	ENSG00000105393.15	Artery_Tibial	-1.98115	0.0529889	-0.531948	0.594762	-2.46751	0.0136055	ILMN_2396813	TRUE
BABAM2							-1.14203	0.253442	ILMN_1778684	FALSE
BACE1	ENSG00000186318.16	Artery_Tibial	-0.568039	0.889614	0.854339	0.392917	1.85842	0.0631093	ILMN_2320349	FALSE
BACE2	ENSG00000182240.15	Artery_Tibial	-0.130545	0.956219	-1.5716	0.116043	1.602	0.109155	ILMN_2326712	FALSE
BACH1	ENSG00000156273.15	Artery_Tibial	0.721988	0.764829			1.0246	0.305553	ILMN_1807181	FALSE
BACH1-AS1					-0.84168	0.399967				FALSE
BACH1-IT2	ENSG00000228817.4	Artery_Aorta	1.028	0.303951						FALSE
BACH2	ENSG00000112182.14	Artery_Aorta	-0.591199	0.839649			4.19402	2.74058e-05	ILMN_2058468	FALSE
BAD	ENSG00000002330.13	Artery_Coronary	-1.67409	0.0941126	-1.67409	0.0941126	-1.95762	0.0502742	ILMN_1738652	TRUE
BAG1	ENSG00000107262.18	Artery_Tibial	-0.191867	0.981644			0.32057	0.748536	ILMN_1733970	FALSE
BAG2	ENSG00000112208.11	Artery_Aorta	0.898192	0.369083			0.944286	0.345024	ILMN_3244893	FALSE
BAG3	ENSG00000151929.9	Artery_Coronary	0.0563826	0.955037			0.873019	0.382653	ILMN_1659766	FALSE
BAG4	ENSG00000156735.10	Artery_Coronary	0.0201735	0.983905	-0.0202825	0.983818	2.03742	0.0416076	ILMN_2221014	FALSE
BAG5	ENSG00000166170.9	Artery_Tibial	-0.388291	0.909371	1.07879	0.280683	1.63543	0.101958	ILMN_2361695	FALSE
BAG6	ENSG00000204463.12	Artery_Aorta	-1.73258	0.0885197	-0.841764	0.39992	-1.68022	0.0929141	ILMN_2390416	TRUE
BAGE2							1.74672	0.080686	ILMN_2168766	FALSE
BAHCC1	ENSG00000266074.8	Artery_Coronary	-0.34904	0.833317	-0.304161	0.761005	-0.7149	0.474671	ILMN_3242544	TRUE
BAHD1	ENSG00000140320.11	Artery_Aorta	1.06532	0.286729	1.06532	0.286729	-0.277136	0.781676	ILMN_1739256	FALSE
BAIAP2	ENSG00000175866.15	Artery_Aorta	-1.03626	0.638592	-0.264188	0.791635	-1.6434	0.100301	ILMN_1699727	TRUE
BAIAP2-AS1	ENSG00000226137.5	Artery_Aorta	-1.17824	0.48909	0.775022	0.438327				FALSE
BAIAP2-DT							3.62245	0.000291822	ILMN_1758642	FALSE
BAIAP2L1	ENSG00000006453.13	Artery_Aorta	-1.34531	0.339184	-1.48424	0.137745	1.92096	0.0547373	ILMN_3179324	FALSE
BAIAP2L2	ENSG00000128298.16	Artery_Tibial	0.775721	0.67584	-0.161926	0.871364	1.50665	0.131899	ILMN_1771652	FALSE
BAIAP3	ENSG00000007516.13	Artery_Coronary	0.822789	0.832828	-0.742632	0.457705	0.049842	0.960248	ILMN_1810550	FALSE
BAK1	ENSG00000030110.12	Artery_Aorta	-0.864938	0.412442	-1.02299	0.306315	-1.42579	0.15393	ILMN_1805990	TRUE
BAMBI	ENSG00000095739.10	Artery_Coronary	1.16693	0.0808795	-1.30605	0.191535	-1.48459	0.137652	ILMN_1691410	FALSE
BANF1	ENSG00000175334.7	Artery_Aorta	-0.736135	0.471188	-0.669067	0.503453	1.59077	0.111662	ILMN_1749243	FALSE
BANF2							-0.890425	0.373238	ILMN_1805823	FALSE
BANK1	ENSG00000153064.11	Artery_Aorta	-0.285991	0.774885			2.29394	0.021794	ILMN_1661646	FALSE
BANP	ENSG00000172530.20	Artery_Tibial	1.4545	0.1439	-0.256642	0.797455	1.9838	0.0472778	ILMN_2396338	FALSE
BAP1							-1.55702	0.119466	ILMN_1768363	FALSE
BARD1	ENSG00000138376.10	Artery_Aorta	1.03074	0.36593	1.27357	0.202814	3.38271	0.000717752	ILMN_2074258	TRUE
BARHL1							0.214721	0.829985	ILMN_1737662	FALSE
BARHL2							-0.114345	0.908964	ILMN_1706493	FALSE
BARX1	ENSG00000131668.13	Artery_Coronary	1.38307	0.363498			-1.89733	0.0577841	ILMN_1772312	FALSE
BARX2	ENSG00000043039.6	Artery_Aorta	0.749415	0.453607			-2.57417	0.010048	ILMN_1701170	FALSE
BASP1	ENSG00000176788.8	Artery_Tibial	-0.885407	0.375937	0.9677	0.333194	-1.95604	0.0504601	ILMN_1651826	FALSE
BASP1-AS1							-1.46257	0.143586	ILMN_1737878	FALSE
BASP1P1							0.305657	0.759866	ILMN_3211047	FALSE
BATF	ENSG00000156127.6	Artery_Tibial	0.454792	0.650952			-1.61833	0.105592	ILMN_1668822	FALSE
BATF2	ENSG00000168062.9	Artery_Coronary	-0.527953	0.66006	0.131179	0.895634	-1.29229	0.196258	ILMN_1690241	FALSE
BATF3	ENSG00000123685.8	Artery_Coronary	-0.930667	0.684903	-0.452645	0.650804	2.26375	0.0235895	ILMN_1763207	FALSE
BAX	ENSG00000087088.19	Artery_Coronary	1.50285	0.132879	0.925071	0.354929	0.669192	0.503373	ILMN_1683300	TRUE
BAZ1A	ENSG00000198604.10	Artery_Aorta	-0.312314	0.754802			-0.762955	0.44549	ILMN_1742230	FALSE
BAZ1B	ENSG00000009954.10	Artery_Aorta	0.575203	0.567617	0.316404	0.751696	1.95731	0.0503112	ILMN_1680831	TRUE
BAZ2A	ENSG00000076108.11	Artery_Aorta	-1.94859	0.126174	0.945868	0.344216	-1.18747	0.235044	ILMN_1676318	FALSE
BAZ2B	ENSG00000123636.17	Artery_Aorta	-0.388706	0.824714	-0.105237	0.916187	-0.990328	0.322014	ILMN_1720850	TRUE
BBC3	ENSG00000105327.17	Artery_Coronary	0.491444	0.802735	-0.208436	0.834888	-1.48254	0.138197	ILMN_1729645	FALSE
BBIP1	ENSG00000214413.7	Artery_Coronary	-0.519817	0.820057	-0.435953	0.662871	0.305769	0.75978	ILMN_3226324	FALSE
BBOF1	ENSG00000119636.15	Artery_Coronary	-0.611761	0.762987	-2.31594	0.0205613	-1.91834	0.0550684	ILMN_2147345	TRUE
BBOX1	ENSG00000129151.8	Artery_Aorta	0.276604	0.782084			1.98874	0.0467301	ILMN_1734929	FALSE
BBS1	ENSG00000174483.19	Artery_Coronary	-2.15073	0.082834	-1.22677	0.21991	2.27353	0.0229944	ILMN_1800590	FALSE
BBS10	ENSG00000179941.6	Artery_Coronary	-0.416165	0.677289	-1.84239	0.0654187	2.39962	0.0164119	ILMN_1741985	FALSE
BBS12							0.965169	0.33446	ILMN_2166972	FALSE
BBS2	ENSG00000125124.11	Artery_Tibial	0.51868	0.490765	-0.0130464	0.989591	1.91269	0.0557872	ILMN_1767612	FALSE
BBS4	ENSG00000140463.13	Artery_Coronary	0.801549	0.251266	0.695623	0.486665	2.54477	0.0109351	ILMN_1762466	TRUE
BBS5	ENSG00000163093.11	Artery_Aorta	-2.02826	0.0176655	0.34641	0.729035	1.1631	0.24479	ILMN_1711053	FALSE
BBS7	ENSG00000138686.9	Artery_Tibial	-2.21279	0.0309124			2.93822	0.00330105	ILMN_1775012	FALSE
BBS9	ENSG00000122507.20	Artery_Tibial	-2.13075	0.0857897	-2.25339	0.0242344	-1.30355	0.192388	ILMN_2352159	TRUE
BBX	ENSG00000114439.18	Artery_Aorta	-0.525992	0.598894	-0.525992	0.598894	1.80264	0.0714446	ILMN_1745415	FALSE
BCAM	ENSG00000187244.10	Artery_Aorta	-1.21921	0.682357	-0.908866	0.363421	-1.14484	0.252275	ILMN_2320280	TRUE
BCAN					-1.23121	0.218246	-0.950044	0.34209	ILMN_1732154	FALSE
BCAP29	ENSG00000075790.10	Artery_Tibial	1.07156	0.311547	0.683361	0.494379	2.59195	0.00954343	ILMN_2342084	TRUE
BCAP31							-1.28355	0.199301	ILMN_1812403	FALSE
BCAR1	ENSG00000050820.16	Artery_Aorta	-2.04765	0.0704957	1.20413	0.228541	0.202545	0.83949	ILMN_1672596	FALSE
BCAR3	ENSG00000137936.16	Artery_Coronary	-2.38194	0.0448102	0.398803	0.690039	0.811346	0.417167	ILMN_1763638	FALSE
BCAR4							-0.119727	0.9047	ILMN_3191746	FALSE
BCAS1	ENSG00000064787.13	Artery_Coronary	-0.595631	0.551422	0.483866	0.628481	-0.527333	0.597962	ILMN_2136147	FALSE
BCAS2	ENSG00000116752.5	Artery_Aorta	0.440537	0.659548	0.885656	0.375803	1.39188	0.163959	ILMN_1751760	TRUE
BCAS3	ENSG00000141376.22	Artery_Coronary	-0.449854	0.671638	-0.449854	0.652816	-0.0773428	0.938351	ILMN_2054510	TRUE
BCAS4	ENSG00000124243.17	Artery_Aorta	1.20264	0.200626	1.55205	0.120651	1.96314	0.0496298	ILMN_2325506	TRUE
BCAT1	ENSG00000060982.14	Artery_Tibial	-1.14374	0.25273	-1.30816	0.190818	-1.55134	0.120821	ILMN_1766169	TRUE
BCAT2	ENSG00000105552.14	Artery_Coronary	-0.259043	0.795602	0.426966	0.669404	-0.393649	0.69384	ILMN_1695110	FALSE
BCCIP	ENSG00000107949.16	Artery_Aorta	-0.27833	0.780759			1.84173	0.0655143	ILMN_1771966	FALSE
BCDIN3D	ENSG00000186666.5	Artery_Aorta	-1.34001	0.247642	-0.476578	0.633663	2.31859	0.0204173	ILMN_1796113	FALSE
BCHE	ENSG00000114200.9	Artery_Tibial	-2.07888	0.195576			-0.959865	0.337123	ILMN_2176592	FALSE
BCKDHA	ENSG00000248098.11	Artery_Coronary	-0.626133	0.828378	0.0989561	0.921173	0.107883	0.914088	ILMN_1735979	FALSE
BCKDHB	ENSG00000083123.14	Artery_Tibial	-2.00388	0.153035	-0.0821473	0.93453	2.98819	0.00280631	ILMN_1655433	FALSE
BCKDK	ENSG00000103507.13	Artery_Coronary	-0.637142	0.815539	-0.672807	0.50107	-2.64822	0.00809166	ILMN_1693394	TRUE
BCL10	ENSG00000142867.12	Artery_Coronary	-1.17014	0.443707	1.81869	0.0689588	1.70251	0.088659	ILMN_1716446	FALSE
BCL11A							3.66772	0.000244726	ILMN_2342271	FALSE
BCL11B	ENSG00000127152.17	Artery_Tibial	1.82892	0.0674122			3.02591	0.00247882	ILMN_1665761	FALSE
BCL2	ENSG00000171791.12	Artery_Tibial	1.15372	0.248613			2.16041	0.0307407	ILMN_2363250	FALSE
BCL2A1					-0.282003	0.777941	-5.01256	5.37113e-07	ILMN_1769229	FALSE
BCL2L1	ENSG00000171552.12	Artery_Tibial	-2.49177	0.0127108			-2.54078	0.0110606	ILMN_1654118	FALSE
BCL2L10							0.365002	0.71511	ILMN_1749096	FALSE
BCL2L11	ENSG00000153094.22	Artery_Tibial	0.617538	0.918127	0.978423	0.327865	0.914299	0.36056	ILMN_1774997	TRUE
BCL2L12							0.873292	0.382504	ILMN_1752953	FALSE
BCL2L13	ENSG00000099968.17	Artery_Tibial	-1.57445	0.162881	2.60174	0.00927516	2.10096	0.0356443	ILMN_2181445	FALSE
BCL2L14							-1.20337	0.228834	ILMN_2279645	FALSE
BCL2L15	ENSG00000188761.11	Artery_Tibial	-0.986297	0.244288	-0.458502	0.646592	-1.15347	0.248718	ILMN_1694666	TRUE
BCL2L2	ENSG00000129473.9	Artery_Tibial	-1.3635	0.329808	1.34662	0.178104	0.54602	0.585052	ILMN_1746561	FALSE
BCL3							-4.49486	6.96142e-06	ILMN_1710514	FALSE
BCL6							-2.36292	0.0181318	ILMN_1737314	FALSE
BCL6B	ENSG00000161940.10	Artery_Aorta	-1.48533	0.217745	-1.48533	0.137456	1.10342	0.269845	ILMN_1651285	FALSE
BCL7A	ENSG00000110987.8	Artery_Tibial	0.967468	0.33331	0.0429254	0.965761	0.817278	0.413769	ILMN_1706886	TRUE
BCL7B	ENSG00000106635.7	Artery_Coronary	-0.891274	0.619186	1.96052	0.0499355	-1.75037	0.0800549	ILMN_2367275	FALSE
BCL7C	ENSG00000099385.11	Artery_Aorta	1.36984	0.180075	1.36984	0.170738	-1.16303	0.244819	ILMN_2371147	FALSE
BCL9	ENSG00000116128.10	Artery_Coronary	2.72572	0.0064161			0.0780213	0.937811	ILMN_1704452	FALSE
BCL9L	ENSG00000186174.12	Artery_Coronary	-0.536572	0.591563			-0.0544543	0.956573	ILMN_1743966	FALSE
BCLAF1							3.9876	6.67457e-05	ILMN_2357272	FALSE
BCLAF3							0.114688	0.908693	ILMN_1772943	FALSE
BCO1							-0.85087	0.394842	ILMN_1814686	FALSE
BCO2	ENSG00000197580.11	Artery_Tibial	-0.988302	0.702595	-0.472803	0.636354	-0.0878291	0.930013	ILMN_2335264	TRUE
BCOR							3.40466	0.00066247	ILMN_1773117	FALSE
BCORL1							-0.685947	0.492747	ILMN_1767015	FALSE
BCORP1							1.00465	0.315066	ILMN_1678260	FALSE
BCR	ENSG00000186716.20	Artery_Tibial	2.02838	0.0744345	1.15044	0.249963	-2.20756	0.0272746	ILMN_1669663	FALSE
BCRP1							0.521829	0.601789	ILMN_3200786	FALSE
BCRP2							-0.111307	0.911373	ILMN_2067334	FALSE
BCRP3							0.225761	0.821387	ILMN_1792592	FALSE
BCRP5							0.347716	0.728054	ILMN_3275575	FALSE
BCRP6							0.345041	0.730063	ILMN_1702678	FALSE
BCRP7							-0.536166	0.591844	ILMN_3244929	FALSE
BCS1L	ENSG00000074582.12	Artery_Aorta	0.821933	0.623153	0.821933	0.411115	3.42399	0.00061709	ILMN_1738529	TRUE
BCYRN1							-2.06041	0.039359	ILMN_1678757	FALSE
BDH1	ENSG00000161267.11	Artery_Aorta	0.557917	0.663578	-0.259637	0.795144	3.8018	0.00014365	ILMN_1799280	FALSE
BDH2	ENSG00000164039.14	Artery_Coronary	-0.0651618	0.978683	-0.300558	0.763751	1.83138	0.0670431	ILMN_1673360	FALSE
BDKRB1	ENSG00000100739.10	Artery_Coronary	1.16799	0.495439			-2.43385	0.0149391	ILMN_1734611	FALSE
BDKRB2	ENSG00000168398.6	Artery_Coronary	1.76947	0.0787849			-0.0665711	0.946923	ILMN_1684086	FALSE
BDNF	ENSG00000176697.18	Artery_Tibial	-1.34272	0.251484			-2.03704	0.0416462	ILMN_1761910	FALSE
BDNF-AS							1.35708	0.174756	ILMN_3249533	FALSE
BDP1	ENSG00000145734.18	Artery_Tibial	1.60648	0.274892	0.623524	0.53294	0.067781	0.94596	ILMN_1687149	TRUE
BEAN1	ENSG00000166546.13	Artery_Tibial	0.602082	0.682147	0.70515	0.480717				FALSE
BECN1	ENSG00000126581.12	Artery_Tibial	1.91181	0.157289	1.91181	0.0559008	1.35635	0.174987	ILMN_1744822	TRUE
BECN2							-1.60899	0.107619	ILMN_1744748	FALSE
BEGAIN	ENSG00000183092.16	Artery_Tibial	0.182908	0.981458	0.0648733	0.948275	-1.04012	0.298283	ILMN_1668924	FALSE
BEND2							1.29159	0.1965	ILMN_2092390	FALSE
BEND3	ENSG00000178409.13	Artery_Aorta	1.45642	0.233676	1.44146	0.149454	-1.12871	0.259022	ILMN_1726642	FALSE
BEND4	ENSG00000188848.15	Artery_Coronary	0.144584	0.885039			1.47987	0.138909	ILMN_3237256	FALSE
BEND5	ENSG00000162373.12	Artery_Coronary	-1.22729	0.518332	-0.288564	0.772915	3.5901	0.000330549	ILMN_3237448	FALSE
BEND6	ENSG00000151917.17	Artery_Coronary	-0.725755	0.590779			-0.605307	0.544975	ILMN_3238319	FALSE
BEND7	ENSG00000165626.16	Artery_Aorta	1.28116	0.089661	-0.889107	0.373946	-1.72979	0.0836678	ILMN_3230880	FALSE
BEST1	ENSG00000167995.15	Artery_Tibial	0.475916	0.971765	-0.033811	0.973028	-1.26216	0.206892	ILMN_1718982	FALSE
BEST2							0.333752	0.738567	ILMN_1755796	FALSE
BEST3							-1.63781	0.10146	ILMN_2410182	FALSE
BEST4	ENSG00000142959.4	Artery_Coronary	0.256583	0.797501	0.256583	0.797501	0.842979	0.39924	ILMN_1796685	TRUE
BET1	ENSG00000105829.11	Artery_Aorta	0.594444	0.575433			2.53241	0.0113283	ILMN_1684042	FALSE
BET1L	ENSG00000177951.17	Artery_Tibial	-2.22523	0.0903631	-1.37483	0.169184	0.27493	0.78337	ILMN_2060652	FALSE
BET1P1							1.18649	0.235429	ILMN_3185278	FALSE
BEX1							-1.90498	0.056783	ILMN_1702637	FALSE
BEX2							1.16901	0.2424	ILMN_2181892	FALSE
BEX3							-2.6761	0.00744842	ILMN_2370091	FALSE
BEX4							2.13733	0.0325712	ILMN_2351638	FALSE
BEX5							3.07694	0.0020914	ILMN_1806473	FALSE
BFAR	ENSG00000103429.10	Artery_Aorta	-1.32319	0.185773	-1.32319	0.185773	-0.82409	0.409889	ILMN_1814808	TRUE
BFSP1	ENSG00000125864.13	Artery_Aorta	-0.303689	0.761365	-0.122679	0.902361	0.283524	0.776775	ILMN_1712608	FALSE
BFSP2					-0.221859	0.824424	-0.238499	0.811494	ILMN_1690217	FALSE
BGLAP	ENSG00000242252.1	Artery_Coronary	-1.59074	0.274067	-1.6643	0.0960533	-0.271026	0.786371	ILMN_1755818	TRUE
BGN							0.554732	0.579078	ILMN_2206746	FALSE
BHLHA15	ENSG00000180535.3	Artery_Aorta	-0.653327	0.791567	0.600318	0.548294	-0.304224	0.760957	ILMN_1673590	FALSE
BHLHA9							0.165162	0.868817	ILMN_3283846	FALSE
BHLHB9							1.61684	0.105913	ILMN_1708131	FALSE
BHLHE22	ENSG00000180828.2	Artery_Tibial	-2.27934	0.022769			-1.55283	0.120463	ILMN_1699585	FALSE
BHLHE23							-0.0688317	0.945124	ILMN_1742787	FALSE
BHLHE40							2.5127	0.0119811	ILMN_1768534	FALSE
BHLHE41	ENSG00000123095.5	Artery_Tibial	-0.989401	0.322467			-0.0365703	0.970828	ILMN_1726809	FALSE
BHMG1							1.34816	0.177606	ILMN_3282917	FALSE
BHMT	ENSG00000145692.14	Artery_Aorta	0.263514	0.951908	0.097105	0.922643	-0.548839	0.583116	ILMN_1656638	FALSE
BHMT2	ENSG00000132840.9	Artery_Tibial	-0.313828	0.93126	0.167004	0.867367	0.749127	0.453781	ILMN_2070521	FALSE
BICC1	ENSG00000122870.11	Artery_Coronary	-2.34102	0.0566285			0.600237	0.548348	ILMN_1854469	FALSE
BICD1	ENSG00000151746.13	Artery_Coronary	-0.978618	0.420644	-0.475793	0.634222	2.51647	0.0118535	ILMN_1829768	FALSE
BICD2	ENSG00000185963.13	Artery_Aorta	0.896953	0.428996	0.395929	0.692157	-0.365635	0.714637	ILMN_1771268	FALSE
BICDL1					0.141814	0.887227	0.829286	0.406943	ILMN_1653102	FALSE
BICDL2	ENSG00000162069.14	Artery_Coronary	0.542575	0.856381	0.808028	0.419074	0.526969	0.598215	ILMN_1803889	TRUE
BICRA							0.455347	0.648859	ILMN_1782829	FALSE
BICRAL							3.48531	0.000491576	ILMN_1696127	FALSE
BID	ENSG00000015475.18	Artery_Coronary	1.56693	0.12146			1.46605	0.142634	ILMN_2372413	FALSE
BIK					0.965163	0.334463	-0.0480186	0.961701	ILMN_1770505	FALSE
BIN1	ENSG00000136717.14	Artery_Aorta	2.45366	0.0738335	0.741378	0.458464	1.11439	0.26511	ILMN_1674160	TRUE
BIN2	ENSG00000110934.10	Artery_Aorta	2.03856	0.0414943	1.22982	0.218764	-1.20489	0.228246	ILMN_1726342	FALSE
BIN3	ENSG00000147439.12	Artery_Coronary	-0.676296	0.580029	-0.699679	0.484128	0.569343	0.569123	ILMN_1708485	FALSE
BIN3-IT1							0.514885	0.606633	ILMN_3307196	FALSE
BIRC2	ENSG00000110330.8	Artery_Coronary	-0.0339321	0.983546	0.0561981	0.955184	-2.45	0.0142856	ILMN_2182704	FALSE
BIRC3					0.969985	0.332054	2.73384	0.00626007	ILMN_1776181	FALSE
BIRC5	ENSG00000089685.14	Artery_Tibial	-0.393087	0.76056	-0.348582	0.727403	-1.56323	0.117998	ILMN_2349459	TRUE
BIRC6	ENSG00000115760.13	Artery_Tibial	-1.62112	0.268719	0.896714	0.369872	1.45791	0.144865	ILMN_1801605	FALSE
BIRC7	ENSG00000101197.12	Artery_Coronary	0.585623	0.630371	0.634121	0.526002	-1.86436	0.0622717	ILMN_2338849	FALSE
BIRC8							-1.49821	0.134078	ILMN_1727144	FALSE
BISPR	ENSG00000282851.1	Artery_Coronary	0.675621	0.824014	0.584295	0.559022				FALSE
BIVM	ENSG00000134897.13	Artery_Aorta	1.77923	0.354102	2.04381	0.0409719	0.630816	0.528161	ILMN_2214098	TRUE
BLACAT1	ENSG00000281406.1	Artery_Aorta	0.904627	0.45187			-0.828274	0.407515	ILMN_1826921	FALSE
BLCAP	ENSG00000166619.12	Artery_Coronary	-0.243331	0.807749	-0.243331	0.807749	0.476219	0.633918	ILMN_1675612	FALSE
BLID							-1.25661	0.208895	ILMN_1807331	FALSE
BLK	ENSG00000136573.12	Artery_Coronary	0.432678	0.70206	-0.0471397	0.962402	1.42007	0.155588	ILMN_1668277	FALSE
BLM					2.34676	0.0189372	1.81823	0.0690289	ILMN_1709484	FALSE
BLMH	ENSG00000108578.14	Artery_Coronary	0.300876	0.940389	0.420755	0.673934	-0.0423397	0.966228	ILMN_1721921	FALSE
BLNK	ENSG00000095585.16	Artery_Aorta	-1.47361	0.334256			0.541144	0.588409	ILMN_2142935	FALSE
BLOC1S1	ENSG00000135441.7	Artery_Aorta	1.03744	0.511457	-1.34292	0.179296	-2.82802	0.00468372	ILMN_2157510	FALSE
BLOC1S2	ENSG00000196072.11	Artery_Coronary	1.23375	0.527102	0.411819	0.680472	2.7185	0.00655781	ILMN_1679782	TRUE
BLOC1S3	ENSG00000189114.6	Artery_Aorta	2.55813	0.0123466	0.155958	0.876066	-0.889621	0.37367	ILMN_1681242	FALSE
BLOC1S4	ENSG00000186222.4	Artery_Aorta	-0.470139	0.638256			1.64262	0.100461	ILMN_1685095	FALSE
BLOC1S5	ENSG00000188428.19	Artery_Tibial	-1.11914	0.494173	-0.262715	0.79277	2.91192	0.00359213	ILMN_1776352	FALSE
BLOC1S6	ENSG00000104164.10	Artery_Aorta	0.214135	0.830442			-2.38706	0.0169836	ILMN_2105033	FALSE
BLVRA	ENSG00000106605.10	Artery_Tibial	-1.25304	0.332139	-0.703428	0.481789	-1.50475	0.132389	ILMN_1691436	TRUE
BLVRB	ENSG00000090013.9	Artery_Aorta	-0.723465	0.467632	-0.34397	0.730869	-0.977112	0.328514	ILMN_1797793	TRUE
BLZF1	ENSG00000117475.13	Artery_Coronary	0.571656	0.567555			-2.90114	0.00371813	ILMN_2106656	FALSE
BMF	ENSG00000104081.13	Artery_Coronary	0.158873	0.873769			2.962	0.00305653	ILMN_1695354	FALSE
BMI1							1.13821	0.255032	ILMN_1700915	FALSE
BMP1	ENSG00000168487.17	Artery_Aorta	-0.277365	0.791687	-1.08287	0.278866	1.47841	0.139298	ILMN_2295290	FALSE
BMP10							-0.264381	0.791486	ILMN_1791688	FALSE
BMP15							0.446	0.655597	ILMN_1702755	FALSE
BMP2	ENSG00000125845.6	Artery_Coronary	-1.28711	0.412491	-0.395115	0.692758	1.29138	0.196573	ILMN_1722718	FALSE
BMP2K	ENSG00000138756.17	Artery_Aorta	1.80518	0.206777	1.56289	0.11808	2.54502	0.0109271	ILMN_1814200	TRUE
BMP2KL							-0.797697	0.425046	ILMN_1707469	FALSE
BMP3	ENSG00000152785.6	Artery_Coronary	-2.40613	0.0161226			-0.569315	0.569142	ILMN_1682661	FALSE
BMP4	ENSG00000125378.15	Artery_Aorta	0.361217	0.754591	-0.0734576	0.941442	-1.10898	0.267438	ILMN_1693749	FALSE
BMP5							-1.54038	0.123467	ILMN_1660552	FALSE
BMP6	ENSG00000153162.8	Artery_Tibial	-0.998686	0.317947	-0.39777	0.6908	-0.986993	0.323646	ILMN_1747650	TRUE
BMP7	ENSG00000101144.12	Artery_Aorta	0.211281	0.832668			0.821561	0.411327	ILMN_1741566	FALSE
BMP8A	ENSG00000183682.7	Artery_Aorta	-1.62272	0.183368	-2.07544	0.0379454	-1.28358	0.199288	ILMN_1681881	TRUE
BMP8B	ENSG00000116985.11	Artery_Aorta	-1.88141	0.123148	-0.959176	0.33747	-2.87341	0.00406071	ILMN_2123415	TRUE
BMPER	ENSG00000164619.8	Artery_Tibial	0.562176	0.573996			1.42544	0.15403	ILMN_3307916	FALSE
BMPR1A	ENSG00000107779.13	Artery_Coronary	1.54011	0.20383			1.88809	0.0590142	ILMN_1706957	FALSE
BMPR1AP1							1.12756	0.259505	ILMN_3291352	FALSE
BMPR1B	ENSG00000138696.10	Artery_Tibial	0.917921	0.632119			-1.41098	0.15825	ILMN_1801658	FALSE
BMPR2	ENSG00000204217.13	Artery_Coronary	-0.418966	0.911735	-1.7067	0.0878773	2.50477	0.012253	ILMN_1789095	FALSE
BMS1	ENSG00000165733.7	Artery_Coronary	0.76607	0.359548	0.373612	0.708693	3.77677	0.000158877	ILMN_1772713	TRUE
BMS1P1							2.40938	0.0159796	ILMN_1721102	FALSE
BMS1P10							1.07282	0.283353	ILMN_3221032	FALSE
BMS1P11							-0.121915	0.902967	ILMN_3236774	FALSE
BMS1P12							2.52528	0.0115605	ILMN_3277872	FALSE
BMS1P15							0.725012	0.468445	ILMN_1728091	FALSE
BMS1P16							1.79283	0.0729998	ILMN_3243813	FALSE
BMS1P2							-1.37461	0.169254	ILMN_3235932	FALSE
BMS1P20							2.05352	0.0400226	ILMN_1723232	FALSE
BMS1P21							-0.127802	0.898306	ILMN_1751389	FALSE
BMS1P4							-1.05871	0.289731	ILMN_1666332	FALSE
BMS1P7							1.59312	0.111132	ILMN_3242837	FALSE
BMS1P8							3.29515	0.000983692	ILMN_3268028	FALSE
BMS1P9							1.46077	0.144079	ILMN_1697445	FALSE
BMT2	ENSG00000164603.11	Artery_Tibial	0.199413	0.84194	-0.134657	0.892883	-0.47157	0.637233	ILMN_1658210	FALSE
BMX							2.29339	0.0218255	ILMN_1759892	FALSE
BNC1	ENSG00000169594.13	Artery_Coronary	-0.180881	0.856461			-2.04758	0.0406008	ILMN_1692748	FALSE
BNC2	ENSG00000173068.17	Artery_Aorta	-0.499724	0.830393	0.190486	0.848928	0.928945	0.352918	ILMN_1656373	FALSE
BNIP1	ENSG00000113734.17	Artery_Tibial	0.831657	0.47716	0.714443	0.474953	2.2753	0.0228877	ILMN_1734410	TRUE
BNIP2	ENSG00000140299.11	Artery_Tibial	-1.71345	0.215717			-0.0400726	0.968035	ILMN_1770803	FALSE
BNIP3	ENSG00000176171.11	Artery_Aorta	0.986956	0.254972	-0.986956	0.323664	2.25641	0.0240451	ILMN_1724658	FALSE
BNIP3L	ENSG00000104765.15	Artery_Aorta	-1.11141	0.462975			-2.26405	0.0235712	ILMN_2045419	FALSE
BNIPL	ENSG00000163141.18	Artery_Tibial	1.43505	0.44765	0.747017	0.455053	0.702216	0.482544	ILMN_1773997	TRUE
BOC	ENSG00000144857.14	Artery_Coronary	-1.82778	0.223653			1.10823	0.267762	ILMN_1803956	FALSE
BOD1	ENSG00000145919.10	Artery_Aorta	0.521036	0.619462	-0.289644	0.772088	3.53755	0.00040386	ILMN_1716730	FALSE
BOD1L1	ENSG00000038219.12	Artery_Tibial	-0.920472	0.366442	-0.956432	0.338854	-0.211825	0.832244	ILMN_1695856	TRUE
BOK	ENSG00000176720.4	Artery_Tibial	0.50359	0.942109			-3.79063	0.000150264	ILMN_1730032	FALSE
BOLA1					1.93075	0.0535146	-1.94338	0.0519703	ILMN_1793966	FALSE
BOLA2	ENSG00000183336.8	Artery_Tibial	0.0116398	0.995989	0.00171454	0.998632				FALSE
BOLA2/BOLA2B							-1.44981	0.147111	ILMN_3249676	FALSE
BOLA3	ENSG00000163170.11	Artery_Aorta	1.14513	0.252155			1.32395	0.185518	ILMN_1786658	FALSE
BOLA3P3							-0.492349	0.622472	ILMN_3279979	FALSE
BOLL							-2.84684	0.0044155	ILMN_1781833	FALSE
BOP1	ENSG00000261236.7	Artery_Aorta	-0.292168	0.815163						FALSE
BORA	ENSG00000136122.15	Artery_Tibial	0.412268	0.688593	0.39498	0.692858	0.389277	0.697071	ILMN_1761486	TRUE
BORCS5	ENSG00000165714.10	Artery_Tibial	-0.472662	0.970968	-1.01863	0.308378	1.59578	0.110538	ILMN_1651268	FALSE
BORCS6	ENSG00000196544.7	Artery_Tibial	-1.11239	0.535307	0.227288	0.8202	-2.28466	0.022333	ILMN_2225746	FALSE
BORCS7	ENSG00000166275.15	Artery_Aorta	1.28348	0.336776	1.47147	0.141163	3.35112	0.000804857	ILMN_2151056	TRUE
BORCS8	ENSG00000254901.7	Artery_Tibial	0.932706	0.467419	1.22272	0.221434				FALSE
BORCS8-MEF2B							-0.00560076	0.995531	ILMN_2068202	FALSE
BPESC1							-0.0580242	0.953729	ILMN_1793049	FALSE
BPGM	ENSG00000172331.11	Artery_Coronary	-1.31217	0.391629	-1.31217	0.189463	-2.11331	0.034574	ILMN_2352926	TRUE
BPHL	ENSG00000137274.12	Artery_Coronary	1.78138	0.0973687			-0.890423	0.373239	ILMN_1657746	FALSE
BPI	ENSG00000101425.12	Artery_Aorta	-0.454357	0.854033	0.871581	0.383437	0.324746	0.745373	ILMN_1766736	FALSE
BPIFA1							-1.13433	0.256656	ILMN_1774250	FALSE
BPIFA2							-0.748998	0.453859	ILMN_1762670	FALSE
BPIFA3							-0.792714	0.427944	ILMN_2347534	FALSE
BPIFA4P							-2.11126	0.0347497	ILMN_1787830	FALSE
BPIFB1							-0.315619	0.752291	ILMN_1733904	FALSE
BPIFB2							-1.28727	0.197999	ILMN_1796928	FALSE
BPIFB3							-0.323507	0.746311	ILMN_1750365	FALSE
BPIFB4	ENSG00000186191.7	Artery_Coronary	-2.55423	0.00853148			-1.18537	0.235872	ILMN_1703839	FALSE
BPIFB6							0.696365	0.4862	ILMN_1670091	FALSE
BPIFC							0.464509	0.642283	ILMN_1708152	FALSE
BPNT1	ENSG00000162813.17	Artery_Tibial	-1.5898	0.0853321	-1.26208	0.206919	0.856375	0.39179	ILMN_1712718	FALSE
BPTF	ENSG00000171634.16	Artery_Tibial	0.813342	0.715844			3.3337	0.000856993	ILMN_1712657	FALSE
BRAF	ENSG00000157764.12	Artery_Aorta	-0.227139	0.820316	-1.00891	0.31302	1.76373	0.0777771	ILMN_1652472	FALSE
BRAP	ENSG00000089234.15	Artery_Coronary	2.27677	0.0581147			0.489654	0.624379	ILMN_1772034	FALSE
BRAT1	ENSG00000106009.15	Artery_Coronary	0.565578	0.807367	0.815934	0.414538	-0.454506	0.649464	ILMN_1804498	FALSE
BRCA1	ENSG00000012048.20	Artery_Aorta	2.1181	0.0341662			-2.40281	0.0162698	ILMN_1666652	FALSE
BRCA2	ENSG00000139618.14	Artery_Aorta	-1.47747	0.176015	-1.78796	0.0737818	1.23742	0.21593	ILMN_1677794	FALSE
BRCC3							2.60063	0.00930517	ILMN_1697546	FALSE
BRD1	ENSG00000100425.18	Artery_Tibial	0.560574	0.827304	0.560574	0.575088	3.31156	0.000927784	ILMN_1730019	TRUE
BRD2	ENSG00000204256.12	Artery_Coronary	1.13536	0.433969	-0.623076	0.533235	2.5651	0.0103146	ILMN_1758918	FALSE
BRD3	ENSG00000169925.16	Artery_Tibial	1.15274	0.44941	0.0459626	0.96334	-0.266473	0.789875	ILMN_1785635	FALSE
BRD3OS							2.37974	0.017325	ILMN_3242091	FALSE
BRD4	ENSG00000141867.17	Artery_Tibial	0.749955	0.746452	1.20885	0.226721	-1.28297	0.199504	ILMN_1774134	FALSE
BRD7	ENSG00000166164.15	Artery_Tibial	0.334247	0.93509	-0.312551	0.754622	1.95963	0.0500388	ILMN_1696420	FALSE
BRD7P2							1.81094	0.0701502	ILMN_3262031	FALSE
BRD7P3							2.32208	0.0202285	ILMN_2147920	FALSE
BRD8							2.13979	0.0323721	ILMN_1701711	FALSE
BRD9	ENSG00000028310.17	Artery_Aorta	-1.17775	0.238898	-1.17775	0.238898	-1.18922	0.234353	ILMN_1811481	TRUE
BRDT							1.0213	0.30711	ILMN_2247703	FALSE
BRDTP1							-0.238649	0.811378	ILMN_3240291	FALSE
BRE	ENSG00000158019.20	Artery_Aorta	-0.288959	0.950596	-0.268484	0.788327				FALSE
BREA2							1.6506	0.0988204	ILMN_3244769	FALSE
BRF1	ENSG00000185024.16	Artery_Coronary	-0.350443	0.77802	-0.698537	0.484841	0.239931	0.810384	ILMN_1736836	FALSE
BRF2							-0.266317	0.789995	ILMN_1665554	FALSE
BRI3	ENSG00000164713.9	Artery_Coronary	1.17393	0.215448	-0.694942	0.487092	-2.70147	0.0069033	ILMN_1781580	FALSE
BRI3BP	ENSG00000184992.10	Artery_Aorta	0.31861	0.750022	-0.661753	0.50813	2.09218	0.0364229	ILMN_1693410	FALSE
BRI3P1							-2.0262	0.0427438	ILMN_3253304	FALSE
BRICD5	ENSG00000182685.7	Artery_Tibial	0.310415	0.905327	0.568195	0.569902	-2.68007	0.00736062	ILMN_1759411	FALSE
BRINP1	ENSG00000078725.12	Artery_Tibial	-2.33969	0.0185657			-2.94811	0.0031972	ILMN_1741603	FALSE
BRINP2	ENSG00000198797.6	Artery_Coronary	2.25381	0.0242081			-2.0096	0.044473	ILMN_1778844	FALSE
BRINP3	ENSG00000162670.10	Artery_Aorta	-2.37882	0.059022			-0.573238	0.566483	ILMN_1758943	FALSE
BRIP1	ENSG00000136492.8	Artery_Aorta	1.42835	0.170734			-0.365649	0.714627	ILMN_1760757	FALSE
BRIX1	ENSG00000113460.12	Artery_Aorta	0.648881	0.756902			3.00937	0.00261788	ILMN_1679800	FALSE
BRK1	ENSG00000254999.3	Artery_Tibial	0.446096	0.51912	-0.13176	0.895174	1.44938	0.147232	ILMN_1764500	FALSE
BRMS1	ENSG00000174744.13	Artery_Tibial	2.24735	0.0246175			-2.5506	0.0107538	ILMN_1719165	FALSE
BRMS1L	ENSG00000100916.13	Artery_Tibial	0.478967	0.631962	-0.478967	0.631962	2.29913	0.0214974	ILMN_1775943	FALSE
BROX	ENSG00000162819.11	Artery_Tibial	-1.9271	0.0539881	-1.93217	0.0533384	0.706722	0.479739	ILMN_1654864	FALSE
BRPF1	ENSG00000156983.15	Artery_Tibial	-1.51092	0.234202	1.21346	0.224955	-1.33292	0.182557	ILMN_1669308	FALSE
BRPF3	ENSG00000096070.19	Artery_Tibial	0.318406	0.750177			0.588529	0.556177	ILMN_1658800	FALSE
BRS3							0.328701	0.742381	ILMN_1756165	FALSE
BRSK1							-0.531263	0.595236	ILMN_2185845	FALSE
BRSK2	ENSG00000174672.15	Artery_Tibial	-0.105868	0.915687			0.151778	0.879362	ILMN_1708496	FALSE
BRWD1	ENSG00000185658.13	Artery_Tibial	1.67437	0.0580758	1.32439	0.185374	2.33544	0.0195203	ILMN_1761915	TRUE
BRWD3							-0.144086	0.885432	ILMN_1757794	FALSE
BSCL2	ENSG00000168000.14	Artery_Tibial	0.834653	0.517066	0.874219	0.381999	-1.10184	0.270529	ILMN_1774596	FALSE
BSDC1	ENSG00000160058.18	Artery_Tibial	-0.663526	0.506994	0.118263	0.905859	0.703767	0.481578	ILMN_1734483	FALSE
BSG	ENSG00000172270.18	Artery_Aorta	0.28837	0.986085	0.357076	0.721035	-2.62022	0.00878734	ILMN_1778374	FALSE
BSN							0.265297	0.79078	ILMN_1760246	FALSE
BSN-AS2	ENSG00000226913.1	Artery_Coronary	0.944814	0.386134						FALSE
BSND					-0.688601	0.491075	-0.221982	0.824328	ILMN_1726420	FALSE
BSPH1							0.248649	0.803632	ILMN_3242325	FALSE
BSPRY	ENSG00000119411.10	Artery_Tibial	-0.838303	0.517736	-0.6149	0.538621	-0.301808	0.762798	ILMN_3247560	TRUE
BST1	ENSG00000109743.10	Artery_Aorta	1.46585	0.340077	1.45774	0.144913	-2.25805	0.0239429	ILMN_1770161	FALSE
BST2	ENSG00000130303.12	Artery_Aorta	0.474309	0.822705	0.054046	0.956899	-2.29002	0.0220204	ILMN_1723480	FALSE
BSX							0.655327	0.512257	ILMN_3238628	FALSE
BTAF1	ENSG00000095564.13	Artery_Tibial	-0.429844	0.799744	-0.191944	0.847786	2.40207	0.0163024	ILMN_1676842	FALSE
BTBD1	ENSG00000064726.9	Artery_Aorta	1.09213	0.441085	-0.479236	0.631771	2.3363	0.0194754	ILMN_1691927	FALSE
BTBD10	ENSG00000148925.10	Artery_Tibial	-0.986905	0.5631	0.790774	0.429076	-1.36753	0.171459	ILMN_1809344	FALSE
BTBD11	ENSG00000151136.14	Artery_Coronary	-0.345459	0.914353	-0.238579	0.811432	2.11807	0.0341693	ILMN_1705066	FALSE
BTBD16	ENSG00000138152.8	Artery_Aorta	-0.938757	0.492306			0.535449	0.592339	ILMN_1677684	FALSE
BTBD17	ENSG00000204347.3	Artery_Coronary	-0.615869	0.537981	-0.673694	0.500506	-2.33796	0.0193893	ILMN_2286987	TRUE
BTBD18	ENSG00000233436.7	Artery_Aorta	-1.12041	0.502566			0.837015	0.402584	ILMN_1653420	FALSE
BTBD19	ENSG00000222009.8	Artery_Coronary	-0.644479	0.430255	-0.786908	0.431336	-2.26378	0.0235874	ILMN_3214522	TRUE
BTBD2	ENSG00000133243.8	Artery_Aorta	-0.191748	0.997326	0.079047	0.936995	0.821022	0.411633	ILMN_3238274	FALSE
BTBD3	ENSG00000132640.14	Artery_Tibial	-0.649672	0.775994	-0.119288	0.905047	-2.21404	0.026826	ILMN_1666653	TRUE
BTBD6	ENSG00000184887.13	Artery_Aorta	-0.331866	0.941366	0.714698	0.474796	-0.831539	0.405669	ILMN_1744725	FALSE
BTBD6P1							2.21678	0.026638	ILMN_3283253	FALSE
BTBD7	ENSG00000011114.14	Artery_Aorta	-0.288125	0.88214	0.213403	0.831012	2.85597	0.00429052	ILMN_1687743	FALSE
BTBD7P1							0.018357	0.985354	ILMN_1781275	FALSE
BTBD8	ENSG00000284413.1	Artery_Coronary	-0.21477	0.829947	-0.21477	0.829947	0.934769	0.349907	ILMN_1796773	FALSE
BTBD9	ENSG00000183826.16	Artery_Tibial	-0.684794	0.582518	0.998172	0.318196	-0.0274551	0.978097	ILMN_1732271	FALSE
BTC	ENSG00000174808.11	Artery_Tibial	0.580082	0.669014			0.794939	0.426649	ILMN_2081070	FALSE
BTD	ENSG00000169814.12	Artery_Coronary	-0.424019	0.631397			-0.305717	0.75982	ILMN_1699728	FALSE
BTF3	ENSG00000145741.15	Artery_Coronary	1.25768	0.208508	-0.911737	0.361907	1.522	0.128008	ILMN_2319414	FALSE
BTF3L4					-1.70989	0.0872862	3.62982	0.000283624	ILMN_1759359	FALSE
BTF3L4P2							-1.11533	0.264707	ILMN_1729908	FALSE
BTF3P11							0.608045	0.543158	ILMN_3309354	FALSE
BTG1	ENSG00000133639.4	Artery_Coronary	-0.454688	0.785403	-0.340041	0.733826	1.29214	0.196308	ILMN_1775743	FALSE
BTG2	ENSG00000159388.5	Artery_Tibial	-0.192586	0.968607	-1.58166	0.113728	1.35022	0.176944	ILMN_1770085	FALSE
BTG3	ENSG00000154640.14	Artery_Tibial	2.30744	0.0663669	2.30744	0.0210302	-1.53668	0.124371	ILMN_2154836	FALSE
BTG4							-1.2314	0.218174	ILMN_1689154	FALSE
BTK							1.22979	0.218777	ILMN_1662026	FALSE
BTLA							2.02445	0.0429243	ILMN_1778536	FALSE
BTN1A1	ENSG00000124557.12	Artery_Tibial	-0.780462	0.435119			1.18407	0.236386	ILMN_1698953	FALSE
BTN2A1	ENSG00000112763.15	Artery_Aorta	0.503702	0.879317	0.284321	0.776165	1.46305	0.143455	ILMN_1783392	TRUE
BTN2A2	ENSG00000124508.16	Artery_Tibial	-1.66759	0.248443	-0.578579	0.562873	1.98002	0.0477017	ILMN_2256894	FALSE
BTN2A3P							-0.253446	0.799923	ILMN_1721813	FALSE
BTN3A1	ENSG00000026950.16	Artery_Tibial	1.92161	0.136547	-0.246027	0.805661	1.93215	0.053341	ILMN_1802708	FALSE
BTN3A2	ENSG00000186470.13	Artery_Tibial	-1.17757	0.452971	-1.2104	0.226127	0.187498	0.85127	ILMN_1676528	FALSE
BTN3A3	ENSG00000111801.15	Artery_Tibial	-1.83075	0.0240988	-0.712061	0.476427	0.88087	0.378388	ILMN_2373831	FALSE
BTNL10							-2.13323	0.0329059	ILMN_3187470	FALSE
BTNL2							0.210548	0.83324	ILMN_1688101	FALSE
BTNL3	ENSG00000168903.8	Artery_Coronary	0.821133	0.411571	1.73131	0.0833967	-1.54898	0.121386	ILMN_1663749	FALSE
BTNL8	ENSG00000113303.11	Artery_Coronary	-0.751028	0.452636	-0.805342	0.420622	-3.01086	0.00260512	ILMN_1676895	TRUE
BTNL9	ENSG00000165810.16	Artery_Aorta	2.16992	0.0382796	0.0391186	0.968796	0.192798	0.847117	ILMN_1772976	TRUE
BTRC	ENSG00000166167.17	Artery_Tibial	-2.00601	0.00015291			2.81507	0.00487665	ILMN_1815718	FALSE
BUB1	ENSG00000169679.14	Artery_Aorta	-0.644076	0.519526	-0.644076	0.519526	-0.781992	0.434219	ILMN_2202948	TRUE
BUB1B	ENSG00000156970.12	Artery_Coronary	-0.356156	0.721724	-0.356156	0.721724	0.251178	0.801676	ILMN_1797307	FALSE
BUB3	ENSG00000154473.17	Artery_Coronary	1.39987	0.161377	-1.39883	0.161863	3.47343	0.000513853	ILMN_1693145	FALSE
BUD13					0.413934	0.678922	-0.241719	0.808998	ILMN_1749210	FALSE
BUD23							1.61133	0.107107	ILMN_1697348	FALSE
BUD31	ENSG00000106245.10	Artery_Aorta	0.574436	0.77469	0.717128	0.473295	-2.07623	0.0378723	ILMN_1710697	FALSE
BVES	ENSG00000112276.13	Artery_Tibial	0.954969	0.387478			-1.0071	0.313888	ILMN_1702107	FALSE
BYSL	ENSG00000112578.9	Artery_Tibial	-0.536776	0.64156	-1.27065	0.203853	-0.313556	0.753858	ILMN_1682792	TRUE
BZW1	ENSG00000082153.17	Artery_Coronary	-1.24639	0.212623	0.456501	0.64803	-1.66028	0.096859	ILMN_1669554	FALSE
BZW1P1							1.36056	0.173652	ILMN_3288659	FALSE
BZW1P2							1.74363	0.0812239	ILMN_1666384	FALSE
BZW2	ENSG00000136261.14	Artery_Coronary	-1.06529	0.537464	1.08867	0.276301	4.07846	4.53348e-05	ILMN_1676548	FALSE
C10orf10	ENSG00000165507.8	Artery_Coronary	-1.01933	0.586991						FALSE
C10orf105	ENSG00000214688.5	Artery_Aorta	-2.05426	0.055369	-1.68845	0.0913249	-1.16208	0.245203	ILMN_3181538	TRUE
C10orf107	ENSG00000183346.6	Artery_Coronary	-1.24927	0.353798						FALSE
C10orf11	ENSG00000148655.14	Artery_Tibial	0.594149	0.911968	-0.0703553	0.943911				FALSE
C10orf111							-0.328396	0.742612	ILMN_1652715	FALSE
C10orf113							-0.296738	0.766666	ILMN_1770130	FALSE
C10orf120							-0.0693351	0.944723	ILMN_1767828	FALSE
C10orf128	ENSG00000204161.13	Artery_Coronary	-0.849441	0.411077	-0.467116	0.640417				FALSE
C10orf142	ENSG00000277288.3	Artery_Aorta	-2.24218	0.0249499			-1.24896	0.211679	ILMN_3255028	FALSE
C10orf143							1.14112	0.25382	ILMN_1768576	FALSE
C10orf25							-1.66649	0.0956154	ILMN_2231921	FALSE
C10orf35	ENSG00000171224.8	Artery_Coronary	1.42876	0.433451						FALSE
C10orf53							-2.30186	0.0213429	ILMN_2344744	FALSE
C10orf55							0.283734	0.776614	ILMN_1708277	FALSE
C10orf62	ENSG00000203942.4	Artery_Aorta	-0.772845	0.742442			0.753505	0.451146	ILMN_1720898	FALSE
C10orf67							2.20383	0.0275362	ILMN_1810462	FALSE
C10orf71	ENSG00000177354.11	Artery_Aorta	-0.206284	0.836569			-0.0621301	0.950459	ILMN_1720755	FALSE
C10orf76	ENSG00000120029.12	Artery_Aorta	1.74913	0.0389943	-0.429773	0.667361				FALSE
C10orf82	ENSG00000165863.16	Artery_Tibial	-0.503791	0.880779			0.29687	0.766566	ILMN_1782861	FALSE
C10orf88	ENSG00000119965.12	Artery_Aorta	-0.571123	0.831359	-0.624894	0.532041	2.35661	0.0184426	ILMN_1775423	FALSE
C10orf90							1.17503	0.239983	ILMN_1680367	FALSE
C10orf91					-0.709779	0.477841	0.527909	0.597563	ILMN_1802702	FALSE
C10orf95							0.854198	0.392995	ILMN_1797104	FALSE
C10orf99							0.19932	0.842013	ILMN_1802192	FALSE
C11orf1	ENSG00000137720.7	Artery_Tibial	-0.902342	0.640701			2.44693	0.014408	ILMN_2128967	FALSE
C11orf16							1.84904	0.0644521	ILMN_1708304	FALSE
C11orf21	ENSG00000110665.11	Artery_Aorta	-0.455298	0.834484	-0.274178	0.783948	0.107003	0.914787	ILMN_3235922	FALSE
C11orf24	ENSG00000171067.10	Artery_Coronary	-1.57175	0.0217391	-0.69733	0.485596	0.258869	0.795736	ILMN_1808163	FALSE
C11orf40							0.809253	0.41837	ILMN_1673982	FALSE
C11orf42	ENSG00000180878.2	Artery_Aorta	-2.32744	0.019942	2.32744	0.019942	0.830133	0.406464	ILMN_1729842	FALSE
C11orf44							-1.56299	0.118055	ILMN_1803015	FALSE
C11orf45	ENSG00000174370.9	Artery_Tibial	2.07601	0.217103			2.16557	0.0303441	ILMN_1680102	FALSE
C11orf49	ENSG00000149179.13	Artery_Coronary	-0.854	0.184192	0.0878538	0.929993	2.25913	0.0238752	ILMN_2341487	FALSE
C11orf52	ENSG00000149300.9	Artery_Tibial	-0.182621	0.98335			-1.17014	0.241943	ILMN_2050790	FALSE
C11orf53							1.80861	0.0705111	ILMN_1674017	FALSE
C11orf54	ENSG00000182919.14	Artery_Tibial	-0.87367	0.451982	-0.629086	0.529293	-1.11392	0.265314	ILMN_2213297	TRUE
C11orf57	ENSG00000150776.17	Artery_Tibial	-0.534213	0.653437	0.504754	0.613732				FALSE
C11orf58	ENSG00000110696.9	Artery_Aorta	0.38004	0.930097			1.82665	0.0677531	ILMN_3249949	FALSE
C11orf63	ENSG00000109944.10	Artery_Coronary	-0.79552	0.593191	-0.794808	0.426725				FALSE
C11orf65	ENSG00000166323.12	Artery_Tibial	-0.805662	0.528598	0.435119	0.663476	-1.20627	0.227713	ILMN_1788968	FALSE
C11orf68	ENSG00000175573.6	Artery_Coronary	0.618252	0.826034	0.0394495	0.968532	-2.70423	0.00684636	ILMN_1757847	FALSE
C11orf70	ENSG00000137691.12	Artery_Tibial	1.52277	0.292476						FALSE
C11orf71	ENSG00000180425.11	Artery_Tibial	2.71984	0.017356	2.32469	0.0200884	1.55401	0.120181	ILMN_2049693	TRUE
C11orf72							-0.326665	0.743921	ILMN_1793570	FALSE
C11orf74	ENSG00000166352.15	Artery_Tibial	-1.05112	0.506435			2.03836	0.041514	ILMN_1659017	FALSE
C11orf80	ENSG00000173715.15	Artery_Aorta	-1.58551	0.315218	-2.00419	0.0450501	-2.23519	0.0254051	ILMN_1700098	TRUE
C11orf84	ENSG00000168005.8	Artery_Coronary	-1.27707	0.227004	-1.3345	0.18204				FALSE
C11orf86							-2.14612	0.0318632	ILMN_3183048	FALSE
C11orf87							-0.88386	0.376772	ILMN_1810376	FALSE
C11orf88	ENSG00000183644.13	Artery_Coronary	1.61162	0.105722			-1.22765	0.219579	ILMN_1766038	FALSE
C11orf91	ENSG00000205177.6	Artery_Aorta	-1.07365	0.55318			1.3257	0.184941	ILMN_3282138	FALSE
C11orf94							0.661133	0.508527	ILMN_1690877	FALSE
C11orf95	ENSG00000188070.9	Artery_Aorta	0.496765	0.619355			-1.6018	0.1092	ILMN_1862180	FALSE
C11orf96	ENSG00000187479.5	Artery_Coronary	0.614409	0.556088	0.409776	0.68197	-1.04906	0.294149	ILMN_1677402	FALSE
C11orf97							0.220714	0.825315	ILMN_1806703	FALSE
C11orf98	ENSG00000278615.4	Artery_Aorta	1.70171	0.226936	1.17876	0.238493				FALSE
C12orf10	ENSG00000139637.13	Artery_Aorta	0.139392	0.88914			1.33408	0.182178	ILMN_1777765	FALSE
C12orf29					-0.349358	0.72682	2.73296	0.00627684	ILMN_1792671	FALSE
C12orf4	ENSG00000047621.11	Artery_Aorta	-0.47686	0.889614			2.33123	0.0197414	ILMN_1751898	FALSE
C12orf40							0.412296	0.680122	ILMN_1721569	FALSE
C12orf42							-1.75165	0.0798344	ILMN_1711720	FALSE
C12orf43	ENSG00000157895.11	Artery_Tibial	-0.35323	0.833012	-0.407313	0.683778	1.96247	0.0497075	ILMN_1737818	FALSE
C12orf45	ENSG00000151131.10	Artery_Coronary	-1.43806	0.271107	0.29448	0.768391	2.48531	0.0129437	ILMN_1728435	FALSE
C12orf49	ENSG00000111412.5	Artery_Aorta	-0.410907	0.735142	0.767047	0.443054	1.01347	0.310838	ILMN_2161556	FALSE
C12orf50							0.731365	0.464556	ILMN_2105298	FALSE
C12orf54	ENSG00000177627.9	Artery_Tibial	-1.96735	0.122804			-0.416314	0.67718	ILMN_1675616	FALSE
C12orf56	ENSG00000185306.12	Artery_Coronary	-0.342579	0.731916			0.230345	0.817824	ILMN_1770616	FALSE
C12orf57	ENSG00000111678.10	Artery_Tibial	-2.99258	0.0104717	-1.76128	0.0781907	0.747277	0.454896	ILMN_1812191	FALSE
C12orf60	ENSG00000182993.3	Artery_Aorta	-1.47049	0.172916	0.454894	0.649186	1.43681	0.150773	ILMN_2234709	FALSE
C12orf65	ENSG00000130921.7	Artery_Tibial	-0.541552	0.801316	2.53992	0.0110877	0.376659	0.706427	ILMN_1667510	FALSE
C12orf66							2.46011	0.0138893	ILMN_1736995	FALSE
C12orf71	ENSG00000214700.5	Artery_Tibial	-0.679955	0.794777			-0.658264	0.510369	ILMN_1844083	FALSE
C12orf73	ENSG00000204954.9	Artery_Coronary	1.94754	0.122082	0.131293	0.895543	-0.200016	0.841468	ILMN_3241041	FALSE
C12orf74							-0.101566	0.919102	ILMN_3242407	FALSE
C12orf75	ENSG00000235162.8	Artery_Coronary	0.100086	0.984527	0.0863552	0.931184	-1.48573	0.13735	ILMN_1716382	FALSE
C12orf76	ENSG00000174456.13	Artery_Coronary	-1.44523	0.169112	2.0851	0.0370604	-1.71849	0.0857069	ILMN_2152429	FALSE
C12orf77							-2.11695	0.0342641	ILMN_3247187	FALSE
C13orf42							1.87831	0.0603386	ILMN_1784395	FALSE
C14orf1					0.317521	0.750848				FALSE
C14orf119	ENSG00000179933.5	Artery_Tibial	1.11997	0.403889	-0.760368	0.447035	-1.44817	0.14757	ILMN_1682102	FALSE
C14orf132	ENSG00000227051.6	Artery_Aorta	2.17563	0.0859172	-0.0800565	0.936192	0.92229	0.356377	ILMN_1713744	FALSE
C14orf144							-1.83881	0.0659428	ILMN_1669545	FALSE
C14orf159	ENSG00000133943.20	Artery_Aorta	0.121486	0.903306	-1.70338	0.0884978				FALSE
C14orf166	ENSG00000087302.8	Artery_Coronary	1.56403	0.463071	1.56403	0.11781				FALSE
C14orf177							-0.78208	0.434167	ILMN_1728272	FALSE
C14orf178							0.683941	0.494012	ILMN_1687718	FALSE
C14orf180	ENSG00000184601.10	Artery_Tibial	-0.805116	0.491684			-5.05496e-05	0.99996	ILMN_1693951	FALSE
C14orf2	ENSG00000156411.9	Artery_Aorta	1.30911	0.190773	0.348753	0.727275				FALSE
C14orf28	ENSG00000179476.7	Artery_Tibial	0.20543	0.838263			4.77437	1.80268e-06	ILMN_1807031	FALSE
C14orf37	ENSG00000139971.15	Artery_Coronary	-1.38153	0.551043						FALSE
C14orf39	ENSG00000179008.8	Artery_Tibial	0.863417	0.387908			-0.708869	0.478405	ILMN_2185077	FALSE
C14orf79	ENSG00000140104.13	Artery_Aorta	-0.50332	0.898797						FALSE
C14orf80	ENSG00000185347.17	Artery_Aorta	0.19297	0.991893	0.0210407	0.983213				FALSE
C14orf93	ENSG00000100802.14	Artery_Coronary	1.03712	0.59406	-0.0422125	0.966329	-0.304973	0.760387	ILMN_1724897	FALSE
C15orf32							-0.910696	0.362456	ILMN_1773848	FALSE
C15orf39							-2.87373	0.00405654	ILMN_1793729	FALSE
C15orf40	ENSG00000169609.13	Artery_Aorta	-1.89606	0.158614	-1.12282	0.261512	0.296971	0.766489	ILMN_1660585	FALSE
C15orf41	ENSG00000186073.11	Artery_Aorta	0.41757	0.737381	0.456708	0.647881	3.30668	0.00094408	ILMN_1747217	TRUE
C15orf48	ENSG00000166920.12	Artery_Coronary	-0.402818	0.687082			1.49129	0.135884	ILMN_2389064	FALSE
C15orf52	ENSG00000188549.12	Artery_Tibial	-1.14692	0.394757	-0.0101244	0.991922				FALSE
C15orf53							0.135963	0.89185	ILMN_1698363	FALSE
C15orf54							1.56918	0.116606	ILMN_1812249	FALSE
C15orf56							-1.7462	0.0807771	ILMN_2168276	FALSE
C15orf57	ENSG00000128891.15	Artery_Aorta	-1.8574	0.204389	-1.9319	0.0533721				FALSE
C15orf59	ENSG00000205363.5	Artery_Aorta	0.143249	0.89462						FALSE
C15orf61	ENSG00000189227.5	Artery_Coronary	1.86233	0.0350375	-2.0962	0.0360646	1.99511	0.0460304	ILMN_1655311	FALSE
C15orf62							1.51376	0.130087	ILMN_1653829	FALSE
C15orf65	ENSG00000261652.2	Artery_Aorta	-0.0531637	0.960725	-0.0955679	0.923864				FALSE
C16orf45	ENSG00000166780.10	Artery_Tibial	-0.330123	0.974743	-1.29416	0.19561	0.0429017	0.96578	ILMN_1687821	FALSE
C16orf46	ENSG00000166455.13	Artery_Aorta	0.118912	0.910317	-0.103307	0.917719	-1.25318	0.210141	ILMN_1667665	FALSE
C16orf47	ENSG00000197445.2	Artery_Tibial	-2.18169	0.0419459			-0.0164522	0.986874	ILMN_1784128	FALSE
C16orf52	ENSG00000185716.11	Artery_Aorta	0.708947	0.775016	-0.717822	0.472867				FALSE
C16orf54	ENSG00000185905.3	Artery_Coronary	0.736133	0.46165	0.736133	0.46165	-1.59997	0.109604	ILMN_1681032	FALSE
C16orf58					0.225765	0.821384	2.19978	0.0278225	ILMN_1685289	FALSE
C16orf59	ENSG00000162062.14	Artery_Tibial	-0.110855	0.911731						FALSE
C16orf62	ENSG00000103544.14	Artery_Aorta	-0.381597	0.981893	-0.145185	0.884565				FALSE
C16orf70	ENSG00000125149.11	Artery_Aorta	-0.973898	0.38748	-1.23497	0.21684	1.38384	0.166409	ILMN_1711703	FALSE
C16orf71	ENSG00000166246.13	Artery_Tibial	-1.33244	0.302557	-1.33244	0.182715	-0.0298781	0.976164	ILMN_1683370	TRUE
C16orf72							-1.02825	0.30383	ILMN_1773407	FALSE
C16orf74	ENSG00000154102.10	Artery_Aorta	-0.972737	0.791103	-0.177127	0.859409	3.13194	0.00173657	ILMN_1806149	FALSE
C16orf78							-0.777768	0.436706	ILMN_2137003	FALSE
C16orf82							1.29957	0.193748	ILMN_1795662	FALSE
C16orf86	ENSG00000159761.14	Artery_Coronary	-1.70223	0.162809	-1.55762	0.119323	0.563405	0.573159	ILMN_1697800	FALSE
C16orf87	ENSG00000155330.9	Artery_Coronary	-0.596488	0.550849			2.57201	0.0101109	ILMN_1690911	FALSE
C16orf89	ENSG00000153446.15	Artery_Aorta	-1.16045	0.500642			-0.960078	0.337016	ILMN_1676222	FALSE
C16orf90							-1.7306	0.0835234	ILMN_1713956	FALSE
C16orf91	ENSG00000174109.4	Artery_Coronary	-1.50873	0.131367			-0.979216	0.327473	ILMN_1759325	FALSE
C16orf92							-0.829418	0.406868	ILMN_1655498	FALSE
C16orf95	ENSG00000260456.6	Artery_Tibial	0.613312	0.819296	-0.499928	0.617126				FALSE
C16orf96							0.474461	0.635171	ILMN_1706213	FALSE
C16orf97							-0.46448	0.642304	ILMN_1670866	FALSE
C17orf100	ENSG00000256806.5	Artery_Tibial	1.53449	0.121059	1.40157	0.161043	1.86525	0.0621466	ILMN_1794987	TRUE
C17orf102							-0.533026	0.594016	ILMN_1778382	FALSE
C17orf105	ENSG00000231256.7	Artery_Aorta	-1.07593	0.559241						FALSE
C17orf107	ENSG00000205710.3	Artery_Tibial	-2.42614	0.0257371	-2.23575	0.025368	2.18907	0.0285915	ILMN_1889669	FALSE
C17orf49	ENSG00000258315.5	Artery_Tibial	1.80803	0.188657	1.70262	0.0886398	-0.376984	0.706185	ILMN_1763688	FALSE
C17orf50	ENSG00000270806.1	Artery_Tibial	1.6927	0.238597			0.876891	0.380546	ILMN_1765645	FALSE
C17orf51	ENSG00000212719.10	Artery_Coronary	-0.0778568	0.937942	-0.576723	0.564126	0.733085	0.463507	ILMN_1757693	FALSE
C17orf53	ENSG00000125319.14	Artery_Coronary	-0.397072	0.918161	-0.351346	0.725329	0.448882	0.653517	ILMN_1776490	FALSE
C17orf58	ENSG00000186665.9	Artery_Coronary	1.95689	0.122066	1.95689	0.0503609	1.27125	0.20364	ILMN_1700515	TRUE
C17orf62	ENSG00000178927.17	Artery_Aorta	1.89941	0.0576316	1.89941	0.0575105				FALSE
C17orf64							0.110839	0.911744	ILMN_1717579	FALSE
C17orf67	ENSG00000214226.8	Artery_Aorta	-1.24042	0.399235	-1.75005	0.080109	2.00846	0.0445945	ILMN_1707292	FALSE
C17orf75	ENSG00000108666.9	Artery_Tibial	0.438278	0.838682	0.438278	0.661185	2.24947	0.0244823	ILMN_1797155	TRUE
C17orf77							-1.52466	0.127343	ILMN_2185604	FALSE
C17orf78							-0.493537	0.621633	ILMN_1806330	FALSE
C17orf80	ENSG00000141219.15	Artery_Tibial	1.30888	0.407162	1.36493	0.172276	1.6764	0.0936606	ILMN_1762071	TRUE
C17orf82							0.627246	0.530498	ILMN_1783682	FALSE
C17orf97	ENSG00000187624.8	Artery_Tibial	-0.796079	0.503853	-0.62057	0.534883	0.916274	0.359523	ILMN_1713803	FALSE
C17orf98							-1.62138	0.104937	ILMN_1814256	FALSE
C17orf99					0.963624	0.335234	-1.73089	0.0834722	ILMN_1911047	FALSE
C18orf12							-0.710265	0.47754	ILMN_3179127	FALSE
C18orf21	ENSG00000141428.16	Artery_Coronary	0.420886	0.673838			0.727059	0.46719	ILMN_1805998	FALSE
C18orf25	ENSG00000152242.10	Artery_Coronary	-0.758882	0.620443	0.758882	0.447923	0.603021	0.546494	ILMN_1801822	FALSE
C18orf32	ENSG00000177576.11	Artery_Aorta	0.581392	0.594367	0.271548	0.78597	-2.13291	0.0329318	ILMN_2196588	FALSE
C18orf54	ENSG00000166845.13	Artery_Coronary	-1.43871	0.282465	-1.35052	0.17685	0.29527	0.767788	ILMN_1716006	FALSE
C18orf63							-0.393328	0.694077	ILMN_1783040	FALSE
C18orf65	ENSG00000275763.3	Artery_Coronary	-1.26056	0.207468	1.26056	0.207468	0.557892	0.576918	ILMN_1721558	FALSE
C18orf8	ENSG00000141452.9	Artery_Tibial	1.74358	0.15268	1.89254	0.0584189				FALSE
C19orf12	ENSG00000131943.17	Artery_Aorta	0.279803	0.929966	0.372733	0.709347	-1.62564	0.104026	ILMN_1718365	FALSE
C19orf18	ENSG00000177025.3	Artery_Coronary	0.391217	0.836716	-0.392392	0.694768	0.943192	0.345583	ILMN_1785933	FALSE
C19orf24	ENSG00000228300.13	Artery_Tibial	-0.074324	0.941427	-0.0728709	0.941909	-1.81274	0.0698716	ILMN_1678052	TRUE
C19orf25	ENSG00000119559.15	Artery_Tibial	-0.257967	0.796432	0.257967	0.796432	-2.46813	0.0135821	ILMN_1655225	FALSE
C19orf33	ENSG00000167644.11	Artery_Aorta	0.754734	0.568314	0.392121	0.694969	-1.11571	0.264545	ILMN_1717793	FALSE
C19orf35	ENSG00000188305.5	Artery_Aorta	1.13465	0.50754	0.884696	0.376321				FALSE
C19orf38	ENSG00000214212.8	Artery_Coronary	-0.933312	0.152377	0.189258	0.849891	-1.08078	0.279797	ILMN_1728392	FALSE
C19orf43	ENSG00000123144.10	Artery_Aorta	0.620212	0.535118	0.620212	0.535118				FALSE
C19orf44	ENSG00000105072.8	Artery_Tibial	0.739414	0.498715	0.74245	0.457815	1.53655	0.124403	ILMN_1801572	TRUE
C19orf47	ENSG00000160392.13	Artery_Tibial	0.522556	0.802982	-0.349653	0.726599	-0.681714	0.49542	ILMN_1735608	FALSE
C19orf48	ENSG00000167747.13	Artery_Tibial	0.471412	0.713621	-0.085321	0.932006	0.564708	0.572272	ILMN_1681124	FALSE
C19orf53	ENSG00000104979.8	Artery_Aorta	-0.0915432	0.927061	0.0470542	0.96247	0.216473	0.828619	ILMN_1671374	FALSE
C19orf54	ENSG00000188493.14	Artery_Tibial	1.45023	0.185288	1.04522	0.295923	-0.427841	0.668767	ILMN_1729546	FALSE
C19orf57	ENSG00000132016.11	Artery_Aorta	-1.65412	0.0981023			-1.58284	0.113458	ILMN_1682339	FALSE
C19orf60	ENSG00000006015.17	Artery_Aorta	0.0797053	0.965153	0.0494295	0.960577				FALSE
C19orf66					-0.168942	0.865842	-3.00763	0.00263295	ILMN_1750400	FALSE
C19orf67	ENSG00000188032.9	Artery_Coronary	-0.356794	0.721246			0.396058	0.692062	ILMN_1662187	FALSE
C19orf68	ENSG00000185453.12	Artery_Aorta	-2.57194	0.0375674	-1.10146	0.270698				FALSE
C19orf70							-2.29519	0.021722	ILMN_1765684	FALSE
C19orf71	ENSG00000183397.5	Artery_Coronary	-0.401851	0.90379	0.270176	0.787025	-1.49171	0.135776	ILMN_3242508	FALSE
C19orf73	ENSG00000221916.3	Artery_Tibial	1.40461	0.352824	1.40461	0.160136	-0.0440816	0.964839	ILMN_1721628	FALSE
C19orf81							-0.155928	0.87609	ILMN_1703088	FALSE
C19orf84					-0.535441	0.592345	-2.31545	0.0205883	ILMN_3289522	FALSE
C1D	ENSG00000197223.11	Artery_Tibial	0.398371	0.8263			-0.847111	0.396933	ILMN_2394613	FALSE
C1DP2							0.456504	0.648028	ILMN_1652611	FALSE
C1DP3							0.95066	0.341777	ILMN_1654641	FALSE
C1DP4							-0.564678	0.572293	ILMN_3288682	FALSE
C1GALT1	ENSG00000106392.10	Artery_Aorta	-0.657403	0.550329	0.834495	0.404002	-0.296629	0.76675	ILMN_1662578	FALSE
C1GALT1C1							-1.47966	0.138964	ILMN_1753903	FALSE
C1GALT1C1L	ENSG00000223658.7	Artery_Coronary	2.03695	0.0456817			0.0209197	0.98331	ILMN_3246294	FALSE
C1GALT1P1							0.37486	0.707764	ILMN_3301669	FALSE
C1QA	ENSG00000173372.16	Artery_Aorta	2.25331	0.0225005	2.14088	0.0322838	-2.56932	0.0101898	ILMN_1737918	FALSE
C1QB					-0.238504	0.81149	-2.097	0.0359934	ILMN_1796409	FALSE
C1QBP	ENSG00000108561.8	Artery_Tibial	-1.32836	0.392188	-1.32836	0.18406	2.09203	0.0364363	ILMN_1668996	FALSE
C1QC	ENSG00000159189.11	Artery_Coronary	0.452926	0.9			-0.123807	0.901468	ILMN_1785902	FALSE
C1QL1							-1.09049	0.275499	ILMN_1716957	FALSE
C1QL2							-0.811322	0.417181	ILMN_1756236	FALSE
C1QL3	ENSG00000165985.9	Artery_Aorta	-0.167519	0.900976	0.534491	0.593002	2.10295	0.0354702	ILMN_1776576	FALSE
C1QL4							1.2151	0.22433	ILMN_1808117	FALSE
C1QTNF1	ENSG00000173918.14	Artery_Tibial	0.437324	0.972336			-0.627421	0.530383	ILMN_1701459	FALSE
C1QTNF12	ENSG00000184163.3	Artery_Coronary	-0.478599	0.632224	-0.478599	0.632224	0.125574	0.900069	ILMN_1662949	FALSE
C1QTNF2	ENSG00000145861.7	Artery_Tibial	0.619019	0.479517			-1.3789	0.167926	ILMN_1813307	FALSE
C1QTNF3	ENSG00000082196.20	Artery_Tibial	0.627058	0.530621	-1.16735	0.24307	1.93134	0.0534413	ILMN_1804604	FALSE
C1QTNF4	ENSG00000172247.3	Artery_Aorta	-0.878855	0.590316	-0.274778	0.783487	-0.411214	0.680916	ILMN_2195462	TRUE
C1QTNF5	ENSG00000223953.5	Artery_Tibial	1.9283	0.0538175			-0.420887	0.673838	ILMN_1744487	FALSE
C1QTNF6	ENSG00000133466.13	Artery_Aorta	-0.648085	0.756882	-0.404093	0.686144	-1.41173	0.15803	ILMN_2361181	TRUE
C1QTNF7	ENSG00000163145.12	Artery_Coronary	1.1473	0.517048			-1.33645	0.181401	ILMN_1662935	FALSE
C1QTNF8	ENSG00000184471.7	Artery_Aorta	0.584329	0.590571			1.046	0.295561	ILMN_1695740	FALSE
C1QTNF9	ENSG00000240654.6	Artery_Tibial	0.263491	0.980906			0.0271275	0.978358	ILMN_1684558	FALSE
C1QTNF9B	ENSG00000205863.10	Artery_Aorta	-1.2039	0.257433			-1.49197	0.135708	ILMN_1658480	FALSE
C1R	ENSG00000159403.15	Artery_Aorta	0.366836	0.713741	-0.168889	0.865884				FALSE
C1RL	ENSG00000139178.10	Artery_Aorta	0.647848	0.864582	0.613628	0.539461	-3.40094	0.000671538	ILMN_1733288	FALSE
C1RL-AS1							-0.275546	0.782896	ILMN_3296705	FALSE
C1S							0.349007	0.727084	ILMN_1781626	FALSE
C1orf100	ENSG00000173728.10	Artery_Coronary	1.22296	0.50693	-1.22296	0.221343	-0.597423	0.550225	ILMN_1760955	FALSE
C1orf101	ENSG00000179397.17	Artery_Aorta	2.07021	0.0951143	-0.663804	0.506816				FALSE
C1orf105							0.563881	0.572835	ILMN_1714222	FALSE
C1orf106	ENSG00000163362.10	Artery_Coronary	-1.48352	0.0896848	-0.820529	0.411914				FALSE
C1orf109	ENSG00000116922.14	Artery_Aorta	-0.579884	0.536213	-0.914788	0.360303	2.68746	0.00719969	ILMN_2077886	FALSE
C1orf112	ENSG00000000460.16	Artery_Aorta	-0.102626	0.943032	0.124975	0.900543	1.9394	0.0524523	ILMN_1727540	FALSE
C1orf115	ENSG00000162817.6	Artery_Aorta	0.482177	0.457206	0.837595	0.402258	0.225265	0.821773	ILMN_1674817	TRUE
C1orf116	ENSG00000182795.12	Artery_Coronary	-1.62295	0.1046	-1.62295	0.1046	-0.984257	0.324989	ILMN_2073446	TRUE
C1orf122	ENSG00000197982.13	Artery_Aorta	0.480286	0.631024	1.81824	0.0690272	-2.41859	0.0155808	ILMN_1786273	FALSE
C1orf123	ENSG00000162384.13	Artery_Tibial	0.518202	0.146274	-0.531831	0.594843	1.32611	0.184802	ILMN_2082130	FALSE
C1orf127	ENSG00000175262.14	Artery_Coronary	-0.286129	0.774779	2.98329	0.00285164	-0.0723713	0.942306	ILMN_1744089	FALSE
C1orf131	ENSG00000143633.12	Artery_Aorta	0.403755	0.947162	-0.0529924	0.957738	3.00878	0.00262297	ILMN_1805474	FALSE
C1orf132	ENSG00000203709.11	Artery_Aorta	-0.684387	0.493731	-0.684387	0.493731				FALSE
C1orf137							-0.465656	0.641462	ILMN_1723256	FALSE
C1orf140	ENSG00000234754.1	Artery_Aorta	-0.393126	0.927874			-0.635402	0.525166	ILMN_1806635	FALSE
C1orf141							-0.597127	0.550422	ILMN_2137404	FALSE
C1orf145	ENSG00000162913.9	Artery_Aorta	2.48668	0.0128943	2.52881	0.011445				FALSE
C1orf146							-1.01799	0.308685	ILMN_1699205	FALSE
C1orf158							-0.39493	0.692894	ILMN_1733298	FALSE
C1orf159	ENSG00000131591.17	Artery_Tibial	-0.500163	0.85864	-0.621187	0.534477	-0.086291	0.931235	ILMN_1672811	TRUE
C1orf162	ENSG00000143110.11	Artery_Aorta	-0.871363	0.684107	-0.165502	0.868549	1.78376	0.0744631	ILMN_1754894	FALSE
C1orf167							-1.13396	0.256813	ILMN_1701101	FALSE
C1orf168	ENSG00000187889.12	Artery_Coronary	-1.72949	0.0837219						FALSE
C1orf174	ENSG00000198912.10	Artery_Tibial	-1.33051	0.410458	-1.36904	0.170986	3.11506	0.00183908	ILMN_3236244	FALSE
C1orf185							-1.19111	0.23361	ILMN_1708393	FALSE
C1orf186	ENSG00000263961.6	Artery_Aorta	0.993908	0.320267	0.103805	0.917324				FALSE
C1orf189							0.909898	0.362876	ILMN_1790713	FALSE
C1orf194					0.879409	0.379179	2.02396	0.0429741	ILMN_3251643	FALSE
C1orf198	ENSG00000119280.16	Artery_Tibial	-2.37258	0.0176642			-2.40574	0.0161397	ILMN_1657683	FALSE
C1orf204	ENSG00000188004.9	Artery_Tibial	-0.443047	0.839174	0.335516	0.737236				FALSE
C1orf21	ENSG00000116667.12	Artery_Aorta	-1.60573	0.111144			1.77221	0.0763596	ILMN_1797735	FALSE
C1orf210							-0.911076	0.362255	ILMN_2196232	FALSE
C1orf216	ENSG00000142686.7	Artery_Coronary	-0.359714	0.731594	-0.838993	0.401474	-2.34856	0.0188462	ILMN_1659975	TRUE
C1orf220	ENSG00000213057.5	Artery_Aorta	1.20883	0.180502	1.0755	0.28215	0.198245	0.842854	ILMN_1705677	TRUE
C1orf226	ENSG00000239887.4	Artery_Tibial	-2.11194	0.0346915	-1.10018	0.271253	0.57196	0.567349	ILMN_1803473	FALSE
C1orf228	ENSG00000198520.10	Artery_Coronary	0.925988	0.690065	0.599073	0.549124				FALSE
C1orf229	ENSG00000221953.5	Artery_Tibial	-1.70172	0.433416			-0.589817	0.555313	ILMN_1666825	FALSE
C1orf27	ENSG00000157181.15	Artery_Tibial	1.39188	0.486435	1.64056	0.100889				FALSE
C1orf35					0.577116	0.563861	0.0746614	0.940484	ILMN_1790202	FALSE
C1orf43							-0.224257	0.822557	ILMN_1660602	FALSE
C1orf50	ENSG00000164008.14	Artery_Tibial	1.31057	0.172179	0.572353	0.567083	0.547532	0.584013	ILMN_1801941	TRUE
C1orf52	ENSG00000162642.13	Artery_Aorta	1.78602	0.074096	1.40297	0.160626	0.732993	0.463563	ILMN_1742611	TRUE
C1orf53	ENSG00000203724.10	Artery_Tibial	2.43496	0.0230024	1.95787	0.0502451	1.71469	0.0864014	ILMN_1661595	TRUE
C1orf54	ENSG00000118292.8	Artery_Tibial	0.665426	0.593847	0.323776	0.746108	-2.02396	0.0429738	ILMN_1702231	FALSE
C1orf56	ENSG00000143443.9	Artery_Tibial	-0.489106	0.630741	1.6219	0.104825	1.19163	0.233407	ILMN_1780268	FALSE
C1orf61							-0.237672	0.812135	ILMN_1759652	FALSE
C1orf68	ENSG00000198854.5	Artery_Tibial	0.209	0.834448			-1.45185	0.146543	ILMN_1913655	FALSE
C1orf74	ENSG00000162757.4	Artery_Aorta	-2.22995	0.0795824	-2.22995	0.0257509	-1.28408	0.199115	ILMN_1786470	TRUE
C1orf87	ENSG00000162598.13	Artery_Aorta	-1.55694	0.259462			0.856699	0.391611	ILMN_2097943	FALSE
C1orf94							0.2628	0.792705	ILMN_1793263	FALSE
C2	ENSG00000166278.14	Artery_Aorta	-1.25163	0.210704	-0.0324201	0.974137	-0.20202	0.839901	ILMN_1710740	TRUE
C20orf141							-0.145227	0.884532	ILMN_2092903	FALSE
C20orf144							-0.857219	0.391324	ILMN_1688258	FALSE
C20orf173							-1.6801	0.0929383	ILMN_1768979	FALSE
C20orf181							0.793874	0.427269	ILMN_3194711	FALSE
C20orf194	ENSG00000088854.12	Artery_Coronary	1.64437	0.144389	-1.80738	0.0707037	2.4954	0.0125814	ILMN_1689585	FALSE
C20orf196	ENSG00000171984.14	Artery_Aorta	-1.0837	0.5657	-0.464302	0.642431				FALSE
C20orf197	ENSG00000176659.7	Artery_Tibial	0.112573	0.910369	-0.779487	0.435693	0.216077	0.828928	ILMN_1691228	FALSE
C20orf202	ENSG00000215595.1	Artery_Tibial	-0.864869	0.4277	-0.0837405	0.933263	0.9872	0.323545	ILMN_1790036	FALSE
C20orf203	ENSG00000198547.8	Artery_Tibial	-0.563301	0.694309			0.0704543	0.943832	ILMN_1773383	FALSE
C20orf204							1.23322	0.217493	ILMN_1674924	FALSE
C20orf24	ENSG00000101084.17	Artery_Aorta	-0.692197	0.490406	-0.688373	0.491218				FALSE
C20orf27	ENSG00000101220.17	Artery_Tibial	-0.514853	0.90807	0.354495	0.722968	-0.666965	0.504795	ILMN_1697363	FALSE
C20orf78							0.46265	0.643615	ILMN_3231008	FALSE
C20orf85							-1.16127	0.245531	ILMN_1661618	FALSE
C20orf96	ENSG00000196476.11	Artery_Coronary	1.11634	0.318527	-0.280348	0.77921	-2.5457	0.0109059	ILMN_1808633	FALSE
C21orf2	ENSG00000160226.15	Artery_Aorta	-0.918159	0.600592	-0.452951	0.650584	0.265654	0.790506	ILMN_1758806	FALSE
C21orf33	ENSG00000160221.16	Artery_Aorta	0.0611698	0.969644	0.0277232	0.977883				FALSE
C21orf58	ENSG00000160298.17	Artery_Tibial	0.785735	0.874562	-0.765887	0.443744	-3.80217	0.000143436	ILMN_1763401	FALSE
C21orf59	ENSG00000159079.18	Artery_Coronary	0.361376	0.717819	-1.66538	0.0958374				FALSE
C21orf62							-0.651751	0.514562	ILMN_1814369	FALSE
C21orf62-AS1							-1.0141	0.310536	ILMN_1684866	FALSE
C21orf91	ENSG00000154642.10	Artery_Tibial	-0.436063	0.664907	0.325334	0.744928	-0.427287	0.66917	ILMN_1698166	FALSE
C21orf91-OT1							-0.943469	0.345441	ILMN_1909784	FALSE
C22orf15	ENSG00000169314.14	Artery_Tibial	-0.522558	0.823678	-0.515736	0.606039	-0.262063	0.793273	ILMN_1802771	TRUE
C22orf23	ENSG00000128346.10	Artery_Aorta	1.01111	0.381142	1.21759	0.223378	1.08568	0.277621	ILMN_1721338	TRUE
C22orf24							-0.749693	0.45344	ILMN_3249095	FALSE
C22orf29	ENSG00000215012.8	Artery_Aorta	1.47538	0.0572592	-0.657857	0.51063				FALSE
C22orf31							0.621223	0.534453	ILMN_1757114	FALSE
C22orf34	ENSG00000188511.12	Artery_Aorta	2.16652	0.117399	2.14336	0.0320845	1.32613	0.184796	ILMN_1717371	TRUE
C22orf39	ENSG00000242259.8	Artery_Tibial	-1.40086	0.322809			1.06567	0.286571	ILMN_1804884	FALSE
C22orf42							1.42519	0.154102	ILMN_1711067	FALSE
C22orf46							-1.44566	0.148274	ILMN_1684155	FALSE
C2CD2	ENSG00000157617.16	Artery_Aorta	0.895737	0.429548	-0.15313	0.878296	1.85989	0.0629016	ILMN_1652512	FALSE
C2CD2L	ENSG00000172375.12	Artery_Aorta	0.0413636	0.967006	-0.397047	0.691333	-0.293699	0.768988	ILMN_1778132	FALSE
C2CD3	ENSG00000168014.16	Artery_Aorta	-0.260932	0.796358	0.632485	0.52707	0.474119	0.635415	ILMN_1691757	FALSE
C2CD4A	ENSG00000198535.5	Artery_Aorta	-0.871676	0.477824			-0.253485	0.799893	ILMN_1769925	FALSE
C2CD4B	ENSG00000205502.3	Artery_Aorta	-1.46222	0.259874	0.59091	0.554581	1.15412	0.248452	ILMN_3248551	FALSE
C2CD4C	ENSG00000183186.7	Artery_Tibial	0.834543	0.79			-1.95218	0.0509168	ILMN_3236321	FALSE
C2CD4D	ENSG00000225556.1	Artery_Coronary	-1.07453	0.483359			1.2313	0.218211	ILMN_3248176	FALSE
C2CD5	ENSG00000111731.12	Artery_Tibial	-0.0847389	0.932469	-0.280499	0.779095	0.944199	0.345068	ILMN_1682572	FALSE
C2CD6							-0.95121	0.341498	ILMN_1792449	FALSE
C2orf15	ENSG00000273045.5	Artery_Coronary	0.0310811	0.998198	-0.145208	0.884547	2.03238	0.0421157	ILMN_1732404	FALSE
C2orf16	ENSG00000221843.4	Artery_Tibial	1.01713	0.517422			1.7467	0.0806893	ILMN_1780840	FALSE
C2orf27A/C2orf27B							-0.753988	0.450857	ILMN_1684726	FALSE
C2orf40	ENSG00000119147.9	Artery_Coronary	1.50557	0.404437	0.909059	0.363319	0.212718	0.831547	ILMN_1676822	TRUE
C2orf42	ENSG00000115998.7	Artery_Tibial	1.49878	0.298496	1.06702	0.285961	2.32141	0.0202649	ILMN_1661594	TRUE
C2orf48							1.90284	0.0570616	ILMN_1720833	FALSE
C2orf49	ENSG00000135974.9	Artery_Coronary	0.420603	0.780918	0.0333105	0.973427	0.877782	0.380062	ILMN_1701131	TRUE
C2orf50	ENSG00000150873.11	Artery_Coronary	0.56107	0.57475			0.387795	0.698168	ILMN_3307882	FALSE
C2orf54	ENSG00000172478.17	Artery_Aorta	-1.11643	0.534631			-2.53786	0.0111533	ILMN_1665471	FALSE
C2orf61					-0.542839	0.587241				FALSE
C2orf66	ENSG00000187944.2	Artery_Tibial	-0.801295	0.702666			0.862671	0.388318	ILMN_1655269	FALSE
C2orf68	ENSG00000168887.10	Artery_Aorta	0.39313	0.694224	0.898084	0.369141	-0.829839	0.40663	ILMN_1679771	FALSE
C2orf69	ENSG00000178074.5	Artery_Aorta	-2.04277	0.11104	-2.04277	0.0410748	-1.47465	0.140306	ILMN_3236377	TRUE
C2orf70	ENSG00000173557.14	Artery_Aorta	-0.448534	0.653768			1.08527	0.277804	ILMN_1740463	FALSE
C2orf72	ENSG00000204128.5	Artery_Coronary	-0.83832	0.407271						FALSE
C2orf73	ENSG00000177994.15	Artery_Tibial	-1.17043	0.544392			-0.863871	0.387658	ILMN_1797577	FALSE
C2orf74	ENSG00000237651.6	Artery_Tibial	-0.232833	0.857459	-0.10126	0.919344	2.51918	0.0117627	ILMN_1754501	FALSE
C2orf76	ENSG00000186132.14	Artery_Aorta	1.77304	0.0377	-1.37678	0.168581	-0.945003	0.344658	ILMN_1726729	FALSE
C2orf78							-2.02545	0.0428207	ILMN_2280542	FALSE
C2orf80							-1.70185	0.0887838	ILMN_3240957	FALSE
C2orf81	ENSG00000284308.1	Artery_Coronary	-0.0543014	0.956695	-0.0543014	0.956695	-0.506373	0.612595	ILMN_1670641	TRUE
C2orf82	ENSG00000182600.9	Artery_Tibial	0.331244	0.693648	0.331244	0.74046				FALSE
C2orf83							-0.28181	0.778089	ILMN_2174948	FALSE
C2orf88							-1.79796	0.0721836	ILMN_2279484	FALSE
C2orf91	ENSG00000205086.6	Artery_Coronary	-1.09574	0.274244			0.61354	0.539519	ILMN_1680513	FALSE
C2orf92							2.24762	0.0246006	ILMN_3298511	FALSE
C3	ENSG00000125730.16	Artery_Aorta	-2.40013	0.0373127	-1.65597	0.0977276	-1.26424	0.206142	ILMN_1662523	TRUE
C3AR1	ENSG00000171860.4	Artery_Aorta	-0.254908	0.853173	-0.161166	0.871963	-2.74703	0.00601377	ILMN_1787529	TRUE
C3P1							-1.9311	0.0534703	ILMN_2057408	FALSE
C3orf14	ENSG00000114405.10	Artery_Tibial	0.643251	0.828678	0.517925	0.60451	0.40475	0.685661	ILMN_2224486	TRUE
C3orf18	ENSG00000088543.14	Artery_Coronary	-0.563896	0.572828	-0.257706	0.796634	1.00226	0.316217	ILMN_1728581	FALSE
C3orf20					0.502012	0.615659	-1.62043	0.10514	ILMN_1684188	FALSE
C3orf22							-2.76505	0.00569137	ILMN_1653228	FALSE
C3orf30							-1.39539	0.162899	ILMN_2041463	FALSE
C3orf33	ENSG00000174928.15	Artery_Tibial	2.19153	0.089353	0.876118	0.380966	2.02533	0.0428332	ILMN_1713935	TRUE
C3orf35	ENSG00000198590.11	Artery_Coronary	-0.260723	0.794306	-0.275932	0.7826	-2.19769	0.0279712	ILMN_1687391	TRUE
C3orf36							-0.174068	0.861812	ILMN_1795936	FALSE
C3orf38	ENSG00000179021.9	Artery_Aorta	-0.354822	0.762245	-0.250245	0.802398	2.21673	0.0266418	ILMN_1697742	FALSE
C3orf49	ENSG00000163632.12	Artery_Coronary	1.27199	0.203376			-1.02395	0.30586	ILMN_3267665	FALSE
C3orf52	ENSG00000114529.12	Artery_Coronary	-1.46008	0.33856	0.607776	0.543336	-0.88725	0.374944	ILMN_2184612	FALSE
C3orf56							0.586874	0.557288	ILMN_1794112	FALSE
C3orf58	ENSG00000181744.8	Artery_Coronary	-1.07728	0.453918	-1.07728	0.281354	0.841011	0.400342	ILMN_1797372	FALSE
C3orf62	ENSG00000188315.7	Artery_Coronary	1.50462	0.313338	1.50462	0.132423	-1.52267	0.12784	ILMN_1679339	FALSE
C3orf67	ENSG00000163689.19	Artery_Tibial	0.647471	0.65743			-0.973593	0.330259	ILMN_1697761	FALSE
C3orf70	ENSG00000187068.2	Artery_Aorta	0.223917	0.986382			-0.572981	0.566658	ILMN_1660519	FALSE
C3orf79							-0.50965	0.610296	ILMN_1695242	FALSE
C3orf80	ENSG00000180044.5	Artery_Coronary	0.0799827	0.936251			1.31265	0.189302	ILMN_1736471	FALSE
C3orf84							-1.08935	0.276002	ILMN_1687170	FALSE
C4A	ENSG00000244731.7	Artery_Aorta	0.227083	0.858192	0.0610578	0.951313				FALSE
C4A/C4B							-2.66001	0.0078139	ILMN_2179533	FALSE
C4B	ENSG00000224389.8	Artery_Coronary	1.36129	0.449031	-0.07847	0.937454				FALSE
C4BPA	ENSG00000123838.10	Artery_Coronary	-0.850043	0.406027	-0.0121144	0.990334	-0.0495511	0.96048	ILMN_1810752	TRUE
C4BPB	ENSG00000123843.12	Artery_Coronary	-1.03179	0.462743	0.511664	0.608886	0.418577	0.675525	ILMN_2347789	FALSE
C4orf17							0.631405	0.527776	ILMN_1805730	FALSE
C4orf19							0.872162	0.38312	ILMN_1795838	FALSE
C4orf26	ENSG00000174792.10	Artery_Coronary	-0.969692	0.505807						FALSE
C4orf3	ENSG00000164096.12	Artery_Tibial	1.39845	0.57554	1.44559	0.148292	-1.38932	0.164736	ILMN_2051684	FALSE
C4orf32	ENSG00000174749.5	Artery_Coronary	0.37884	0.704807	0.37884	0.704807				FALSE
C4orf33	ENSG00000151470.12	Artery_Tibial	1.17564	0.342413	-0.362071	0.717299	-0.49081	0.623561	ILMN_1812701	FALSE
C4orf36	ENSG00000163633.10	Artery_Coronary	0.429839	0.792932	-0.686439	0.492436	-0.431949	0.665778	ILMN_2214713	FALSE
C4orf45	ENSG00000164123.6	Artery_Coronary	-1.59324	0.111106			-0.156705	0.875478	ILMN_1694131	FALSE
C4orf46							2.42096	0.0154796	ILMN_3249240	FALSE
C4orf47	ENSG00000205129.8	Artery_Tibial	0.306998	0.952755			-0.986921	0.323682	ILMN_1774390	FALSE
C4orf48	ENSG00000243449.6	Artery_Coronary	-0.43157	0.666054			-3.34328	0.000827936	ILMN_1668629	FALSE
C4orf50							-1.49719	0.134343	ILMN_1652348	FALSE
C4orf51							-0.444657	0.656567	ILMN_1709763	FALSE
C4orf54							-0.649004	0.516336	ILMN_1717485	FALSE
C5	ENSG00000106804.7	Artery_Tibial	1.0045	0.602237	-1.05832	0.289908	1.84862	0.0645128	ILMN_1746819	FALSE
C5AR1	ENSG00000197405.7	Artery_Coronary	0.252075	0.800983	0.252075	0.800983	-2.73173	0.00630032	ILMN_1689836	FALSE
C5AR2	ENSG00000134830.5	Artery_Coronary	-0.532882	0.683177	-0.283382	0.776884	-2.60872	0.00908817	ILMN_1669317	TRUE
C5orf15	ENSG00000113583.7	Artery_Coronary	0.437322	0.957857	0.017751	0.985838	2.46997	0.0135124	ILMN_1695917	TRUE
C5orf17	ENSG00000248874.5	Artery_Aorta	0.86359	0.837192			-0.351987	0.724848	ILMN_1691994	FALSE
C5orf22	ENSG00000082213.17	Artery_Tibial	0.598512	0.903507	0.204615	0.837873	2.02596	0.0427685	ILMN_1796595	TRUE
C5orf24	ENSG00000181904.8	Artery_Aorta	-0.128903	0.897434	-0.128903	0.897434	2.64349	0.00820554	ILMN_1743939	FALSE
C5orf30	ENSG00000181751.9	Artery_Coronary	0.648168	0.807941			-1.20548	0.228017	ILMN_1677292	FALSE
C5orf34	ENSG00000172244.8	Artery_Aorta	1.28823	0.623806	1.26195	0.206967	1.11138	0.266403	ILMN_1662184	TRUE
C5orf38	ENSG00000186493.11	Artery_Tibial	0.0862999	0.931228			-0.0222568	0.982243	ILMN_1695852	FALSE
C5orf42	ENSG00000197603.13	Artery_Coronary	-1.47149	0.31684	0.0262702	0.979042				FALSE
C5orf46	ENSG00000178776.4	Artery_Aorta	-2.40261	0.0966727			-1.5735	0.115604	ILMN_1718866	FALSE
C5orf47							-0.380133	0.703847	ILMN_1718030	FALSE
C5orf49	ENSG00000215217.6	Artery_Aorta	0.29798	0.796695			-0.890209	0.373354	ILMN_3246356	FALSE
C5orf51							3.33668	0.000847856	ILMN_3237850	FALSE
C5orf52							0.125169	0.900389	ILMN_3292747	FALSE
C5orf56	ENSG00000197536.11	Artery_Aorta	-1.95892	0.122096	0.256427	0.797621	-0.273194	0.784704	ILMN_1771494	FALSE
C5orf58	ENSG00000234511.8	Artery_Aorta	1.05545	0.535927	0.462595	0.643655	0.239994	0.810335	ILMN_1715644	TRUE
C5orf60							1.54156	0.123181	ILMN_1807579	FALSE
C5orf63	ENSG00000164241.13	Artery_Tibial	-0.675328	0.54801	-0.96636	0.333864	0.461226	0.644636	ILMN_1682256	FALSE
C5orf64							-1.04857	0.294376	ILMN_1674116	FALSE
C5orf66-AS2							0.21038	0.833371	ILMN_1915805	FALSE
C5orf67					-1.1865	0.235425				FALSE
C6	ENSG00000039537.13	Artery_Aorta	1.66799	0.0796415			0.722982	0.469691	ILMN_1688242	FALSE
C6orf1	ENSG00000186577.12	Artery_Aorta	-1.39664	0.216447						FALSE
C6orf10							0.949292	0.342472	ILMN_1709035	FALSE
C6orf106	ENSG00000196821.9	Artery_Tibial	-0.547161	0.789513	-0.123627	0.901611	-2.22912	0.0258059	ILMN_1704253	TRUE
C6orf118							-0.682986	0.494616	ILMN_1753658	FALSE
C6orf120	ENSG00000185127.6	Artery_Tibial	-0.868185	0.684815	-0.736253	0.461577	0.533665	0.593573	ILMN_1743187	FALSE
C6orf132	ENSG00000188112.8	Artery_Tibial	-1.02934	0.53725			1.97611	0.0481422	ILMN_1751351	FALSE
C6orf136	ENSG00000204564.11	Artery_Coronary	0.279034	0.786676	-1.05635	0.290809	1.73705	0.0823781	ILMN_1813236	FALSE
C6orf141	ENSG00000197261.11	Artery_Tibial	-1.15641	0.543345			0.608456	0.542885	ILMN_1761762	FALSE
C6orf15							1.26114	0.207259	ILMN_1711203	FALSE
C6orf163	ENSG00000203872.6	Artery_Tibial	-0.037523	0.977039	-0.189366	0.849806	-1.04093	0.297907	ILMN_1805932	TRUE
C6orf201	ENSG00000185689.15	Artery_Aorta	-0.236714	0.928651	0.0367831	0.970658	0.300165	0.764051	ILMN_1651624	FALSE
C6orf203	ENSG00000130349.9	Artery_Coronary	-0.307186	0.949422	-0.472008	0.636921	0.296589	0.766781	ILMN_1778951	FALSE
C6orf222							-0.360882	0.718188	ILMN_1671087	FALSE
C6orf223					-0.974276	0.329919	-2.0389	0.0414599	ILMN_1810930	FALSE
C6orf226	ENSG00000221821.3	Artery_Aorta	-1.19557	0.232112	-1.19557	0.231864	0.821859	0.411157	ILMN_1743755	FALSE
C6orf229					0.591802	0.553983				FALSE
C6orf47	ENSG00000204439.3	Artery_Coronary	1.61542	0.113553	1.51668	0.129348	-1.14238	0.253295	ILMN_1795286	FALSE
C6orf48	ENSG00000204387.12	Artery_Aorta	1.46993	0.334504	-1.60373	0.108773	2.50683	0.0121818	ILMN_2391765	FALSE
C6orf52							0.777599	0.436805	ILMN_1722945	FALSE
C6orf58							-1.03573	0.300328	ILMN_1754920	FALSE
C6orf62	ENSG00000112308.12	Artery_Tibial	-0.178886	0.886804	-0.0833038	0.93361	1.23944	0.215184	ILMN_1653797	FALSE
C6orf89	ENSG00000198663.16	Artery_Tibial	1.20098	0.557587			-0.969685	0.332204	ILMN_1665117	FALSE
C6orf99							-0.388961	0.697305	ILMN_3262376	FALSE
C7	ENSG00000112936.18	Artery_Aorta	-0.908796	0.66034	0.798837	0.424385	-0.502933	0.615011	ILMN_1687848	FALSE
C7orf25	ENSG00000136197.12	Artery_Aorta	0.845441	0.605798	-0.358205	0.72019	1.18346	0.236627	ILMN_1751051	FALSE
C7orf26	ENSG00000146576.12	Artery_Aorta	-0.35309	0.912559	0.479223	0.63178	1.0472	0.295005	ILMN_1730048	FALSE
C7orf31	ENSG00000153790.11	Artery_Tibial	-1.85056	0.134946	-1.85056	0.0642332	-1.71837	0.0857297	ILMN_1706101	TRUE
C7orf33							0.0658665	0.947484	ILMN_1779225	FALSE
C7orf34					-0.0384108	0.96936				FALSE
C7orf43	ENSG00000146826.16	Artery_Coronary	0.0388613	0.969001	-0.0870534	0.930629	-3.26407	0.00109824	ILMN_1770030	FALSE
C7orf49	ENSG00000122783.16	Artery_Tibial	0.344334	0.788567	0.106319	0.91533				FALSE
C7orf50	ENSG00000146540.14	Artery_Aorta	1.29551	0.24783	-0.873776	0.38224	-0.726069	0.467797	ILMN_1718336	FALSE
C7orf57	ENSG00000164746.13	Artery_Aorta	0.34644	0.729012			-2.04409	0.0409446	ILMN_1790211	FALSE
C7orf61	ENSG00000185955.4	Artery_Tibial	0.825916	0.408852	-0.825916	0.408852	-1.52392	0.127528	ILMN_2226691	FALSE
C7orf65							-0.49947	0.617448	ILMN_3244903	FALSE
C7orf66							-0.443808	0.657181	ILMN_1726640	FALSE
C7orf69							-1.65951	0.0970132	ILMN_1695301	FALSE
C7orf71					-0.218606	0.826957	0.855281	0.392396	ILMN_1730340	FALSE
C7orf73	ENSG00000243317.7	Artery_Coronary	-2.09959	0.151149	-0.69596	0.486454				FALSE
C7orf77							0.567026	0.570697	ILMN_1779698	FALSE
C8A							0.81003	0.417923	ILMN_1710606	FALSE
C8B					-1.29228	0.19626	-0.613262	0.539703	ILMN_1731293	FALSE
C8G	ENSG00000176919.11	Artery_Coronary	1.48179	0.220665	1.74371	0.0812093	-0.458544	0.646562	ILMN_1737242	FALSE
C8orf22	ENSG00000168333.13	Artery_Aorta	-0.848327	0.334691						FALSE
C8orf31							-0.34859	0.727397	ILMN_1790751	FALSE
C8orf33	ENSG00000182307.12	Artery_Tibial	1.2066	0.594059	1.14319	0.252958	1.92516	0.05421	ILMN_2098325	TRUE
C8orf34	ENSG00000165084.15	Artery_Coronary	1.46693	0.323116			0.050716	0.959552	ILMN_1812841	FALSE
C8orf37	ENSG00000156172.5	Artery_Tibial	0.688376	0.543472	-0.979939	0.327116	-1.2998	0.19367	ILMN_2091084	FALSE
C8orf37-AS1							-1.52235	0.12792	ILMN_1911696	FALSE
C8orf4	ENSG00000176907.4	Artery_Tibial	0.739403	0.795035	0.320564	0.748541				FALSE
C8orf44	ENSG00000213865.7	Artery_Aorta	0.659232	0.737057	-0.429204	0.667775	-0.37238	0.70961	ILMN_1792242	FALSE
C8orf44-SGK3/SGK3							-1.77176	0.076434	ILMN_1729785	FALSE
C8orf46	ENSG00000169085.11	Artery_Coronary	-0.7188	0.874568	-0.862074	0.388647				FALSE
C8orf48	ENSG00000164743.4	Artery_Tibial	1.01097	0.706773			0.184172	0.853879	ILMN_1784408	FALSE
C8orf49	ENSG00000255394.4	Artery_Coronary	0.421306	0.673532			-1.67289	0.0943494	ILMN_1774884	FALSE
C8orf58	ENSG00000241852.9	Artery_Coronary	-0.787189	0.466591	-0.817084	0.413881	0.376326	0.706675	ILMN_1764320	FALSE
C8orf59	ENSG00000176731.11	Artery_Tibial	-0.495533	0.624088	-0.493546	0.621627	0.561536	0.574432	ILMN_1653205	FALSE
C8orf74							0.890671	0.373105	ILMN_1749047	FALSE
C8orf76	ENSG00000189376.11	Artery_Aorta	-0.0973921	0.922415	-0.596706	0.550704	0.234786	0.814374	ILMN_1742074	FALSE
C8orf82	ENSG00000213563.6	Artery_Tibial	-1.24345	0.241341			0.293231	0.769346	ILMN_1693862	FALSE
C8orf86							-0.411019	0.681059	ILMN_1801725	FALSE
C8orf87							0.679898	0.496569	ILMN_1745851	FALSE
C8orf88	ENSG00000253250.2	Artery_Tibial	2.00703	0.100486	1.37003	0.170677	1.30496	0.191905	ILMN_3273885	TRUE
C8orf89	ENSG00000274443.4	Artery_Coronary	2.73056	0.02393			0.232961	0.815792	ILMN_3181344	FALSE
C9							0.257161	0.797054	ILMN_1767831	FALSE
C9orf106	ENSG00000179082.3	Artery_Coronary	-1.07877	0.716989	-0.678533	0.497434	-2.18389	0.0289704	ILMN_3307818	TRUE
C9orf116	ENSG00000160345.12	Artery_Coronary	-0.812624	0.439146	-0.359961	0.718877	1.41387	0.157399	ILMN_1723709	FALSE
C9orf129							0.41231	0.680112	ILMN_3238793	FALSE
C9orf131	ENSG00000174038.12	Artery_Coronary	1.43339	0.32049			-0.882061	0.377744	ILMN_1705735	FALSE
C9orf135							-0.0787481	0.937233	ILMN_1699537	FALSE
C9orf139							-1.11284	0.265777	ILMN_1769538	FALSE
C9orf142	ENSG00000148362.10	Artery_Coronary	0.31806	0.784742	-0.136239	0.891632				FALSE
C9orf147							-0.565567	0.571688	ILMN_3238869	FALSE
C9orf152	ENSG00000188959.9	Artery_Coronary	2.6154	0.03008			0.0542259	0.956755	ILMN_1781745	FALSE
C9orf153							0.705056	0.480775	ILMN_1678189	FALSE
C9orf16	ENSG00000171159.4	Artery_Tibial	-1.35112	0.290289	-0.492213	0.622569	-2.40005	0.016393	ILMN_1782618	TRUE
C9orf163	ENSG00000196366.3	Artery_Aorta	0.572473	0.813642	0.0183505	0.985359	-0.00160818	0.998717	ILMN_1719280	FALSE
C9orf170	ENSG00000204446.4	Artery_Tibial	-0.906092	0.54131			-0.684953	0.493374	ILMN_2121848	FALSE
C9orf24	ENSG00000164972.12	Artery_Coronary	0.360952	0.922823	0.360952	0.718135	0.23838	0.811586	ILMN_1807009	TRUE
C9orf3	ENSG00000148120.16	Artery_Aorta	1.95362	0.0507456	-0.483361	0.62884	-0.589969	0.555211	ILMN_1674629	FALSE
C9orf40	ENSG00000135045.6	Artery_Tibial	-0.724611	0.577732	0.27263	0.785137	-0.607395	0.543589	ILMN_1711799	FALSE
C9orf43	ENSG00000157653.11	Artery_Aorta	0.492438	0.926623	0.234892	0.814292	0.768323	0.442295	ILMN_1796499	TRUE
C9orf47	ENSG00000186354.10	Artery_Tibial	1.99343	0.0462147			0.501303	0.616158	ILMN_1794672	FALSE
C9orf50	ENSG00000179058.6	Artery_Aorta	-1.64579	0.24379			-0.845396	0.39789	ILMN_1701873	FALSE
C9orf57							0.433254	0.66483	ILMN_1772890	FALSE
C9orf62							-1.83171	0.0669943	ILMN_1815635	FALSE
C9orf64	ENSG00000165118.14	Artery_Aorta	-0.0314759	0.97489	-0.0314759	0.97489	-1.19426	0.232375	ILMN_1777318	TRUE
C9orf66	ENSG00000183784.6	Artery_Tibial	-1.8204	0.174331	-1.83276	0.0668379	-1.27775	0.201339	ILMN_1717248	TRUE
C9orf69	ENSG00000238227.7	Artery_Tibial	-0.726599	0.88446	-0.0384767	0.969308				FALSE
C9orf72	ENSG00000147894.14	Artery_Coronary	-0.740293	0.743962	-0.102853	0.91808	1.87697	0.0605219	ILMN_1666742	FALSE
C9orf78	ENSG00000136819.15	Artery_Coronary	0.46828	0.673911	-0.127925	0.898208	0.482408	0.629516	ILMN_1697166	FALSE
C9orf84					0.148095	0.882268	-1.09745	0.272444	ILMN_2387328	FALSE
C9orf85	ENSG00000155621.14	Artery_Coronary	2.19832	0.0315741	1.17948	0.238207	1.05525	0.29131	ILMN_1806758	TRUE
CA1							-1.76921	0.076858	ILMN_1652431	FALSE
CA10							-0.184693	0.85347	ILMN_1665856	FALSE
CA11	ENSG00000063180.8	Artery_Coronary	0.77741	0.709354	0.334485	0.738014	-0.131209	0.89561	ILMN_1743219	FALSE
CA12	ENSG00000074410.13	Artery_Coronary	0.758007	0.653667	0.588685	0.556073	0.936816	0.348853	ILMN_2382942	TRUE
CA13					0.422817	0.672429	1.03457	0.300871	ILMN_1802414	FALSE
CA14	ENSG00000118298.10	Artery_Coronary	1.21802	0.444024	0.35125	0.725401	1.34588	0.178342	ILMN_1742358	TRUE
CA15P2							-0.421503	0.673388	ILMN_1751509	FALSE
CA2	ENSG00000104267.9	Artery_Tibial	-0.37988	0.759247	-0.22721	0.82026	-0.490962	0.623454	ILMN_2199439	TRUE
CA3	ENSG00000164879.6	Artery_Aorta	-1.82613	0.161419	-1.08874	0.276268	-1.19745	0.231133	ILMN_1740996	TRUE
CA4					-0.337506	0.735735	-0.79874	0.424441	ILMN_1695157	FALSE
CA5A							1.03627	0.300078	ILMN_1731292	FALSE
CA5B							3.25847	0.00112015	ILMN_1672807	FALSE
CA5BP1							0.608816	0.542646	ILMN_3239383	FALSE
CA6							0.941376	0.346512	ILMN_1708790	FALSE
CA7							0.634563	0.525714	ILMN_1784626	FALSE
CA8	ENSG00000178538.9	Artery_Aorta	0.599363	0.81336	0.583139	0.5598	-0.711578	0.476726	ILMN_1696615	FALSE
CA9	ENSG00000107159.12	Artery_Coronary	1.08187	0.56603			-0.445152	0.65621	ILMN_1725139	FALSE
CAAP1	ENSG00000120159.11	Artery_Tibial	-0.686732	0.674987	-1.09451	0.273731	0.447525	0.654496	ILMN_1755222	FALSE
CAB39	ENSG00000135932.10	Artery_Tibial	-0.762893	0.445527	0.351453	0.725248	-0.248236	0.803952	ILMN_1765858	FALSE
CAB39L	ENSG00000102547.18	Artery_Aorta	0.498325	0.851402	0.811405	0.417133	-1.54116	0.123278	ILMN_1783598	FALSE
CABCOCO1							-2.29097	0.0219649	ILMN_1770399	FALSE
CABIN1	ENSG00000099991.17	Artery_Aorta	-1.67421	0.304728			-0.254053	0.799455	ILMN_1814044	FALSE
CABLES1	ENSG00000134508.12	Artery_Tibial	2.59838	0.0253699	2.15024	0.0315361	0.807121	0.419597	ILMN_1653001	TRUE
CABLES2	ENSG00000149679.11	Artery_Aorta	-2.01148	0.156975	-1.26826	0.204704	-0.248014	0.804124	ILMN_1762407	TRUE
CABP1	ENSG00000157782.9	Artery_Tibial	-0.334516	0.73799	1.32282	0.185894	-2.78939	0.00528069	ILMN_1677746	FALSE
CABP2							0.687082	0.492031	ILMN_2398815	FALSE
CABP4							0.568861	0.569451	ILMN_1688864	FALSE
CABP5					-0.359941	0.718891	0.400901	0.688493	ILMN_1676973	FALSE
CABP7	ENSG00000100314.3	Artery_Coronary	-0.120445	0.904131			1.28051	0.200365	ILMN_1754078	FALSE
CABS1							-0.909128	0.363282	ILMN_1692617	FALSE
CABYR	ENSG00000154040.20	Artery_Aorta	1.58896	0.449497	1.18063	0.237748	1.37454	0.169274	ILMN_2412139	TRUE
CACFD1	ENSG00000160325.14	Artery_Coronary	-1.14672	0.411243	-1.16457	0.244193	-1.01637	0.309452	ILMN_1814856	TRUE
CACHD1					0.698092	0.48512	0.884668	0.376335	ILMN_1738854	FALSE
CACNA1A					-0.828827	0.407202	0.485835	0.627084	ILMN_2340815	FALSE
CACNA1B	ENSG00000148408.12	Artery_Tibial	1.11116	0.266501			-0.16578	0.86833	ILMN_1691855	FALSE
CACNA1C	ENSG00000151067.21	Artery_Tibial	-0.628005	0.800531			-0.649165	0.516232	ILMN_1898404	FALSE
CACNA1C-AS4							1.86687	0.0619203	ILMN_1859030	FALSE
CACNA1D	ENSG00000157388.15	Artery_Aorta	-0.0398007	0.968252			0.344751	0.730281	ILMN_1681223	FALSE
CACNA1E					-1.93151	0.0534203	-1.86154	0.0626679	ILMN_1664047	FALSE
CACNA1F							-0.176992	0.859515	ILMN_1659138	FALSE
CACNA1G	ENSG00000006283.17	Artery_Coronary	0.792303	0.500222			1.37156	0.1702	ILMN_1703016	FALSE
CACNA1H	ENSG00000196557.12	Artery_Aorta	-0.8786	0.790176	-0.534498	0.592997	1.37015	0.17064	ILMN_2397188	FALSE
CACNA1I							-1.44996	0.14707	ILMN_1677028	FALSE
CACNA1S	ENSG00000081248.10	Artery_Tibial	-1.25141	0.354743			-1.33398	0.18221	ILMN_1667980	FALSE
CACNA2D1	ENSG00000153956.15	Artery_Coronary	0.950664	0.373372			0.242564	0.808343	ILMN_1768533	FALSE
CACNA2D2	ENSG00000007402.11	Artery_Coronary	-0.941788	0.348578	-0.941788	0.346301	2.44545	0.0144671	ILMN_1711049	FALSE
CACNA2D3	ENSG00000157445.14	Artery_Coronary	1.13472	0.569817			5.68982	1.27173e-08	ILMN_1754076	FALSE
CACNA2D4	ENSG00000151062.14	Artery_Coronary	0.752456	0.753335			3.08102	0.00206295	ILMN_1696317	FALSE
CACNB1	ENSG00000067191.15	Artery_Aorta	-0.591973	0.553869			-2.17834	0.029381	ILMN_2240923	FALSE
CACNB2	ENSG00000165995.18	Artery_Tibial	-1.74967	0.203553			-2.98855	0.00280309	ILMN_2406106	FALSE
CACNB3	ENSG00000167535.7	Artery_Tibial	-0.325353	0.910149	-0.159017	0.873656	0.474599	0.635073	ILMN_2195482	FALSE
CACNB4	ENSG00000182389.19	Artery_Aorta	2.03103	0.0808909	-0.671351	0.501997	-1.8611	0.06273	ILMN_2257652	FALSE
CACNG1							-0.0745025	0.940611	ILMN_1724306	FALSE
CACNG2							0.634742	0.525596	ILMN_1769492	FALSE
CACNG3							-0.971234	0.331432	ILMN_1768758	FALSE
CACNG4	ENSG00000075461.5	Artery_Aorta	-0.260662	0.794353			-0.779208	0.435857	ILMN_1702149	FALSE
CACNG5							-0.413948	0.678912	ILMN_1748102	FALSE
CACNG6	ENSG00000130433.7	Artery_Tibial	0.17287	0.862754			-2.36201	0.0181761	ILMN_1779043	FALSE
CACNG7							-0.926084	0.354402	ILMN_1669816	FALSE
CACNG8	ENSG00000142408.4	Artery_Aorta	1.51552	0.288996			-1.0533	0.292203	ILMN_1776079	FALSE
CACTIN	ENSG00000105298.13	Artery_Tibial	0.576375	0.598496	0.348416	0.727528	1.77429	0.076015	ILMN_2262462	TRUE
CACTIN-AS1							-0.714036	0.475205	ILMN_3187980	FALSE
CACUL1	ENSG00000151893.14	Artery_Aorta	1.60551	0.339023	1.30959	0.190334	2.71877	0.00655245	ILMN_1792270	TRUE
CACYBP					1.62782	0.103564	3.50612	0.000454689	ILMN_1726574	FALSE
CACYBPP2							1.87935	0.0601971	ILMN_3290261	FALSE
CAD	ENSG00000084774.13	Artery_Coronary	1.09048	0.533958	1.13592	0.25599	1.23806	0.215695	ILMN_1810992	TRUE
CADM1	ENSG00000182985.17	Artery_Aorta	-1.21084	0.225957			1.01119	0.311927	ILMN_1680132	FALSE
CADM2	ENSG00000175161.13	Artery_Tibial	-0.585568	0.940291			-0.158802	0.873824	ILMN_1664679	FALSE
CADM3	ENSG00000162706.12	Artery_Tibial	1.08182	0.279333			0.984057	0.325087	ILMN_1701827	FALSE
CADM3-AS1							-2.1295	0.0332128	ILMN_3202521	FALSE
CADM4					-0.50711	0.612078	-1.98505	0.0471391	ILMN_1812096	FALSE
CADPS	ENSG00000163618.17	Artery_Tibial	0.312352	0.699131			-1.64788	0.0993777	ILMN_1665547	FALSE
CADPS2	ENSG00000081803.15	Artery_Coronary	-0.784711	0.62597			-0.288363	0.773069	ILMN_1684461	FALSE
CAGE1							-1.35701	0.174778	ILMN_1745724	FALSE
CAHM	ENSG00000270419.1	Artery_Coronary	1.80112	0.126485	-2.05135	0.0402329				FALSE
CALB1	ENSG00000104327.7	Artery_Coronary	-0.340205	0.943772	0.22532	0.82173	-0.399913	0.68922	ILMN_1760199	FALSE
CALB2							-1.91782	0.0551335	ILMN_2383807	FALSE
CALCA							-1.52171	0.128082	ILMN_1702566	FALSE
CALCB							0.0348278	0.972217	ILMN_2109371	FALSE
CALCOCO1	ENSG00000012822.15	Artery_Aorta	-0.189134	0.984889	0.165986	0.868168	-2.36766	0.0179008	ILMN_1774427	FALSE
CALCOCO2	ENSG00000136436.14	Artery_Aorta	0.323458	0.968939	0.2495	0.802974	-0.256206	0.797792	ILMN_1755504	FALSE
CALCR							0.760174	0.44715	ILMN_1710219	FALSE
CALCRL	ENSG00000064989.12	Artery_Aorta	1.3661	0.0522849	0.101166	0.919418	0.578207	0.563124	ILMN_1758281	TRUE
CALD1	ENSG00000122786.19	Artery_Tibial	0.884947	0.759664	0.831926	0.405451	-1.27111	0.20369	ILMN_1817479	FALSE
CALHM1	ENSG00000185933.6	Artery_Aorta	0.803202	0.421858			-1.40481	0.160076	ILMN_1679130	FALSE
CALHM2	ENSG00000138172.10	Artery_Coronary	2.29924	0.122905	-0.038329	0.969425	1.12062	0.262448	ILMN_1766200	FALSE
CALHM3	ENSG00000183128.7	Artery_Coronary	0.798968	0.424309			0.846927	0.397036	ILMN_1661022	FALSE
CALHM4							-1.90005	0.0574265	ILMN_1741812	FALSE
CALHM5							-2.31839	0.0204283	ILMN_3236080	FALSE
CALHM6							-0.518606	0.604036	ILMN_2066849	FALSE
CALM1	ENSG00000198668.10	Artery_Tibial	0.235374	0.97149	1.14484	0.252273				FALSE
CALM2	ENSG00000143933.16	Artery_Coronary	-1.64301	0.0455434	0.692018	0.488926				FALSE
CALM3	ENSG00000160014.16	Artery_Coronary	-1.40178	0.569592	-0.620759	0.534758				FALSE
CALML3	ENSG00000178363.4	Artery_Aorta	0.217034	0.914841			0.458932	0.646283	ILMN_1733333	FALSE
CALML3-AS1							-1.72841	0.0839142	ILMN_1820879	FALSE
CALML4	ENSG00000129007.14	Artery_Coronary	0.430083	0.674723	-0.182739	0.855003	-1.44977	0.147122	ILMN_1717757	FALSE
CALML5					-0.272685	0.785095	0.0589774	0.95297	ILMN_1749118	FALSE
CALML6	ENSG00000169885.9	Artery_Tibial	0.989246	0.60942	0.283254	0.776982	-1.17315	0.240736	ILMN_1739162	FALSE
CALN1							-1.36198	0.173203	ILMN_1778121	FALSE
CALR	ENSG00000179218.13	Artery_Aorta	0.243185	0.850218	-0.119663	0.90475	-2.80725	0.00499661	ILMN_1736256	FALSE
CALR3							0.17512	0.860986	ILMN_2167223	FALSE
CALU	ENSG00000128595.16	Artery_Aorta	1.86306	0.0243806	1.77592	0.0757455	2.0413	0.0412214	ILMN_1727194	TRUE
CALY	ENSG00000130643.8	Artery_Aorta	-0.429494	0.846861	0.42589	0.670188	-0.217018	0.828194	ILMN_3238986	FALSE
CAMK1	ENSG00000134072.10	Artery_Tibial	-1.47541	0.142542	0.330764	0.740823	-0.651659	0.514621	ILMN_2140990	FALSE
CAMK1D	ENSG00000183049.12	Artery_Tibial	-0.464693	0.47911	-0.0495925	0.960447	2.8232	0.00475469	ILMN_1906187	FALSE
CAMK1G	ENSG00000008118.9	Artery_Coronary	-1.0793	0.284122			-5.16084	2.4584e-07	ILMN_1804339	FALSE
CAMK2A	ENSG00000070808.15	Artery_Tibial	1.58147	0.129504	-1.07675	0.281591	-0.46601	0.641208	ILMN_1666445	FALSE
CAMK2B	ENSG00000058404.19	Artery_Coronary	1.89576	0.0579915	-1.89576	0.0579915	-2.7701	0.00560391	ILMN_1763027	FALSE
CAMK2D	ENSG00000145349.16	Artery_Coronary	2.70308	0.00687009	1.76104	0.0782313	1.83091	0.0671134	ILMN_1683415	TRUE
CAMK2G	ENSG00000148660.20	Artery_Aorta	1.48887	0.136522	1.48887	0.136522	0.35669	0.721324	ILMN_1809695	TRUE
CAMK2N1	ENSG00000162545.5	Artery_Aorta	-0.678301	0.497798			0.999497	0.317554	ILMN_1794863	FALSE
CAMK2N2	ENSG00000163888.3	Artery_Coronary	-1.58131	0.115382			-1.6231	0.104568	ILMN_1660633	FALSE
CAMK4	ENSG00000152495.10	Artery_Coronary	0.74841	0.454213	0.315603	0.752304	1.15999	0.246053	ILMN_1767168	TRUE
CAMKK1	ENSG00000004660.14	Artery_Coronary	-2.74889	0.0531114	-0.961936	0.336082	-0.397338	0.691118	ILMN_2382705	TRUE
CAMKK2	ENSG00000110931.18	Artery_Coronary	-0.76526	0.790325	1.32413	0.185461	-1.29736	0.194507	ILMN_1743021	FALSE
CAMKMT	ENSG00000143919.14	Artery_Aorta	-1.88485	0.0594498	-0.639744	0.522339	0.492097	0.622651	ILMN_1738099	FALSE
CAMKV							-0.51029	0.609848	ILMN_1667381	FALSE
CAMLG	ENSG00000164615.4	Artery_Coronary	-0.113988	0.909247			0.911072	0.362257	ILMN_1714599	FALSE
CAMP	ENSG00000164047.4	Artery_Coronary	-1.57963	0.375872	1.36363	0.172683	0.401661	0.687933	ILMN_1688580	FALSE
CAMSAP1	ENSG00000130559.18	Artery_Aorta	-1.36216	0.376237	-0.468767	0.639236	1.76871	0.0769428	ILMN_1811957	FALSE
CAMSAP2	ENSG00000118200.14	Artery_Tibial	1.12425	0.661436	0.442856	0.65787	2.26656	0.0234172	ILMN_1792660	TRUE
CAMSAP3	ENSG00000076826.9	Artery_Aorta	0.362068	0.96826	0.0661931	0.947224	0.899227	0.368532	ILMN_2273609	TRUE
CAMTA1							0.296325	0.766982	ILMN_1661940	FALSE
CAMTA2	ENSG00000108509.20	Artery_Tibial	-1.76761	0.357078	-0.835043	0.403694	-0.189528	0.849679	ILMN_1798867	TRUE
CAND1	ENSG00000111530.12	Artery_Coronary	1.09714	0.340456			2.42568	0.0152799	ILMN_1744647	FALSE
CAND2	ENSG00000144712.11	Artery_Aorta	1.08646	0.720052	0.98365	0.325288	2.11483	0.0344446	ILMN_2073592	TRUE
CANT1	ENSG00000171302.16	Artery_Tibial	-1.52693	0.126779	-1.33797	0.180907	-3.41412	0.000639878	ILMN_1664012	TRUE
CANX	ENSG00000127022.14	Artery_Coronary	-1.37743	0.377035			3.77776	0.000158247	ILMN_1762825	FALSE
CAP1	ENSG00000131236.16	Artery_Coronary	0.420953	0.896975	0.382355	0.702198	-0.165092	0.868871	ILMN_1797604	FALSE
CAP1P2							-0.271502	0.786005	ILMN_3284114	FALSE
CAP2	ENSG00000112186.11	Artery_Aorta	1.46412	0.342384			0.362606	0.716899	ILMN_1691237	FALSE
CAPG	ENSG00000042493.15	Artery_Aorta	-1.28667	0.427716	-2.22758	0.0259084	-1.41285	0.1577	ILMN_1655821	TRUE
CAPN1	ENSG00000014216.15	Artery_Aorta	-2.03291	0.21986	-2.03291	0.0420613	-2.14743	0.0317587	ILMN_1705261	TRUE
CAPN10	ENSG00000142330.19	Artery_Aorta	0.500501	0.926858	0.500501	0.616722	-1.98338	0.0473249	ILMN_1785069	FALSE
CAPN11	ENSG00000137225.12	Artery_Tibial	1.20114	0.342394	-0.613119	0.539798	-2.22738	0.025922	ILMN_1765274	FALSE
CAPN12	ENSG00000182472.8	Artery_Coronary	0.974962	0.410958	-0.176037	0.860265	0.806263	0.420091	ILMN_1787514	FALSE
CAPN13							-0.355311	0.722357	ILMN_1677108	FALSE
CAPN14	ENSG00000214711.9	Artery_Tibial	-0.670678	0.502426	-0.43366	0.664535	0.947585	0.343341	ILMN_1695285	FALSE
CAPN15	ENSG00000103326.11	Artery_Coronary	0.67949	0.722488	0.329463	0.741806	-2.24274	0.0249138	ILMN_1763739	FALSE
CAPN2	ENSG00000162909.17	Artery_Tibial	0.929982	0.370784			-0.322772	0.746868	ILMN_1716057	FALSE
CAPN3	ENSG00000092529.23	Artery_Coronary	-1.52764	0.228027	1.18552	0.235812	1.28874	0.197488	ILMN_2332691	FALSE
CAPN5	ENSG00000149260.15	Artery_Coronary	0.369955	0.913198	0.269535	0.787518	0.235134	0.814105	ILMN_1737089	TRUE
CAPN6							-1.90982	0.0561558	ILMN_3243831	FALSE
CAPN7	ENSG00000131375.9	Artery_Tibial	0.67024	0.540931	0.551043	0.581604	1.30183	0.192973	ILMN_1685022	TRUE
CAPN8	ENSG00000203697.11	Artery_Aorta	-0.628855	0.561238	0.293369	0.76924	3.62527	0.000288661	ILMN_3187689	FALSE
CAPN9	ENSG00000135773.12	Artery_Aorta	1.33454	0.611003			-0.639237	0.522669	ILMN_1690923	FALSE
CAPNS1	ENSG00000126247.10	Artery_Tibial	0.542653	0.757945	-0.724076	0.469019	-0.899922	0.368162	ILMN_2393254	FALSE
CAPNS2	ENSG00000256812.1	Artery_Aorta	-0.390577	0.69611	-0.390577	0.69611	-0.594467	0.5522	ILMN_1699809	TRUE
CAPRIN1	ENSG00000135387.20	Artery_Tibial	-0.222008	0.824308	0.206619	0.836307	1.36952	0.170835	ILMN_1754145	FALSE
CAPRIN2	ENSG00000110888.17	Artery_Tibial	0.564626	0.91186	-0.885817	0.375716	3.1459	0.00165579	ILMN_1681118	FALSE
CAPS	ENSG00000105519.15	Artery_Aorta	0.995332	0.606856	0.963557	0.335268	0.929178	0.352797	ILMN_2286400	TRUE
CAPS2	ENSG00000180881.19	Artery_Tibial	3.53548	0.00176639	3.15598	0.00159959	-1.92296	0.0544845	ILMN_3307742	FALSE
CAPSL							-0.841455	0.400093	ILMN_2359306	FALSE
CAPZA1	ENSG00000116489.12	Artery_Tibial	-0.835966	0.474592	0.465478	0.641589	-3.39068	0.000697196	ILMN_1803742	FALSE
CAPZA2	ENSG00000198898.13	Artery_Aorta	0.491489	0.661014	-0.202406	0.839599	1.76546	0.0774861	ILMN_1768870	FALSE
CAPZA3							1.71651	0.0860692	ILMN_2069196	FALSE
CAPZB	ENSG00000077549.17	Artery_Coronary	-3.00181	0.00644737	0.845313	0.397936	-1.53649	0.124419	ILMN_2053921	FALSE
CARD10	ENSG00000100065.14	Artery_Aorta	-1.62187	0.176634			-2.83434	0.00459201	ILMN_1743714	FALSE
CARD11	ENSG00000198286.9	Artery_Tibial	1.8426	0.170389	1.71247	0.0868109	1.15109	0.249697	ILMN_1721978	TRUE
CARD14	ENSG00000141527.16	Artery_Tibial	1.35587	0.256927	0.398135	0.690531	-2.07385	0.0380934	ILMN_1773347	FALSE
CARD16	ENSG00000204397.7	Artery_Coronary	0.280911	0.778779	-0.03489	0.972167	-4.09383	4.24309e-05	ILMN_1724474	FALSE
CARD17					0.753537	0.451127	-0.912039	0.361748	ILMN_1707979	FALSE
CARD18							-0.407861	0.683376	ILMN_1692349	FALSE
CARD19	ENSG00000165233.17	Artery_Tibial	2.81887	0.0294527	2.75308	0.00590371	-2.34606	0.0189731	ILMN_1659189	FALSE
CARD6	ENSG00000132357.13	Artery_Coronary	0.578531	0.580886	0.0650754	0.948114	-2.4011	0.0163458	ILMN_1779854	FALSE
CARD8	ENSG00000105483.17	Artery_Aorta	1.60602	0.13126	2.02765	0.0425959	1.1022	0.270376	ILMN_2192281	TRUE
CARD9	ENSG00000187796.13	Artery_Aorta	0.591637	0.554093	-0.793128	0.427703	1.41539	0.156954	ILMN_1712532	FALSE
CARF	ENSG00000138380.17	Artery_Tibial	1.71543	0.277805	2.17428	0.0296842	1.1335	0.257004	ILMN_1760889	TRUE
CARHSP1	ENSG00000153048.10	Artery_Coronary	-0.949662	0.28247	-0.689942	0.49023	-2.20755	0.0272758	ILMN_1809477	TRUE
CARM1	ENSG00000142453.11	Artery_Tibial	3.80399	0.00136183	3.76782	0.000164681	-2.04127	0.0412242	ILMN_1680134	FALSE
CARMIL1	ENSG00000079691.17	Artery_Tibial	1.12879	0.676336	0.855671	0.39218	2.64905	0.00807174	ILMN_1736730	TRUE
CARMIL2	ENSG00000159753.13	Artery_Tibial	1.34867	0.345838	-1.34867	0.177443	-1.95049	0.0511176	ILMN_1746138	FALSE
CARMIL3	ENSG00000186648.14	Artery_Tibial	1.64004	0.260845	1.11514	0.264792	1.58778	0.112336	ILMN_3244860	TRUE
CARMN	ENSG00000249669.9	Artery_Tibial	-1.19373	0.232585			0.104204	0.917008	ILMN_3206352	FALSE
CARNMT1							-2.5861	0.00970688	ILMN_2077160	FALSE
CARNS1	ENSG00000172508.10	Artery_Aorta	1.60157	0.248165	1.14214	0.253397	1.6077	0.107902	ILMN_3237981	TRUE
CARS	ENSG00000110619.17	Artery_Tibial	-1.62463	0.196253	1.93291	0.0532468	-2.74312	0.00608593	ILMN_1696066	FALSE
CARS2	ENSG00000134905.16	Artery_Aorta	-0.802737	0.649944	-0.108519	0.913584	0.214696	0.830004	ILMN_1765222	FALSE
CARTPT	ENSG00000164326.4	Artery_Aorta	1.13785	0.418175			0.913002	0.361242	ILMN_1702296	FALSE
CASC1	ENSG00000118307.18	Artery_Aorta	0.324696	0.764316	0.235288	0.813985	-0.191542	0.848101	ILMN_1708983	FALSE
CASC10	ENSG00000204682.5	Artery_Tibial	1.09757	0.32439			-1.35629	0.175007	ILMN_2159300	FALSE
CASC15	ENSG00000272168.6	Artery_Aorta	-1.01099	0.565043			0.950675	0.34177	ILMN_3247023	FALSE
CASC16							1.96955	0.0488897	ILMN_1666165	FALSE
CASC18	ENSG00000257859.1	Artery_Aorta	1.83821	0.0103286						FALSE
CASC2							1.14246	0.253262	ILMN_1808546	FALSE
CASC3	ENSG00000108349.16	Artery_Aorta	1.11908	0.485689	1.10632	0.268588	-0.673037	0.500924	ILMN_1665004	FALSE
CASC4	ENSG00000166734.18	Artery_Aorta	0.0196398	0.984331	-1.64179	0.100633	2.62812	0.00858584	ILMN_1686948	FALSE
CASC8							-2.24801	0.0245758	ILMN_3237569	FALSE
CASD1	ENSG00000127995.16	Artery_Aorta	1.94784	0.17188	0.161431	0.871754	3.34237	0.000830665	ILMN_2139035	TRUE
CASK							1.43579	0.151062	ILMN_1654773	FALSE
CASKIN1	ENSG00000167971.15	Artery_Coronary	-0.085698	0.931707			0.126127	0.899632	ILMN_1679039	FALSE
CASKIN2	ENSG00000177303.9	Artery_Tibial	-1.64708	0.228396	-0.514205	0.607109	-2.2835	0.0224008	ILMN_1768556	TRUE
CASP1	ENSG00000137752.23	Artery_Aorta	0.422291	0.672813			-0.95085	0.341681	ILMN_1727762	FALSE
CASP10	ENSG00000003400.14	Artery_Coronary	-2.50162	0.0386032			-0.499571	0.617377	ILMN_2321720	FALSE
CASP12							1.03434	0.300977	ILMN_2132119	FALSE
CASP14	ENSG00000105141.5	Artery_Tibial	0.952786	0.619666	-0.0345294	0.972455	-0.361865	0.717453	ILMN_1739513	FALSE
CASP16P							0.0358901	0.97137	ILMN_1789871	FALSE
CASP17P							2.78555	0.00534363	ILMN_3290136	FALSE
CASP1P2							-1.87698	0.0605208	ILMN_1813978	FALSE
CASP2	ENSG00000106144.19	Artery_Tibial	-0.770157	0.670359	-0.611832	0.540649	2.64252	0.00822921	ILMN_2410540	FALSE
CASP3	ENSG00000164305.18	Artery_Aorta	1.51982	0.0455243	1.73584	0.0825926	-2.29371	0.0218073	ILMN_1731639	FALSE
CASP4	ENSG00000196954.13	Artery_Aorta	-0.6982	0.783019	0.0419168	0.966565	-1.24238	0.214095	ILMN_1678454	FALSE
CASP5	ENSG00000137757.10	Artery_Coronary	-1.14604	0.483651	-1.14604	0.251778	-2.13528	0.0327381	ILMN_1722158	TRUE
CASP6	ENSG00000138794.9	Artery_Coronary	1.13295	0.548196	1.03727	0.299609	1.54438	0.122497	ILMN_1659350	TRUE
CASP7	ENSG00000165806.19	Artery_Tibial	0.892452	0.670744	1.109	0.267432	-2.10784	0.0350452	ILMN_1730332	FALSE
CASP8	ENSG00000064012.21	Artery_Aorta	2.091	0.0277164	0.512449	0.608337	2.03296	0.0420563	ILMN_1669565	TRUE
CASP8AP2	ENSG00000118412.12	Artery_Aorta	1.70959	0.394395	0.463781	0.642805	-0.536053	0.591922	ILMN_1747129	FALSE
CASP9	ENSG00000132906.17	Artery_Coronary	0.934339	0.357422	0.811554	0.417048	2.31242	0.0207543	ILMN_1786046	TRUE
CASQ1					0.621869	0.534028	1.11315	0.265643	ILMN_1813949	FALSE
CASQ2	ENSG00000118729.11	Artery_Coronary	-0.363344	0.951471	0.22181	0.824462	-1.03531	0.300523	ILMN_1722329	FALSE
CASR							-0.68472	0.493521	ILMN_1767711	FALSE
CASS4	ENSG00000087589.16	Artery_Aorta	0.52013	0.856897	-0.52013	0.602973	1.60242	0.109062	ILMN_1678061	FALSE
CAST	ENSG00000153113.23	Artery_Aorta	0.978038	0.606496	0.878191	0.37984	2.27391	0.0229715	ILMN_2322806	TRUE
CASTOR1							-0.400116	0.689071	ILMN_2098418	FALSE
CASTOR3							0.500827	0.616493	ILMN_1699631	FALSE
CASZ1							-2.74938	0.00597081	ILMN_1655191	FALSE
CAT	ENSG00000121691.4	Artery_Tibial	1.02963	0.595618	1.2439	0.213537	1.98829	0.0467793	ILMN_1651705	TRUE
CATIP	ENSG00000158428.3	Artery_Coronary	0.827706	0.650311	0.043717	0.96513	0.851495	0.394494	ILMN_1776122	TRUE
CATSPER1	ENSG00000175294.5	Artery_Coronary	-0.304151	0.957567			0.23893	0.81116	ILMN_1789394	FALSE
CATSPER2	ENSG00000166762.16	Artery_Tibial	1.27887	0.200944	1.27887	0.200944	-1.79854	0.0720921	ILMN_2286014	FALSE
CATSPER2P1							1.20744	0.227263	ILMN_2186351	FALSE
CATSPER3							-0.662135	0.507885	ILMN_1693961	FALSE
CATSPER4							0.779623	0.435613	ILMN_1740419	FALSE
CATSPERB	ENSG00000133962.7	Artery_Tibial	-1.1112	0.558944	-0.339098	0.734536	0.291822	0.770423	ILMN_1762091	FALSE
CATSPERD							-1.05532	0.29128	ILMN_1702739	FALSE
CATSPERE							1.03145	0.302329	ILMN_1792088	FALSE
CATSPERG	ENSG00000099338.22	Artery_Coronary	-1.31774	0.204222	-1.30192	0.192944	-0.373182	0.709013	ILMN_1800031	TRUE
CATSPERZ							-0.0519087	0.958601	ILMN_3248086	FALSE
CAV1	ENSG00000105974.11	Artery_Aorta	-0.348043	0.727808			-2.82705	0.00469791	ILMN_2149226	FALSE
CAV2	ENSG00000105971.14	Artery_Coronary	0.564268	0.921228			-2.0018	0.0453063	ILMN_2360730	FALSE
CAV3	ENSG00000182533.6	Artery_Aorta	0.98824	0.534463			-1.25684	0.208811	ILMN_1810532	FALSE
CAVIN1							-0.797405	0.425216	ILMN_1757552	FALSE
CAVIN2							-0.160945	0.872137	ILMN_1715991	FALSE
CAVIN3							-3.10378	0.00191066	ILMN_1793476	FALSE
CAVIN4							1.39948	0.161669	ILMN_1654854	FALSE
CBARP	ENSG00000099625.12	Artery_Tibial	-0.0753452	0.996599			-0.638459	0.523175	ILMN_1780504	FALSE
CBFA2T2	ENSG00000078699.21	Artery_Coronary	-0.469936	0.908177			2.95559	0.00312074	ILMN_2331062	FALSE
CBFA2T3	ENSG00000129993.14	Artery_Aorta	1.13131	0.348961	-0.137499	0.890636	-1.54911	0.121356	ILMN_1720616	FALSE
CBFB	ENSG00000067955.13	Artery_Coronary	-1.18128	0.383382	-1.18128	0.237493	2.37492	0.0175528	ILMN_2399489	FALSE
CBL	ENSG00000110395.6	Artery_Aorta	0.422038	0.909976	1.15886	0.246512	-0.762813	0.445575	ILMN_1716080	FALSE
CBLB	ENSG00000114423.18	Artery_Aorta	-1.71811	0.216317	0.59649	0.550848	3.10008	0.00193467	ILMN_1685580	FALSE
CBLC							-0.25255	0.800616	ILMN_1811729	FALSE
CBLL1	ENSG00000105879.11	Artery_Tibial	-0.39671	0.896598			2.8075	0.0049927	ILMN_2073732	FALSE
CBLL2							-1.34306	0.179252	ILMN_1811098	FALSE
CBLN1	ENSG00000102924.11	Artery_Aorta	-0.393407	0.694019			-2.22928	0.0257951	ILMN_1712461	FALSE
CBLN2	ENSG00000141668.9	Artery_Aorta	-2.09466	0.0362014			-0.242033	0.808755	ILMN_1796069	FALSE
CBLN3	ENSG00000139899.10	Artery_Tibial	0.269939	0.831882	0.0721175	0.942508	1.15806	0.246838	ILMN_2053829	TRUE
CBLN4	ENSG00000054803.3	Artery_Coronary	-0.914483	0.360463			-0.539605	0.589469	ILMN_1699768	FALSE
CBR1	ENSG00000159228.12	Artery_Coronary	-1.15422	0.475225	-0.738463	0.460233	0.0479166	0.961783	ILMN_1809003	FALSE
CBR3	ENSG00000159231.5	Artery_Tibial	1.57022	0.30418	1.20474	0.228302	-0.265946	0.790281	ILMN_1652237	FALSE
CBR4	ENSG00000145439.11	Artery_Aorta	-0.374777	0.839912	-0.328855	0.742266	2.84231	0.00447885	ILMN_1813400	FALSE
CBS	ENSG00000160200.17	Artery_Coronary	0.367175	0.657687	-0.0332598	0.973467				FALSE
CBS/CBSL							-0.561303	0.574591	ILMN_1804735	FALSE
CBWD1	ENSG00000172785.18	Artery_Coronary	0.36523	0.515781			-2.23102	0.0256797	ILMN_1802757	FALSE
CBWD2	ENSG00000136682.14	Artery_Coronary	-0.00333883	0.997336			-0.587409	0.556929	ILMN_1657312	FALSE
CBWD3/CBWD6							-2.18261	0.0290646	ILMN_1718727	FALSE
CBWD4P							1.60517	0.108457	ILMN_3237473	FALSE
CBWD7	ENSG00000215126.10	Artery_Aorta	-0.26293	0.792605						FALSE
CBX1	ENSG00000108468.14	Artery_Coronary	-0.966241	0.6246	0.284801	0.775796	-0.785414	0.432211	ILMN_1770244	FALSE
CBX1P1							-1.04449	0.296257	ILMN_3199647	FALSE
CBX2	ENSG00000173894.10	Artery_Coronary	0.575029	0.945031	-0.687759	0.491605	-1.8858	0.0593218	ILMN_1709645	FALSE
CBX3	ENSG00000122565.18	Artery_Coronary	-0.610382	0.771266			-2.55189	0.010714	ILMN_1782173	FALSE
CBX3P2							-2.0497	0.0403933	ILMN_1678306	FALSE
CBX3P9							-1.32449	0.185342	ILMN_3282503	FALSE
CBX4	ENSG00000141582.14	Artery_Tibial	0.211252	0.832691			0.685565	0.492987	ILMN_1724145	FALSE
CBX5	ENSG00000094916.15	Artery_Aorta	0.444824	0.8998	0.0678297	0.945921	0.41974	0.674675	ILMN_1813028	TRUE
CBX6	ENSG00000183741.11	Artery_Aorta	0.873218	0.300168	-0.245035	0.806429	0.446102	0.655524	ILMN_1691930	FALSE
CBX7	ENSG00000100307.12	Artery_Tibial	-0.681038	0.846078	0.0381087	0.969601	1.38461	0.16617	ILMN_1657361	FALSE
CBX8	ENSG00000141570.10	Artery_Tibial	-0.658821	0.514191			-1.92713	0.0539629	ILMN_1775183	FALSE
CBY1	ENSG00000100211.10	Artery_Tibial	-1.38765	0.190531	-0.896952	0.369745	1.05178	0.292898	ILMN_2399571	FALSE
CBY3							-0.636985	0.524134	ILMN_3252733	FALSE
CC2D1A	ENSG00000132024.17	Artery_Coronary	1.65412	0.0981023			-1.20737	0.227291	ILMN_1701127	FALSE
CC2D1B	ENSG00000154222.14	Artery_Aorta	-1.07431	0.285803	-1.37328	0.169666	-1.24391	0.213534	ILMN_2149935	TRUE
CC2D2A	ENSG00000048342.15	Artery_Aorta	-1.1401	0.503377	-0.887933	0.374577	-0.774891	0.438404	ILMN_2406586	TRUE
CC2D2B	ENSG00000188649.12	Artery_Coronary	-0.415633	0.906556	-0.129607	0.896877	0.28035	0.779209	ILMN_1809342	FALSE
CCAR1	ENSG00000060339.13	Artery_Aorta	0.865087	0.386991	-0.776133	0.437671	0.173126	0.862553	ILMN_1679127	FALSE
CCAR2	ENSG00000158941.16	Artery_Coronary	-0.885779	0.628729	-0.913591	0.360932	-1.63331	0.102404	ILMN_1786345	TRUE
CCBE1	ENSG00000183287.13	Artery_Coronary	1.28656	0.308835			2.04823	0.0405377	ILMN_1813528	FALSE
CCDC102A	ENSG00000135736.5	Artery_Coronary	-0.545659	0.748659	-0.477375	0.633095	1.65671	0.0975791	ILMN_1796762	FALSE
CCDC102B	ENSG00000150636.17	Artery_Aorta	1.1097	0.388438	1.57888	0.114364	0.742231	0.457947	ILMN_1811786	TRUE
CCDC103							1.01698	0.309162	ILMN_1791905	FALSE
CCDC105							1.11473	0.264966	ILMN_1677859	FALSE
CCDC106	ENSG00000173581.7	Artery_Coronary	0.271329	0.786138			1.59093	0.111626	ILMN_1682567	FALSE
CCDC107	ENSG00000159884.11	Artery_Coronary	-1.78335	0.17347	-1.37977	0.167657	1.00941	0.312779	ILMN_1709630	FALSE
CCDC110	ENSG00000168491.9	Artery_Tibial	-1.43957	0.150079			0.0191006	0.984761	ILMN_2163206	FALSE
CCDC112	ENSG00000164221.12	Artery_Tibial	-0.857904	0.735975	-1.78847	0.0736994	1.16098	0.245649	ILMN_1761101	FALSE
CCDC113	ENSG00000103021.9	Artery_Coronary	1.33426	0.40139			-0.519526	0.603394	ILMN_1775520	FALSE
CCDC114	ENSG00000105479.15	Artery_Tibial	1.06393	0.3127	-1.18754	0.235016	-0.0373274	0.970224	ILMN_1658376	FALSE
CCDC115	ENSG00000136710.9	Artery_Aorta	-0.146645	0.883412	-0.420293	0.674271	2.69338	0.00707314	ILMN_1730347	FALSE
CCDC116	ENSG00000161180.10	Artery_Coronary	-0.941196	0.359469	-0.919169	0.358007	-1.77547	0.0758202	ILMN_1795085	TRUE
CCDC117	ENSG00000159873.9	Artery_Tibial	-1.84847	0.311145	-0.531886	0.594805	2.15237	0.0313684	ILMN_1809889	FALSE
CCDC12	ENSG00000160799.11	Artery_Coronary	0.399686	0.689388	0.399686	0.689388	0.869797	0.384411	ILMN_1725071	TRUE
CCDC120							-1.81632	0.0693209	ILMN_1714710	FALSE
CCDC121	ENSG00000176714.9	Artery_Coronary	0.528526	0.687363	0.639812	0.522295	0.810527	0.417638	ILMN_2183772	TRUE
CCDC122	ENSG00000151773.12	Artery_Coronary	-1.69585	0.108132	-1.08445	0.278166	-1.48841	0.136643	ILMN_1705843	TRUE
CCDC124	ENSG00000007080.10	Artery_Aorta	-1.30872	0.608992	-1.26393	0.206257	-1.69861	0.0893927	ILMN_1811775	TRUE
CCDC125	ENSG00000183323.12	Artery_Coronary	-1.44668	0.365447	-1.31156	0.18967	-2.03673	0.0416767	ILMN_3244319	TRUE
CCDC126	ENSG00000169193.11	Artery_Aorta	-0.0554387	0.955789	0.196805	0.84398	2.32535	0.0200532	ILMN_1751264	FALSE
CCDC127	ENSG00000164366.3	Artery_Coronary	1.31334	0.581335	-0.404172	0.686086	1.11405	0.265256	ILMN_2214955	FALSE
CCDC13	ENSG00000244607.5	Artery_Tibial	-0.198041	0.97954	-0.18208	0.85552	-0.524465	0.599955	ILMN_1669621	TRUE
CCDC130	ENSG00000104957.13	Artery_Tibial	2.11261	0.0333026	0.504732	0.613747	0.175606	0.860604	ILMN_1758633	TRUE
CCDC134	ENSG00000100147.13	Artery_Aorta	0.930756	0.631458	0.449887	0.652792	-0.0900631	0.928237	ILMN_1809883	FALSE
CCDC136	ENSG00000128596.16	Artery_Aorta	1.12775	0.306057	0.724393	0.468825	-0.250966	0.801841	ILMN_1706935	FALSE
CCDC137	ENSG00000185298.12	Artery_Aorta	-0.53611	0.856822	0.220584	0.825416	0.747624	0.454687	ILMN_1743506	FALSE
CCDC138	ENSG00000163006.11	Artery_Aorta	0.623513	0.807355	-0.614181	0.539096	2.47879	0.013183	ILMN_1767260	FALSE
CCDC14	ENSG00000175455.14	Artery_Tibial	-1.15822	0.319304	-1.15822	0.246776	2.6009	0.00929799	ILMN_1677239	FALSE
CCDC140							0.38299	0.701727	ILMN_1691566	FALSE
CCDC141	ENSG00000163492.14	Artery_Tibial	0.646552	0.895325			-0.913977	0.360729	ILMN_1693711	FALSE
CCDC142	ENSG00000135637.13	Artery_Coronary	-0.0165558	0.986791	-0.0165558	0.986791	0.0129379	0.989677	ILMN_1714936	FALSE
CCDC144A	ENSG00000170160.17	Artery_Tibial	0.883439	0.376999			2.32674	0.0199791	ILMN_1707277	FALSE
CCDC144B							0.424105	0.671489	ILMN_3232889	FALSE
CCDC144CP							-0.0147961	0.988195	ILMN_3242820	FALSE
CCDC144NL	ENSG00000205212.3	Artery_Tibial	-2.20161	0.086299			-1.09643	0.27289	ILMN_1809491	FALSE
CCDC146	ENSG00000135205.14	Artery_Aorta	0.78634	0.618864	1.87578	0.060685	1.06372	0.287455	ILMN_1790555	TRUE
CCDC148	ENSG00000153237.17	Artery_Coronary	0.951791	0.780904			-1.84934	0.064408	ILMN_1663816	FALSE
CCDC149	ENSG00000181982.18	Artery_Aorta	0.784327	0.84149	-0.254216	0.799329	0.549578	0.582609	ILMN_1792276	FALSE
CCDC15	ENSG00000149548.14	Artery_Tibial	0.442583	0.68324	-0.390006	0.696532	-1.65596	0.0977308	ILMN_1825660	FALSE
CCDC150	ENSG00000144395.17	Artery_Coronary	0.798825	0.724605	0.715547	0.474271	-1.34545	0.178479	ILMN_1771696	FALSE
CCDC151	ENSG00000198003.11	Artery_Tibial	-0.623403	0.477701	0.401252	0.688234	1.87818	0.0603571	ILMN_3246065	FALSE
CCDC152	ENSG00000198865.9	Artery_Tibial	-0.568113	0.752709	-0.186881	0.851754	1.71861	0.0856862	ILMN_3238757	FALSE
CCDC153	ENSG00000248712.7	Artery_Aorta	0.397331	0.846641	0.884075	0.376656	-1.7091	0.0874326	ILMN_1796626	FALSE
CCDC154	ENSG00000197599.12	Artery_Tibial	-1.11259	0.521316	-1.47621	0.139886	0.410961	0.681101	ILMN_1682595	FALSE
CCDC155							-1.09901	0.271766	ILMN_1660007	FALSE
CCDC157	ENSG00000187860.10	Artery_Coronary	-0.253878	0.961497	0.306021	0.759589	0.523844	0.600387	ILMN_1808053	FALSE
CCDC158	ENSG00000163749.17	Artery_Tibial	0.976287	0.206096			0.0757651	0.939606	ILMN_1727511	FALSE
CCDC159	ENSG00000183401.11	Artery_Aorta	0.112018	0.990039	0.33703	0.736094	-0.561717	0.574309	ILMN_2271699	FALSE
CCDC160							0.186138	0.852336	ILMN_1843081	FALSE
CCDC162P							-2.42384	0.0153573	ILMN_1771618	FALSE
CCDC163	ENSG00000280670.2	Artery_Aorta	0.934983	0.349797	0.935012	0.349782	0.130178	0.896426	ILMN_1663791	TRUE
CCDC166							-0.628386	0.529751	ILMN_3253105	FALSE
CCDC167	ENSG00000198937.8	Artery_Tibial	2.71196	0.023699			-0.850528	0.395031	ILMN_1651987	FALSE
CCDC168							-0.618699	0.536114	ILMN_1680245	FALSE
CCDC169	ENSG00000242715.7	Artery_Coronary	1.7669	0.0979276			1.10067	0.271039	ILMN_1816384	FALSE
CCDC17	ENSG00000159588.14	Artery_Coronary	2.1875	0.183958	1.26332	0.206475	0.952473	0.340857	ILMN_1787441	TRUE
CCDC170	ENSG00000120262.9	Artery_Tibial	-0.516366	0.941336	-0.362129	0.717256	1.11256	0.265899	ILMN_1772588	FALSE
CCDC171	ENSG00000164989.16	Artery_Coronary	1.29268	0.63235			3.7261	0.000194469	ILMN_1764188	FALSE
CCDC172							1.1676	0.242967	ILMN_1702584	FALSE
CCDC173	ENSG00000154479.12	Artery_Coronary	-0.465448	0.897256			-1.34511	0.178589	ILMN_1655365	FALSE
CCDC174	ENSG00000154781.15	Artery_Tibial	-1.12271	0.526652	-0.716562	0.473645	3.18054	0.00146999	ILMN_1750144	FALSE
CCDC175	ENSG00000151838.11	Artery_Tibial	1.13601	0.714164			-1.12288	0.26149	ILMN_3178849	FALSE
CCDC177							1.12452	0.260794	ILMN_1775121	FALSE
CCDC178	ENSG00000166960.16	Artery_Coronary	-1.17533	0.478868			1.66938	0.0950419	ILMN_1673320	FALSE
CCDC18	ENSG00000122483.17	Artery_Coronary	1.07974	0.550245	0.83446	0.404022	2.22626	0.0259967	ILMN_1804953	TRUE
CCDC180	ENSG00000197816.13	Artery_Tibial	-1.25555	0.399258	0.77596	0.437773				FALSE
CCDC181	ENSG00000117477.12	Artery_Coronary	-1.50583	0.328394			-1.43052	0.152568	ILMN_1777963	FALSE
CCDC183	ENSG00000213213.13	Artery_Aorta	-0.604934	0.84985	-0.078955	0.937068	-0.720301	0.47134	ILMN_1700203	TRUE
CCDC183-AS1							-1.70203	0.0887499	ILMN_3244698	FALSE
CCDC184	ENSG00000177875.4	Artery_Coronary	-0.66645	0.505971	-1.83298	0.0668057	-1.58651	0.112623	ILMN_1672121	TRUE
CCDC185							-2.7382	0.00617769	ILMN_1798914	FALSE
CCDC186	ENSG00000165813.18	Artery_Coronary	-0.786085	0.445478	-0.749588	0.453503	0.396757	0.691547	ILMN_1734010	FALSE
CCDC188	ENSG00000234409.6	Artery_Aorta	0.425943	0.811511	-1.15183	0.24939	1.24003	0.214963	ILMN_1783425	FALSE
CCDC189	ENSG00000196118.11	Artery_Coronary	-0.478205	0.632504			-1.65106	0.098727	ILMN_2179726	FALSE
CCDC190	ENSG00000185860.13	Artery_Aorta	0.145382	0.988767			0.458833	0.646354	ILMN_1656088	FALSE
CCDC191	ENSG00000163617.10	Artery_Coronary	0.317063	0.858222			2.95109	0.00316652	ILMN_2095273	FALSE
CCDC192	ENSG00000230561.4	Artery_Coronary	-0.555865	0.730426			-0.835908	0.403207	ILMN_3300212	FALSE
CCDC196							1.24338	0.213727	ILMN_1678007	FALSE
CCDC197							-1.24226	0.214141	ILMN_1668914	FALSE
CCDC198							-1.61837	0.105583	ILMN_2083789	FALSE
CCDC22							0.234041	0.814953	ILMN_1781234	FALSE
CCDC24	ENSG00000159214.12	Artery_Coronary	-2.0305	0.0884679	-2.23796	0.0252235	1.35346	0.175908	ILMN_1718771	FALSE
CCDC25	ENSG00000147419.17	Artery_Coronary	0.523715	0.838537	0.550073	0.582269	2.49532	0.0125843	ILMN_1789266	TRUE
CCDC26							-0.494663	0.620838	ILMN_1733191	FALSE
CCDC27							-0.119937	0.904533	ILMN_1811167	FALSE
CCDC28A	ENSG00000024862.17	Artery_Aorta	1.92464	0.143841	1.56003	0.118752	-0.691022	0.489551	ILMN_1798659	FALSE
CCDC28B							1.719	0.085614	ILMN_1778478	FALSE
CCDC3	ENSG00000151468.10	Artery_Tibial	-0.903612	0.630504	0.254827	0.798857	0.0724684	0.942229	ILMN_1671295	FALSE
CCDC30	ENSG00000186409.14	Artery_Coronary	1.1021	0.220356	0.323546	0.746282	0.724992	0.468457	ILMN_1842740	TRUE
CCDC32							1.84638	0.064837	ILMN_1811264	FALSE
CCDC33							-1.08022	0.280043	ILMN_1681136	FALSE
CCDC34	ENSG00000109881.16	Artery_Coronary	0.975142	0.579477	0.0680585	0.945739	1.96623	0.0492716	ILMN_2288784	TRUE
CCDC36	ENSG00000173421.16	Artery_Aorta	-0.357573	0.767051	1.28212	0.1998	-0.527153	0.598087	ILMN_1722863	FALSE
CCDC38							-0.235153	0.81409	ILMN_1687813	FALSE
CCDC39	ENSG00000145075.11	Artery_Aorta	-1.07639	0.379752	-0.819108	0.412725	0.995052	0.319711	ILMN_3239045	FALSE
CCDC40	ENSG00000141519.14	Artery_Aorta	0.257551	0.838329	0.0374901	0.970094	-1.61699	0.105881	ILMN_1658212	FALSE
CCDC42	ENSG00000161973.10	Artery_Aorta	2.46927	0.0321401	-0.515466	0.606227	-1.7973	0.0722881	ILMN_2214562	FALSE
CCDC43	ENSG00000180329.13	Artery_Aorta	-1.42234	0.154929			0.436019	0.662823	ILMN_1743783	FALSE
CCDC47	ENSG00000108588.13	Artery_Coronary	1.68052	0.110615			-0.98288	0.325667	ILMN_1804522	FALSE
CCDC50	ENSG00000152492.13	Artery_Tibial	0.499029	0.796666	1.08538	0.277754	-2.37059	0.0177599	ILMN_1725250	FALSE
CCDC51	ENSG00000164051.13	Artery_Coronary	-0.679915	0.515142	0.679915	0.496558	-1.07309	0.283231	ILMN_1799579	FALSE
CCDC54	ENSG00000138483.2	Artery_Aorta	0.759804	0.447372			-0.917246	0.359014	ILMN_1707311	FALSE
CCDC57	ENSG00000176155.18	Artery_Aorta	1.18506	0.509225			-1.79775	0.0722171	ILMN_1716546	FALSE
CCDC58	ENSG00000160124.9	Artery_Tibial	0.647093	0.691288	-0.0385628	0.969239	-0.242012	0.808771	ILMN_1686920	FALSE
CCDC59	ENSG00000133773.11	Artery_Aorta	-0.347661	0.940583			1.89558	0.0580154	ILMN_1662318	FALSE
CCDC6	ENSG00000108091.10	Artery_Aorta	0.942059	0.786335	-1.27075	0.203819	3.02987	0.00244661	ILMN_1745904	FALSE
CCDC60							-0.317373	0.750961	ILMN_1722446	FALSE
CCDC61	ENSG00000104983.8	Artery_Aorta	-2.32918	0.0629216	-2.04466	0.0408882	-0.470019	0.638342	ILMN_1893764	TRUE
CCDC62	ENSG00000130783.13	Artery_Tibial	-1.39828	0.334964	-1.39828	0.16203	-1.07654	0.281684	ILMN_1701905	TRUE
CCDC63							-0.427388	0.669097	ILMN_1773060	FALSE
CCDC65	ENSG00000139537.10	Artery_Coronary	1.37947	0.0634201	-0.556914	0.577586	1.5164	0.129417	ILMN_2227195	FALSE
CCDC66	ENSG00000180376.16	Artery_Tibial	0.836571	0.481774	1.58115	0.113843	3.24704	0.00116611	ILMN_1683533	TRUE
CCDC68	ENSG00000166510.13	Artery_Aorta	-2.31546	0.0666257			-1.24824	0.211944	ILMN_1815326	FALSE
CCDC69	ENSG00000198624.12	Artery_Tibial	1.32699	0.567462	0.840978	0.40036	-0.760984	0.446667	ILMN_1657680	FALSE
CCDC7	ENSG00000216937.13	Artery_Tibial	-0.249124	0.853685	-1.25011	0.21126	-0.603827	0.545958	ILMN_1808835	TRUE
CCDC70							0.769652	0.441506	ILMN_1749982	FALSE
CCDC71	ENSG00000177352.9	Artery_Aorta	-1.3361	0.181516	0.00909668	0.992742	1.08127	0.279579	ILMN_1768433	FALSE
CCDC71L	ENSG00000253276.2	Artery_Coronary	-0.615763	0.832057	0.615763	0.538051	0.563268	0.573252	ILMN_1696029	FALSE
CCDC73							1.26399	0.206233	ILMN_1730745	FALSE
CCDC74A	ENSG00000163040.14	Artery_Aorta	-0.178599	0.939897	0.108524	0.91358	1.77638	0.0756702	ILMN_1678086	FALSE
CCDC74B	ENSG00000152076.18	Artery_Aorta	-0.766221	0.443545			2.75633	0.00584545	ILMN_3251383	FALSE
CCDC77	ENSG00000120647.9	Artery_Tibial	1.2544	0.454855	1.38263	0.166778	1.26722	0.205076	ILMN_2101375	TRUE
CCDC78	ENSG00000162004.16	Artery_Tibial	-0.0560986	0.998511	-0.105257	0.916172	0.984749	0.324747	ILMN_1811397	FALSE
CCDC8	ENSG00000169515.5	Artery_Tibial	0.990839	0.776959			1.29924	0.193861	ILMN_1760314	FALSE
CCDC80	ENSG00000091986.15	Artery_Aorta	2.76357	0.0244701	0.573631	0.566217	-0.862704	0.3883	ILMN_1715662	FALSE
CCDC81	ENSG00000149201.9	Artery_Tibial	0.633347	0.526507			0.94655	0.343868	ILMN_1794534	FALSE
CCDC82	ENSG00000149231.11	Artery_Coronary	-0.159551	0.983345	-0.159551	0.873235	1.40704	0.159414	ILMN_1791933	FALSE
CCDC83							0.0706792	0.943653	ILMN_1792296	FALSE
CCDC84	ENSG00000186166.8	Artery_Aorta	-0.589024	0.555845	-0.634351	0.525852	0.928867	0.352958	ILMN_1709227	FALSE
CCDC85A	ENSG00000055813.5	Artery_Tibial	-1.59697	0.0900527			-1.53416	0.12499	ILMN_2361614	FALSE
CCDC85B	ENSG00000175602.3	Artery_Aorta	-0.385192	0.700095	-0.385192	0.700095	-1.21229	0.225402	ILMN_1657332	TRUE
CCDC85C							-1.65139	0.0986585	ILMN_3268799	FALSE
CCDC86	ENSG00000110104.11	Artery_Tibial	0.761712	0.505238	-0.0254327	0.97971	2.02898	0.0424599	ILMN_1792681	FALSE
CCDC87	ENSG00000182791.4	Artery_Aorta	1.07453	0.282587			-0.804895	0.42088	ILMN_1706691	FALSE
CCDC88A	ENSG00000115355.15	Artery_Aorta	-1.58559	0.112833	1.41091	0.158272	3.18184	0.00146344	ILMN_1811050	FALSE
CCDC88B	ENSG00000168071.21	Artery_Aorta	0.950497	0.413398	-0.576577	0.564225	-2.50065	0.0123967	ILMN_1772208	FALSE
CCDC88C	ENSG00000015133.18	Artery_Aorta	1.24991	0.41794			1.31091	0.18989	ILMN_3248352	FALSE
CCDC89	ENSG00000179071.4	Artery_Aorta	1.26609	0.205482			0.0793933	0.93672	ILMN_1695972	FALSE
CCDC9	ENSG00000105321.12	Artery_Aorta	-0.353222	0.916432	-0.0160952	0.987158	-1.93763	0.0526682	ILMN_1719190	TRUE
CCDC90B	ENSG00000137500.9	Artery_Tibial	-0.95683	0.772796	1.86184	0.0626263	2.38021	0.0173027	ILMN_2232166	FALSE
CCDC91	ENSG00000123106.10	Artery_Tibial	-0.938888	0.636779	0.106875	0.914888	2.57152	0.0101254	ILMN_1676523	FALSE
CCDC92	ENSG00000119242.8	Artery_Aorta	0.606036	0.89081	0.91267	0.361416	0.629789	0.528832	ILMN_1731107	TRUE
CCDC93	ENSG00000125633.10	Artery_Coronary	-0.935831	0.461005	-1.69618	0.0898521	1.06345	0.287578	ILMN_1694269	FALSE
CCDC94	ENSG00000105248.15	Artery_Tibial	-1.70797	0.0876771	1.47056	0.141409				FALSE
CCDC96	ENSG00000173013.5	Artery_Coronary	1.09745	0.494553	-0.800552	0.423391	0.875882	0.381094	ILMN_1799710	FALSE
CCDC97	ENSG00000142039.3	Artery_Aorta	-2.72217	0.0254102	0.149983	0.880778	0.47359	0.635792	ILMN_1801600	FALSE
CCDC9B							-1.99301	0.0462598	ILMN_1775330	FALSE
CCER1							-0.0686236	0.945289	ILMN_1758537	FALSE
CCER2	ENSG00000262484.1	Artery_Aorta	-0.176802	0.947534	-0.149441	0.881206	0.999859	0.317379	ILMN_1658304	FALSE
CCHCR1	ENSG00000204536.13	Artery_Coronary	-0.81415	0.494492	-0.418115	0.675863	-0.130545	0.896135	ILMN_1674051	TRUE
CCIN	ENSG00000185972.5	Artery_Tibial	0.267282	0.907875			-0.130295	0.896333	ILMN_1660963	FALSE
CCK							1.29023	0.196972	ILMN_1712943	FALSE
CCKAR							0.684758	0.493497	ILMN_1656330	FALSE
CCKBR	ENSG00000110148.9	Artery_Coronary	0.647643	0.517216			0.644281	0.519393	ILMN_1760088	FALSE
CCL1							1.19183	0.233329	ILMN_2086965	FALSE
CCL11	ENSG00000172156.3	Artery_Aorta	0.664311	0.801639			-0.515427	0.606255	ILMN_1725519	FALSE
CCL13							-1.21431	0.224629	ILMN_1783593	FALSE
CCL14	ENSG00000276409.4	Artery_Tibial	-2.11721	0.0397809	-2.25543	0.0241062	-1.57449	0.115374	ILMN_3192001	TRUE
CCL15	ENSG00000275718.1	Artery_Coronary	1.78493	0.0742719			2.1564	0.0310523	ILMN_1670658	FALSE
CCL16	ENSG00000275152.4	Artery_Tibial	-0.710637	0.477309			-0.777535	0.436843	ILMN_2045324	FALSE
CCL17	ENSG00000102970.10	Artery_Coronary	0.241389	0.809254			0.725357	0.468233	ILMN_1710186	FALSE
CCL18	ENSG00000275385.1	Artery_Tibial	1.76646	0.191269	1.57953	0.114214	0.582985	0.559903	ILMN_1654411	TRUE
CCL19	ENSG00000172724.11	Artery_Aorta	-0.555175	0.587971			0.709717	0.477879	ILMN_1769129	FALSE
CCL2							1.27269	0.203129	ILMN_1720048	FALSE
CCL20	ENSG00000115009.11	Artery_Aorta	1.33554	0.182058	0.803591	0.421633	1.7863	0.0740504	ILMN_1657234	TRUE
CCL21	ENSG00000137077.7	Artery_Coronary	-1.03616	0.564937	-0.615286	0.538366	-2.0274	0.0426219	ILMN_1677505	TRUE
CCL22	ENSG00000102962.4	Artery_Tibial	-0.416235	0.677238	0.416235	0.677238	0.896552	0.369958	ILMN_2160476	FALSE
CCL23	ENSG00000274736.4	Artery_Coronary	2.00964	0.0752282	0.651228	0.514899	0.674151	0.500216	ILMN_1686109	TRUE
CCL24	ENSG00000106178.6	Artery_Aorta	0.454082	0.308168	-0.742157	0.457992	-1.17218	0.241126	ILMN_1653766	FALSE
CCL25							-0.498013	0.618475	ILMN_1782596	FALSE
CCL26	ENSG00000006606.8	Artery_Aorta	1.41597	0.342977			0.122303	0.902659	ILMN_1659601	FALSE
CCL27	ENSG00000213927.3	Artery_Aorta	0.757007	0.740491	0.0415229	0.966879	-1.297	0.19463	ILMN_2113606	FALSE
CCL28	ENSG00000151882.11	Artery_Coronary	0.306479	0.943777	-0.00175339	0.998601	2.47703	0.0132482	ILMN_1774087	FALSE
CCL3	ENSG00000277632.1	Artery_Aorta	-0.833757	0.404418			-1.9922	0.0463495	ILMN_1671509	FALSE
CCL3L3	ENSG00000276085.1	Artery_Tibial	-0.719959	0.771008	-0.764179	0.44476	-0.752831	0.451552	ILMN_2105573	TRUE
CCL4	ENSG00000275302.1	Artery_Coronary	0.814031	0.415627	-0.921842	0.356611	-0.781543	0.434483	ILMN_1674563	FALSE
CCL4L2					-0.413419	0.6793				FALSE
CCL5	ENSG00000271503.5	Artery_Aorta	-1.71337	0.0944222	-1.71337	0.0866444	-0.554503	0.579235	ILMN_1773352	TRUE
CCL7							1.45285	0.146267	ILMN_1683456	FALSE
CCL8	ENSG00000108700.4	Artery_Coronary	-0.59271	0.553375			-0.184795	0.85339	ILMN_1772964	FALSE
PPP1R15A	ENSG00000087074.7	Artery_Coronary	-2.72514	0.0395017	-2.72514	0.00642747	-2.4351	0.0148876	ILMN_1659936	TRUE
CCM2L	ENSG00000101331.15	Artery_Tibial	0.211936	0.978263	0.34018	0.733721	-1.18578	0.235708	ILMN_1748206	FALSE
CCNA1	ENSG00000133101.9	Artery_Tibial	-0.713158	0.757558	-0.307579	0.758403	0.627496	0.530334	ILMN_2157099	FALSE
CCNA2	ENSG00000145386.9	Artery_Coronary	-2.60502	0.0131789	2.12431	0.0336446	-2.21032	0.027083	ILMN_1786125	FALSE
CCNB1	ENSG00000134057.14	Artery_Aorta	1.01379	0.310684	1.01379	0.310684	0.381926	0.702516	ILMN_1712803	TRUE
CCNB1IP1	ENSG00000100814.17	Artery_Tibial	1.11979	0.532979	1.11979	0.262802	2.92576	0.00343614	ILMN_1752394	TRUE
CCNB1IP1P1							1.93964	0.0524237	ILMN_3227150	FALSE
CCNB2	ENSG00000157456.7	Artery_Aorta	0.830081	0.872306			-0.0318941	0.974557	ILMN_1801939	FALSE
CCNB3							-0.67386	0.5004	ILMN_1705757	FALSE
CCNC	ENSG00000112237.12	Artery_Tibial	-0.995332	0.59465	0.393892	0.693661	2.16299	0.0305422	ILMN_2409395	FALSE
CCND1	ENSG00000110092.3	Artery_Tibial	1.14422	0.440054	-1.02213	0.306719	0.687756	0.491606	ILMN_1688480	FALSE
CCND2	ENSG00000118971.7	Artery_Tibial	0.552257	0.708934	0.433249	0.664834	1.37801	0.168199	ILMN_2067656	TRUE
CCND3	ENSG00000112576.12	Artery_Tibial	0.185515	0.852825			-2.62138	0.00875744	ILMN_1668721	FALSE
CCNDBP1	ENSG00000166946.13	Artery_Aorta	1.07445	0.282622	-0.339192	0.734465	-0.366167	0.714241	ILMN_1711459	FALSE
CCNE1	ENSG00000105173.13	Artery_Coronary	1.10805	0.272594	0.492538	0.622339	2.36095	0.018228	ILMN_2384785	TRUE
CCNE2	ENSG00000175305.17	Artery_Aorta	-0.375104	0.707583	-1.02646	0.304677	0.861437	0.388997	ILMN_2412384	FALSE
CCNF	ENSG00000162063.12	Artery_Tibial	-0.371249	0.774715	-0.241116	0.809465	-1.78969	0.0735045	ILMN_1773119	TRUE
CCNG1	ENSG00000113328.18	Artery_Aorta	-0.632594	0.526999	-0.750343	0.453048	1.13878	0.254793	ILMN_1694491	FALSE
CCNG2	ENSG00000138764.14	Artery_Aorta	-0.449996	0.902121			3.3982	0.000678309	ILMN_1879480	FALSE
CCNH	ENSG00000134480.13	Artery_Coronary	0.847995	0.396441			1.49967	0.133699	ILMN_1742250	FALSE
CCNI	ENSG00000118816.9	Artery_Aorta	0.862712	0.785887	-0.0431688	0.965567	-0.547191	0.584248	ILMN_1691942	FALSE
CCNI2	ENSG00000205089.7	Artery_Aorta	0.355831	0.721967	0.355831	0.721967	1.38298	0.166672	ILMN_3241750	TRUE
CCNJ	ENSG00000107443.15	Artery_Coronary	0.427646	0.699052			1.68294	0.0923861	ILMN_2206812	FALSE
CCNJL	ENSG00000135083.14	Artery_Tibial	-1.26734	0.156715	0.50568	0.613081	-1.80691	0.0707757	ILMN_1763745	FALSE
CCNK	ENSG00000090061.17	Artery_Aorta	-1.87259	0.0611256	-1.87259	0.0611256	0.0186538	0.985117	ILMN_1689123	FALSE
CCNL1	ENSG00000163660.11	Artery_Aorta	-1.10765	0.232942	-0.941738	0.346327	-1.84407	0.0651724	ILMN_1683129	TRUE
CCNL2	ENSG00000221978.11	Artery_Coronary	0.390633	0.696068	0.390633	0.696068	-1.8403	0.0657235	ILMN_1698260	FALSE
CCNO	ENSG00000152669.8	Artery_Tibial	0.480498	0.837806			-0.374941	0.707704	ILMN_1723794	FALSE
CCNQ							1.15254	0.249098	ILMN_1770623	FALSE
CCNQP1							-1.86081	0.0627704	ILMN_1787681	FALSE
CCNT1	ENSG00000129315.10	Artery_Aorta	0.555695	0.876512	0.615257	0.538385	1.92197	0.05461	ILMN_1817255	TRUE
CCNT2	ENSG00000082258.12	Artery_Tibial	-0.610889	0.610445	-0.610889	0.541273	3.25076	0.00115098	ILMN_1722522	FALSE
CCNY	ENSG00000108100.17	Artery_Coronary	0.983039	0.325588	0.67139	0.501972	2.22229	0.0262635	ILMN_2261784	TRUE
CCNYL1	ENSG00000163249.11	Artery_Tibial	-0.504363	0.848017	-0.32993	0.741453	2.95961	0.0030803	ILMN_2166524	FALSE
CCNYL2							0.921883	0.356589	ILMN_3255636	FALSE
CCNYL3							0.756023	0.449636	ILMN_3188856	FALSE
CCP110	ENSG00000103540.16	Artery_Coronary	-0.370514	0.332346	-0.353169	0.723962	0.716579	0.473634	ILMN_1773200	FALSE
CCPG1	ENSG00000260916.7	Artery_Aorta	-0.162515	0.938832			-2.19077	0.0284683	ILMN_2409290	FALSE
CCR1	ENSG00000163823.3	Artery_Tibial	-0.523744	0.784338	-0.10616	0.915456	-2.17639	0.0295262	ILMN_1678833	TRUE
CCR10	ENSG00000184451.5	Artery_Aorta	1.83711	0.066193			-1.85395	0.0637466	ILMN_1666493	FALSE
CCR2	ENSG00000121807.5	Artery_Aorta	-0.556216	0.809381	1.49395	0.135189	1.728	0.0839884	ILMN_2276996	FALSE
CCR3					0.555584	0.578495	1.1163	0.264295	ILMN_1656684	FALSE
CCR4	ENSG00000183813.6	Artery_Aorta	-1.43131	0.328943			-1.81124	0.070104	ILMN_2086143	FALSE
CCR5	ENSG00000160791.13	Artery_Coronary	-0.9759	0.621956	0.17239	0.863131	1.8729	0.0610818	ILMN_3241644	FALSE
CCR6	ENSG00000112486.15	Artery_Aorta	0.508585	0.842737	0.189873	0.849409	2.69919	0.00695089	ILMN_1690907	TRUE
CCR7	ENSG00000126353.3	Artery_Aorta	0.3093	0.799997			1.88667	0.0592045	ILMN_1715131	FALSE
CCR8					-0.630583	0.528313	-1.33783	0.18095	ILMN_1739421	FALSE
CCR9					0.713417	0.475588	1.87486	0.0608115	ILMN_1664316	FALSE
CCRL1P1							-0.0338608	0.972988	ILMN_1698007	FALSE
CCRL2	ENSG00000121797.9	Artery_Aorta	-1.04583	0.561412			-1.43481	0.151342	ILMN_1775856	FALSE
CCS	ENSG00000173992.8	Artery_Tibial	-2.62245	0.0320977	-1.09534	0.273369	-2.31605	0.0205555	ILMN_1748407	TRUE
CCSAP	ENSG00000154429.10	Artery_Tibial	-1.64136	0.259995	-1.25187	0.210617	0.259343	0.795371	ILMN_1699217	FALSE
CCSER1	ENSG00000184305.14	Artery_Tibial	-0.469471	0.799841			0.282826	0.77731	ILMN_1653461	FALSE
CCSER2	ENSG00000107771.15	Artery_Coronary	0.527764	0.858307	0.329498	0.741779	2.77993	0.00543705	ILMN_2129388	TRUE
CCT2	ENSG00000166226.12	Artery_Coronary	-1.43438	0.531813	1.44902	0.147333	2.87378	0.00405586	ILMN_1679382	FALSE
CCT3	ENSG00000163468.14	Artery_Coronary	1.27305	0.444514	1.19949	0.230338	1.93623	0.0528393	ILMN_2334989	TRUE
CCT4	ENSG00000115484.14	Artery_Aorta	1.17003	0.241989	1.74912	0.080271	2.43307	0.0149713	ILMN_1776073	TRUE
CCT5	ENSG00000150753.11	Artery_Aorta	-1.11207	0.0974235	0.760406	0.447012	2.33693	0.0194426	ILMN_1706246	FALSE
CCT6A	ENSG00000146731.10	Artery_Aorta	-1.33569	0.231855	-1.25042	0.211146	3.83643	0.000124837	ILMN_1722502	FALSE
CCT6B	ENSG00000132141.13	Artery_Tibial	1.31485	0.452901	0.559721	0.57567	2.05389	0.0399862	ILMN_1699610	TRUE
CCT6P1							1.58312	0.113395	ILMN_2050617	FALSE
CCT6P3							4.03792	5.39276e-05	ILMN_3200830	FALSE
CCT7	ENSG00000135624.15	Artery_Tibial	0.68416	0.778245	0.320014	0.748958	3.01985	0.00252904	ILMN_2341793	TRUE
CCT7P2							1.05612	0.290914	ILMN_3199994	FALSE
CCT8	ENSG00000156261.12	Artery_Aorta	0.852149	0.4076	0.817155	0.41384	2.76347	0.00571903	ILMN_1717868	TRUE
CCT8L1P							1.95044	0.0511235	ILMN_3239249	FALSE
CCT8L2							-1.01583	0.309713	ILMN_1727272	FALSE
CCT8P1							1.76761	0.0771261	ILMN_1795474	FALSE
CCZ1	ENSG00000122674.11	Artery_Coronary	-1.14618	0.213077	-0.444584	0.65662				FALSE
CCZ1/CCZ1B							1.49078	0.136018	ILMN_1784166	FALSE
CCZ1B	ENSG00000146574.15	Artery_Tibial	0.478418	0.635489	0.429747	0.66738				FALSE
CCZ1P-OR7E38P							-0.172428	0.863101	ILMN_2152502	FALSE
CD101	ENSG00000134256.12	Artery_Tibial	1.76243	0.183971	0.497074	0.619137	0.508926	0.610804	ILMN_1799278	TRUE
CD109	ENSG00000156535.13	Artery_Coronary	-0.849132	0.124363	0.692139	0.48885	0.214315	0.830301	ILMN_1680364	FALSE
CD14	ENSG00000170458.13	Artery_Aorta	1.23645	0.359273	0.970944	0.331576	-1.1801	0.237961	ILMN_2396444	FALSE
CD151	ENSG00000177697.17	Artery_Aorta	0.984925	0.377093	1.14224	0.253354	-2.36627	0.0179684	ILMN_1794740	FALSE
CD160	ENSG00000117281.15	Artery_Aorta	-2.22111	0.0525209	-2.12538	0.033555	1.35939	0.174023	ILMN_1742001	FALSE
CD163	ENSG00000177575.12	Artery_Tibial	-1.01545	0.596758	-1.48278	0.138134	1.13327	0.257102	ILMN_1722622	FALSE
CD163L1	ENSG00000177675.8	Artery_Coronary	0.194701	0.845627	-0.569642	0.56892	-0.648816	0.516457	ILMN_3242540	FALSE
CD164	ENSG00000135535.15	Artery_Aorta	-0.720872	0.712394	1.65254	0.0984251	-0.892362	0.372199	ILMN_1783852	FALSE
CD164L2							0.0645337	0.948545	ILMN_1714118	FALSE
CD177	ENSG00000204936.9	Artery_Coronary	0.999764	0.282067	-0.134612	0.892919	-0.729632	0.465615	ILMN_3251610	FALSE
CD177P1							-0.507724	0.611647	ILMN_1669854	FALSE
CD180	ENSG00000134061.5	Artery_Tibial	0.760207	0.734442	0.261186	0.793949	0.138248	0.890045	ILMN_1665647	TRUE
CD19	ENSG00000177455.12	Artery_Coronary	1.01105	0.311991	-1.01105	0.311991	1.45291	0.146248	ILMN_1782704	FALSE
CD1A					-0.96899	0.33255	1.73453	0.0828247	ILMN_1723520	FALSE
CD1B					-0.557109	0.577453	0.750059	0.453219	ILMN_1726230	FALSE
CD1C							2.54123	0.0110464	ILMN_1654210	FALSE
CD1D	ENSG00000158473.6	Artery_Tibial	0.370791	0.952024	-0.376255	0.706727	1.33369	0.182306	ILMN_1719433	FALSE
CD1E	ENSG00000158488.15	Artery_Coronary	-0.227473	0.973888	-0.0278685	0.977767	1.78854	0.0736895	ILMN_2335754	FALSE
CD2							0.718892	0.472208	ILMN_1695025	FALSE
CD200	ENSG00000091972.18	Artery_Coronary	0.575485	0.843319	0.0899936	0.928292	3.27856	0.00104337	ILMN_1787750	TRUE
CD200R1	ENSG00000163606.10	Artery_Aorta	-2.72115	0.00431319	-0.626856	0.530754	3.5176	0.00043546	ILMN_2408112	FALSE
CD200R1L							-0.64995	0.515724	ILMN_1657358	FALSE
CD207	ENSG00000116031.8	Artery_Coronary	-0.222802	0.972188			-0.0227308	0.981865	ILMN_1718754	FALSE
CD209	ENSG00000090659.17	Artery_Tibial	-0.168769	0.962825			1.68345	0.0922876	ILMN_1676372	FALSE
CD22	ENSG00000012124.16	Artery_Tibial	-0.44036	0.677324	-0.122377	0.9026	1.55324	0.120365	ILMN_1792075	FALSE
CD226	ENSG00000150637.8	Artery_Aorta	0.839925	0.419081	1.10499	0.269163	0.543924	0.586493	ILMN_1687825	TRUE
CD24	ENSG00000272398.5	Artery_Tibial	-0.407234	0.849781						FALSE
CD244	ENSG00000122223.12	Artery_Tibial	0.818486	0.484966	0.0213181	0.982992	0.73242	0.463912	ILMN_1702534	TRUE
CD247	ENSG00000198821.10	Artery_Aorta	1.01889	0.551568	-0.704436	0.481162	1.75463	0.0793221	ILMN_2377669	FALSE
CD248							1.28617	0.198384	ILMN_1726589	FALSE
CD27	ENSG00000139193.3	Artery_Aorta	-1.34759	0.308186	-0.617612	0.536831	0.706051	0.480156	ILMN_1688959	FALSE
CD27-AS1							-1.6104	0.107311	ILMN_3237319	FALSE
CD274	ENSG00000120217.13	Artery_Tibial	-0.810872	0.78177	-1.67135	0.0946525	-1.81514	0.0695017	ILMN_1701914	TRUE
CD276	ENSG00000103855.17	Artery_Aorta	-0.174237	0.861679	0.174237	0.861679	-0.746042	0.455642	ILMN_2365307	FALSE
CD28	ENSG00000178562.17	Artery_Tibial	0.213594	0.886335			0.591672	0.55407	ILMN_1822333	FALSE
CD2AP	ENSG00000198087.7	Artery_Coronary	-0.88752	0.593072	-0.634459	0.525781	2.10078	0.0356601	ILMN_1730433	FALSE
CD2BP2	ENSG00000169217.8	Artery_Tibial	-0.754	0.86067	-0.293661	0.769017	-1.69434	0.0902004	ILMN_1796244	TRUE
CD300A	ENSG00000167851.13	Artery_Coronary	-1.76613	0.0773734	2.1204	0.0339724	-1.94783	0.0514355	ILMN_1693552	FALSE
CD300C	ENSG00000167850.3	Artery_Tibial	-1.00969	0.604356	-0.803829	0.421496	0.0926661	0.926169	ILMN_1701906	FALSE
CD300E	ENSG00000186407.6	Artery_Tibial	-2.19606	0.0280878	-0.886627	0.37528	-0.216083	0.828923	ILMN_1751095	TRUE
CD300H							-0.932158	0.351255	ILMN_3182768	FALSE
CD300LB	ENSG00000178789.8	Artery_Coronary	1.16964	0.497179	1.47631	0.13986	-0.691528	0.489234	ILMN_1782741	FALSE
CD300LD					0.370181	0.711248	-1.30211	0.192878	ILMN_3240165	FALSE
CD300LF	ENSG00000186074.18	Artery_Aorta	-0.291716	0.770504	-0.0336689	0.973141	1.09433	0.273808	ILMN_2112357	FALSE
CD300LG	ENSG00000161649.12	Artery_Tibial	-1.72663	0.102266			-0.834386	0.404063	ILMN_2174804	FALSE
CD302	ENSG00000241399.6	Artery_Aorta	1.34181	0.397682	1.58243	0.113552	2.80783	0.00498764	ILMN_1716797	TRUE
CD320	ENSG00000167775.10	Artery_Tibial	1.54024	0.212662	1.73925	0.0819907	-1.33017	0.183461	ILMN_2115633	FALSE
CD33	ENSG00000105383.14	Artery_Tibial	-1.61559	0.253339	0.677351	0.498183	2.71518	0.00662388	ILMN_1747622	FALSE
CD34	ENSG00000174059.16	Artery_Aorta	-1.45772	0.144918			1.97136	0.0486829	ILMN_2341229	FALSE
CD36					1.28468	0.198905	1.2728	0.20309	ILMN_1784863	FALSE
CD37	ENSG00000104894.11	Artery_Tibial	-1.53794	0.00956662	2.83174	0.00462949	0.535453	0.592337	ILMN_1786176	FALSE
CD38	ENSG00000004468.12	Artery_Tibial	0.830245	0.421457			-0.839639	0.401111	ILMN_2233783	FALSE
CD3D							2.05302	0.0400711	ILMN_1724643	FALSE
CD3E	ENSG00000198851.9	Artery_Aorta	1.72082	0.203519	1.6972	0.0896598	-0.833963	0.404302	ILMN_1739794	FALSE
CD3EAP	ENSG00000117877.10	Artery_Aorta	1.30957	0.602647	0.735029	0.462322	-2.27925	0.0226522	ILMN_1747870	FALSE
CD3G	ENSG00000160654.9	Artery_Coronary	-0.451332	0.894554	0.0700297	0.94417	1.87524	0.0607598	ILMN_1717197	FALSE
CD4	ENSG00000010610.9	Artery_Aorta	1.87998	0.0601105	-2.07441	0.038041	0.110985	0.911628	ILMN_1727284	FALSE
CD40	ENSG00000101017.13	Artery_Coronary	-0.491533	0.694622	-0.247473	0.804542	0.0373337	0.970219	ILMN_1779257	FALSE
CD40LG							2.39972	0.0164078	ILMN_1659077	FALSE
CD44	ENSG00000026508.17	Artery_Aorta	-0.906017	0.754064	-0.455188	0.648974	2.37147	0.0177173	ILMN_1778625	FALSE
CD46	ENSG00000117335.19	Artery_Aorta	0.168371	0.992811			1.01633	0.309472	ILMN_2307740	FALSE
CD47	ENSG00000196776.14	Artery_Aorta	0.276681	0.883404	0.378955	0.704721	2.74093	0.00612654	ILMN_1771333	TRUE
CD48	ENSG00000117091.9	Artery_Aorta	0.625555	0.793359	0.304423	0.760806	0.496443	0.619582	ILMN_2061043	TRUE
CD5	ENSG00000110448.10	Artery_Coronary	0.221341	0.861067	0.14938	0.881254	0.942981	0.345691	ILMN_1753112	TRUE
CD52	ENSG00000169442.8	Artery_Coronary	2.59866	0.0165288	0.926783	0.354039	0.0686305	0.945284	ILMN_2208903	TRUE
CD53							0.558008	0.576839	ILMN_2413808	FALSE
CD55	ENSG00000196352.14	Artery_Aorta	0.361039	0.891062	-0.361039	0.71807	-3.13407	0.001724	ILMN_1800540	FALSE
CD58	ENSG00000116815.15	Artery_Coronary	1.01126	0.203019			-0.98942	0.322458	ILMN_2147517	FALSE
CD59	ENSG00000085063.14	Artery_Tibial	-1.65012	0.0996466	-1.57938	0.114249	-1.66818	0.0952798	ILMN_1724789	TRUE
CD5L	ENSG00000073754.5	Artery_Aorta	-0.401787	0.687841			-1.07517	0.282297	ILMN_1701497	FALSE
CD6							-0.119972	0.904506	ILMN_1746565	FALSE
CD63	ENSG00000135404.11	Artery_Aorta	0.0169594	0.986469	-1.04656	0.295304	-3.27324	0.00106321	ILMN_1753468	FALSE
CD68	ENSG00000129226.13	Artery_Aorta	1.43291	0.151883			-1.0297	0.303149	ILMN_1714861	FALSE
CD69							1.31701	0.187835	ILMN_2188333	FALSE
CD7	ENSG00000173762.7	Artery_Aorta	-0.738583	0.46016			0.540528	0.588833	ILMN_1792538	FALSE
CD70	ENSG00000125726.10	Artery_Aorta	-1.13167	0.257772	-2.1729	0.0297877	-0.829795	0.406655	ILMN_1760247	TRUE
CD72	ENSG00000137101.12	Artery_Tibial	-0.256106	0.797869			0.318507	0.7501	ILMN_1723004	FALSE
CD74	ENSG00000019582.14	Artery_Coronary	-1.02867	0.452031			2.27004	0.0232051	ILMN_2379644	FALSE
CD79A	ENSG00000105369.9	Artery_Tibial	0.660075	0.509206			2.50718	0.0121699	ILMN_1734878	FALSE
CD79B	ENSG00000007312.12	Artery_Tibial	2.24557	0.045998	-1.44325	0.14895	2.01814	0.0435763	ILMN_2366212	FALSE
CD80	ENSG00000121594.11	Artery_Coronary	0.475748	0.639348	0.475748	0.634254	-0.953031	0.340575	ILMN_1716736	FALSE
CD81	ENSG00000110651.11	Artery_Tibial	0.271286	0.888239	-0.406434	0.684424	1.51946	0.128647	ILMN_1689953	FALSE
CD82	ENSG00000085117.11	Artery_Coronary	-0.911104	0.709876	-1.09933	0.271626	-2.94541	0.00322528	ILMN_1662973	TRUE
CD83	ENSG00000112149.9	Artery_Coronary	-0.882558	0.126065	-0.605999	0.544516	3.33373	0.000856884	ILMN_1780582	FALSE
CD84	ENSG00000066294.14	Artery_Tibial	1.0649	0.381787	1.28813	0.197701	-2.40854	0.0160163	ILMN_2049293	FALSE
CD86	ENSG00000114013.15	Artery_Coronary	1.23306	0.302672	-0.00223925	0.998213	3.85143	0.000117432	ILMN_1782560	FALSE
CD8A	ENSG00000153563.15	Artery_Aorta	1.85421	0.17511	1.85421	0.0637089	0.59249	0.553523	ILMN_1768482	TRUE
CD8B	ENSG00000172116.21	Artery_Coronary	-0.922561	0.651745	-0.345085	0.73003	-0.852765	0.39379	ILMN_1669005	TRUE
CD9	ENSG00000010278.12	Artery_Coronary	-1.32804	0.184164	-0.51	0.610051	0.749505	0.453553	ILMN_1695423	FALSE
CD93	ENSG00000125810.9	Artery_Aorta	0.8638	0.668382	1.08966	0.275862	0.0724558	0.942239	ILMN_1704730	TRUE
CD96	ENSG00000153283.12	Artery_Coronary	0.0773756	0.938325	0.0336967	0.973119	2.31764	0.0204689	ILMN_1711573	TRUE
CD99							-0.245925	0.80574	ILMN_2056032	FALSE
CD99L2							-0.306066	0.759555	ILMN_1700681	FALSE
CD99P1							-1.78172	0.0747948	ILMN_1661128	FALSE
CDA	ENSG00000158825.5	Artery_Tibial	0.142991	0.987365	1.02452	0.30559	-1.2398	0.21505	ILMN_1714592	FALSE
CDADC1	ENSG00000102543.14	Artery_Tibial	0.372594	0.77359	0.372594	0.709451	1.34353	0.1791	ILMN_1763878	TRUE
CDAN1	ENSG00000140326.12	Artery_Coronary	2.48139	0.0216722	0.119428	0.904936	-2.21428	0.0268092	ILMN_1805180	FALSE
CDC123	ENSG00000151465.13	Artery_Tibial	0.945064	0.442561			-0.670059	0.50282	ILMN_1678605	FALSE
CDC14A	ENSG00000079335.18	Artery_Aorta	-1.64167	0.307556	-1.38422	0.166292	2.70341	0.00686323	ILMN_1774930	FALSE
CDC14B							-1.58399	0.113195	ILMN_2379560	FALSE
CDC14C							-1.11472	0.264971	ILMN_1751463	FALSE
CDC16	ENSG00000130177.14	Artery_Aorta	-0.397466	0.705423	-0.401128	0.688326	2.01509	0.0438949	ILMN_2339796	FALSE
CDC20	ENSG00000117399.13	Artery_Aorta	1.44758	0.187619	-0.903011	0.36652	-1.76618	0.0773651	ILMN_1663390	FALSE
CDC20B							-0.96437	0.33486	ILMN_1787292	FALSE
CDC23	ENSG00000094880.10	Artery_Aorta	-1.68306	0.0923636	-1.68306	0.0923636	2.01361	0.0440501	ILMN_1799688	FALSE
CDC25A	ENSG00000164045.11	Artery_Aorta	-1.03835	0.315157	-1.03835	0.299108	-1.07977	0.280246	ILMN_1711005	TRUE
CDC25B	ENSG00000101224.17	Artery_Aorta	0.804011	0.738959	0.335478	0.737265	0.715965	0.474013	ILMN_2338323	TRUE
CDC25C	ENSG00000158402.18	Artery_Tibial	-1.29796	0.533354	0.723859	0.469152	-1.99008	0.0465821	ILMN_1725260	FALSE
CDC26	ENSG00000176386.8	Artery_Aorta	0.752495	0.416683	0.23879	0.811269	-0.377915	0.705494	ILMN_2210837	FALSE
CDC27	ENSG00000004897.11	Artery_Tibial	-1.36245	0.383772	0.170295	0.864778	-0.44632	0.655366	ILMN_1746533	FALSE
CDC27P1							-1.09325	0.274284	ILMN_3285055	FALSE
CDC34	ENSG00000099804.8	Artery_Aorta	0.525903	0.872958	0.293331	0.769269	-1.77031	0.0766759	ILMN_1713006	FALSE
CDC37	ENSG00000105401.8	Artery_Aorta	0.25944	0.795296			0.559449	0.575856	ILMN_1668369	FALSE
CDC37L1	ENSG00000106993.11	Artery_Tibial	1.45765	0.142858	1.63408	0.102241	-0.0420125	0.966489	ILMN_1764185	FALSE
CDC37L1-AS1	ENSG00000273061.1	Artery_Coronary	-0.183314	0.839467	-0.166914	0.867437				FALSE
CDC37P1							-0.206821	0.836149	ILMN_2130477	FALSE
CDC37P2							-0.933201	0.350716	ILMN_1706591	FALSE
CDC40	ENSG00000168438.14	Artery_Coronary	1.22757	0.219786	-0.90999	0.362828	1.19446	0.232298	ILMN_1737651	FALSE
CDC42	ENSG00000070831.15	Artery_Coronary	2.65773	0.0530396	-0.622942	0.533322	-1.67321	0.0942853	ILMN_1696041	FALSE
CDC42BPA	ENSG00000143776.18	Artery_Aorta	0.991025	0.130669	-0.670355	0.502631	0.962989	0.335553	ILMN_1784627	FALSE
CDC42BPB	ENSG00000198752.10	Artery_Tibial	1.25467	0.361533	-1.33831	0.180795	-1.30301	0.192573	ILMN_1689989	FALSE
CDC42BPG	ENSG00000171219.8	Artery_Tibial	0.185539	0.865441	0.605465	0.54487	-0.79108	0.428897	ILMN_1692342	FALSE
CDC42EP1	ENSG00000128283.6	Artery_Tibial	1.12199	0.366772	0.927632	0.353598	0.400585	0.688726	ILMN_2401964	TRUE
CDC42EP2	ENSG00000149798.4	Artery_Tibial	1.74261	0.169112			-1.84644	0.0648277	ILMN_1652777	FALSE
CDC42EP3					-1.04698	0.295109	-0.507925	0.611506	ILMN_1736327	FALSE
CDC42EP4	ENSG00000179604.9	Artery_Tibial	-0.104345	0.916895	-0.103873	0.91727	-2.1325	0.0329655	ILMN_1745223	TRUE
CDC42EP5	ENSG00000167617.2	Artery_Aorta	1.13993	0.632806			-0.214263	0.830342	ILMN_1774982	FALSE
CDC42P2							-0.7457	0.455849	ILMN_3282321	FALSE
CDC42P3							-0.121228	0.90351	ILMN_3181452	FALSE
CDC42SE1	ENSG00000197622.12	Artery_Aorta	1.06268	0.545402	-0.757718	0.44862	1.28627	0.198347	ILMN_2349138	FALSE
CDC42SE2	ENSG00000158985.13	Artery_Coronary	0.576186	0.831801	0.428414	0.66835	2.98358	0.00284902	ILMN_1735594	TRUE
CDC45	ENSG00000093009.9	Artery_Coronary	1.17284	0.572299	0.975199	0.329461	-0.928811	0.352987	ILMN_1670238	FALSE
CDC5L	ENSG00000096401.7	Artery_Coronary	-0.644534	0.530194			0.894161	0.371236	ILMN_1652907	FALSE
CDC6	ENSG00000094804.9	Artery_Tibial	-0.135343	0.936716	-0.161257	0.871891	-0.378878	0.704778	ILMN_1785914	TRUE
CDC7	ENSG00000097046.12	Artery_Coronary	-0.459937	0.828235	-0.176057	0.860249	1.37568	0.16892	ILMN_1741801	FALSE
CDC73	ENSG00000134371.10	Artery_Coronary	-0.695426	0.580901	-0.69404	0.487657	-0.41867	0.675457	ILMN_1701614	TRUE
CDCA2	ENSG00000184661.13	Artery_Aorta	0.0853426	0.931989	0.0852319	0.932077	-1.0503	0.293582	ILMN_1660654	FALSE
CDCA3	ENSG00000111665.11	Artery_Tibial	0.6675	0.284428	2.13326	0.0329036	0.567363	0.570468	ILMN_1737728	TRUE
CDCA4	ENSG00000170779.10	Artery_Coronary	-0.601412	0.660385	-1.56563	0.117434	-0.878032	0.379926	ILMN_2383964	TRUE
CDCA5	ENSG00000146670.9	Artery_Coronary	-1.26372	0.206329	1.26372	0.206329	-1.76128	0.0781907	ILMN_1683450	FALSE
CDCA7	ENSG00000144354.13	Artery_Coronary	-0.912256	0.644399	-0.912256	0.361634	1.70309	0.0885516	ILMN_1762142	FALSE
CDCA7L	ENSG00000164649.19	Artery_Coronary	0.598087	0.689461	1.61488	0.106337	2.77926	0.00544825	ILMN_2230683	TRUE
CDCA8	ENSG00000134690.10	Artery_Aorta	1.14835	0.495618	1.14813	0.250916	-0.363898	0.715934	ILMN_1709294	FALSE
CDCP1	ENSG00000163814.7	Artery_Aorta	-1.39197	0.317402	-2.26871	0.0232861	-1.68387	0.0922073	ILMN_1724941	TRUE
CDCP2	ENSG00000157211.11	Artery_Coronary	-0.912927	0.361281			-2.05636	0.0397479	ILMN_2118621	FALSE
CDH1	ENSG00000039068.18	Artery_Aorta	1.19041	0.471971			0.67246	0.501291	ILMN_1770940	FALSE
CDH10							0.294801	0.768146	ILMN_1791270	FALSE
CDH11	ENSG00000140937.13	Artery_Tibial	0.234978	0.814226			-0.360258	0.718654	ILMN_1672611	FALSE
CDH12							-2.30372	0.0212381	ILMN_1709269	FALSE
CDH12P2							-0.541009	0.588501	ILMN_2210739	FALSE
CDH13	ENSG00000140945.16	Artery_Tibial	1.64259	0.132898	1.09076	0.275379	0.504443	0.61395	ILMN_1766925	TRUE
CDH15	ENSG00000129910.7	Artery_Aorta	-1.7288	0.268957			-0.514093	0.607187	ILMN_1784036	FALSE
CDH16	ENSG00000166589.12	Artery_Coronary	0.0711002	0.943318			-1.65951	0.0970131	ILMN_2095597	FALSE
CDH17	ENSG00000079112.9	Artery_Aorta	0.682073	0.553649			0.466616	0.640775	ILMN_1814015	FALSE
CDH18							-1.29856	0.194097	ILMN_1733669	FALSE
CDH19	ENSG00000071991.8	Artery_Coronary	0.729809	0.760049			-0.531815	0.594854	ILMN_2100731	FALSE
CDH2	ENSG00000170558.8	Artery_Coronary	-1.38333	0.513568	-1.10218	0.270382	1.80538	0.071015	ILMN_1779228	FALSE
CDH20	ENSG00000101542.9	Artery_Coronary	-0.816225	0.694691			-1.00286	0.315928	ILMN_1775739	FALSE
CDH22	ENSG00000149654.9	Artery_Coronary	-0.978433	0.32786			1.83851	0.0659872	ILMN_1753586	FALSE
CDH23	ENSG00000107736.19	Artery_Tibial	1.54986	0.219569	-1.08144	0.279501	-1.64207	0.100575	ILMN_1783149	FALSE
CDH24	ENSG00000139880.19	Artery_Tibial	-0.90503	0.38654	-0.734515	0.462635	1.24022	0.214895	ILMN_2396269	FALSE
CDH26	ENSG00000124215.16	Artery_Coronary	-0.675118	0.858629	-0.709386	0.478085	1.26001	0.207664	ILMN_2323007	FALSE
CDH3	ENSG00000062038.13	Artery_Coronary	-1.58392	0.113212			-0.262926	0.792608	ILMN_1704294	FALSE
CDH4	ENSG00000179242.15	Artery_Tibial	0.873885	0.541969	0.665118	0.505975	-1.48914	0.13645	ILMN_1769891	FALSE
CDH5	ENSG00000179776.17	Artery_Aorta	0.115019	0.90843	0.685618	0.492954	-0.0371155	0.970393	ILMN_1719236	FALSE
CDH6	ENSG00000113361.12	Artery_Tibial	-1.18261	0.422538			-3.89046	0.000100054	ILMN_1766675	FALSE
CDH7							-0.491759	0.62289	ILMN_1813352	FALSE
CDH8	ENSG00000150394.13	Artery_Aorta	0.464558	0.642248			2.33216	0.0196921	ILMN_1757020	FALSE
CDH9							-1.85332	0.0638369	ILMN_1675454	FALSE
CDHR1	ENSG00000148600.14	Artery_Aorta	1.57428	0.280291	1.57428	0.115423	2.00942	0.0444922	ILMN_1663716	TRUE
CDHR2					0.750363	0.453036	-1.00973	0.312623	ILMN_1718173	FALSE
CDHR3	ENSG00000128536.15	Artery_Coronary	-1.36063	0.399487			0.716634	0.4736	ILMN_1809817	FALSE
CDHR4	ENSG00000187492.8	Artery_Tibial	0.410662	0.919022			-1.32399	0.185506	ILMN_3236307	FALSE
CDHR5	ENSG00000099834.18	Artery_Aorta	1.8082	0.0705755	1.03207	0.302039	-1.02264	0.306478	ILMN_1744293	FALSE
CDIP1	ENSG00000089486.16	Artery_Tibial	-2.10128	0.0451448	-1.93873	0.0525338	1.21282	0.225198	ILMN_1815812	FALSE
CDIPT	ENSG00000103502.13	Artery_Coronary	-0.409583	0.79858	-0.104963	0.916405	-0.859569	0.390027	ILMN_1737003	TRUE
CDIPTOSP							0.49324	0.621843	ILMN_1717129	FALSE
CDK1							1.14498	0.252219	ILMN_1710428	FALSE
CDK10	ENSG00000185324.21	Artery_Aorta	-0.639035	0.720655	0.508129	0.611363	-2.32789	0.0199177	ILMN_1687353	FALSE
CDK11A	ENSG00000008128.22	Artery_Coronary	0.388345	0.838998	0.388345	0.697761	-0.954066	0.34005	ILMN_2330552	FALSE
CDK11B	ENSG00000248333.8	Artery_Tibial	1.07834	0.322648	0.0186971	0.985083	-1.08576	0.277586	ILMN_2359935	FALSE
CDK12							-2.3067	0.0210715	ILMN_1707448	FALSE
CDK13							2.90854	0.00363121	ILMN_2356068	FALSE
CDK14	ENSG00000058091.16	Artery_Tibial	-0.9648	0.463424	0.28355	0.776755	-0.181435	0.856026	ILMN_2171295	FALSE
CDK15	ENSG00000138395.14	Artery_Tibial	0.699677	0.484129			-1.1364	0.25579	ILMN_1807771	FALSE
CDK16							-0.710843	0.477182	ILMN_1714569	FALSE
CDK17	ENSG00000059758.7	Artery_Coronary	-0.703962	0.780162	0.108935	0.913254	-1.05514	0.291362	ILMN_1780824	FALSE
CDK18	ENSG00000117266.15	Artery_Aorta	0.785136	0.702791	0.365009	0.715105	-1.3998	0.161572	ILMN_1668067	FALSE
CDK19	ENSG00000155111.14	Artery_Tibial	-1.09761	0.512849			0.347263	0.728394	ILMN_1676891	FALSE
CDK2	ENSG00000123374.10	Artery_Coronary	0.96484	0.613696			1.42715	0.153537	ILMN_1653443	FALSE
CDK20	ENSG00000156345.17	Artery_Aorta	0.786925	0.708603			1.13961	0.254451	ILMN_2357730	FALSE
CDK2AP1	ENSG00000111328.6	Artery_Aorta	1.45307	0.0220516	1.63755	0.101516	1.3584	0.174338	ILMN_3245559	TRUE
CDK2AP2	ENSG00000167797.7	Artery_Coronary	-1.3483	0.202427	-1.3483	0.177562	-2.03562	0.0417886	ILMN_1690653	TRUE
CDK2AP2P3							-0.544483	0.586109	ILMN_1761834	FALSE
CDK3	ENSG00000250506.7	Artery_Tibial	1.34126	0.19415	1.11996	0.262731	-0.307229	0.758669	ILMN_1767414	FALSE
CDK4							1.16971	0.242118	ILMN_1689001	FALSE
CDK5					-0.944806	0.344758	-0.532825	0.594155	ILMN_1781987	FALSE
CDK5R1	ENSG00000176749.8	Artery_Aorta	0.0232072	0.999498	-0.0179823	0.985653	0.318613	0.75002	ILMN_1730928	FALSE
CDK5R2							-0.422038	0.672997	ILMN_1717803	FALSE
CDK5RAP1	ENSG00000101391.20	Artery_Tibial	-1.9433	0.0270969			1.23288	0.21762	ILMN_1812289	FALSE
CDK5RAP2	ENSG00000136861.17	Artery_Aorta	-1.07865	0.543914	-0.564838	0.572184	1.51757	0.129122	ILMN_1725235	FALSE
CDK5RAP3	ENSG00000108465.14	Artery_Tibial	-0.384586	0.800911	0.272997	0.784856	1.29471	0.195419	ILMN_1658579	FALSE
CDK6	ENSG00000105810.9	Artery_Tibial	0.891901	0.64383			0.181248	0.856173	ILMN_1802615	FALSE
CDK7	ENSG00000134058.11	Artery_Tibial	0.807754	0.694545	-0.235182	0.814067	0.408379	0.682996	ILMN_1778917	FALSE
CDK8	ENSG00000132964.11	Artery_Aorta	-0.789217	0.470112			1.39509	0.16299	ILMN_1777913	FALSE
CDK9					1.31739	0.187708	0.514786	0.606703	ILMN_1747556	FALSE
CDKAL1	ENSG00000145996.11	Artery_Coronary	0.846445	0.429817	0.408494	0.682911	1.5672	0.117067	ILMN_1788022	TRUE
CDKL1	ENSG00000100490.9	Artery_Aorta	1.25084	0.215756			-1.37875	0.167973	ILMN_1724183	FALSE
CDKL2	ENSG00000138769.10	Artery_Tibial	-0.971637	0.790741			1.20272	0.229084	ILMN_1782441	FALSE
CDKL3	ENSG00000006837.11	Artery_Tibial	0.319224	0.751786	-0.676966	0.498428	-0.462483	0.643735	ILMN_2217630	FALSE
CDKL4	ENSG00000205111.8	Artery_Aorta	2.62631	0.00863162			2.24021	0.0250775	ILMN_1769769	FALSE
CDKL5							0.838262	0.401884	ILMN_1680317	FALSE
CDKN1A	ENSG00000124762.13	Artery_Tibial	-1.12549	0.50827			-2.35142	0.0187017	ILMN_1784602	FALSE
CDKN1B	ENSG00000111276.10	Artery_Aorta	1.24809	0.369326	-0.920602	0.357258	1.85087	0.0641876	ILMN_1722811	FALSE
CDKN1C	ENSG00000129757.12	Artery_Aorta	0.964369	0.334861	0.964369	0.334861	-1.14205	0.253435	ILMN_1718565	FALSE
CDKN2A	ENSG00000147889.17	Artery_Coronary	1.09697	0.4537	-2.14214	0.0321822	-1.32019	0.186773	ILMN_1757255	FALSE
CDKN2A-DT							0.708856	0.478414	ILMN_1687924	FALSE
CDKN2AIP					-1.20322	0.22889	1.8897	0.0587987	ILMN_1773066	FALSE
CDKN2AIPNL	ENSG00000237190.3	Artery_Coronary	-0.979188	0.429789	-0.702753	0.48221	-1.30243	0.19277	ILMN_2130078	TRUE
CDKN2AIPNLP1							-2.20008	0.0278009	ILMN_3283090	FALSE
CDKN2B	ENSG00000147883.10	Artery_Aorta	-3.24706	0.00444628	1.06398	0.287336	1.70975	0.0873118	ILMN_2376723	FALSE
CDKN2B-AS1							-1.64231	0.100526	ILMN_1887731	FALSE
CDKN2C					1.22993	0.218725	2.17941	0.0293013	ILMN_1758694	FALSE
CDKN2D	ENSG00000129355.6	Artery_Tibial	0.339231	0.736508	1.70958	0.087344	-2.20898	0.0271763	ILMN_1748883	FALSE
CDKN3					2.02838	0.0425214	-0.780142	0.435307	ILMN_1666305	FALSE
CDNF	ENSG00000185267.9	Artery_Aorta	-0.835332	0.403531	-0.89407	0.371284	2.44015	0.014681	ILMN_1687291	FALSE
CDO1	ENSG00000129596.4	Artery_Tibial	-1.18136	0.495317	-1.30751	0.191038	-1.42296	0.154747	ILMN_1753931	TRUE
CDON	ENSG00000064309.14	Artery_Coronary	0.791358	0.553242			-0.645386	0.518677	ILMN_1699576	FALSE
CDPF1	ENSG00000205643.10	Artery_Aorta	-0.923603	0.157714	0.0424286	0.966157	0.756513	0.449342	ILMN_2325112	FALSE
CDR1							0.360009	0.71884	ILMN_1655690	FALSE
CDR2	ENSG00000140743.7	Artery_Aorta	-1.26773	0.434795	-0.82516	0.409281	1.62327	0.104532	ILMN_1720270	FALSE
CDR2L	ENSG00000109089.7	Artery_Aorta	-0.574962	0.565317	-0.792816	0.427885	1.32503	0.18516	ILMN_2128770	FALSE
CDRT1	ENSG00000241322.10	Artery_Aorta	-0.911145	0.362219			-0.836218	0.403032	ILMN_2297315	FALSE
CDRT15							1.19199	0.233267	ILMN_1681943	FALSE
CDRT15L2							-0.502928	0.615015	ILMN_1672275	FALSE
CDRT15P1							-0.352263	0.724641	ILMN_2179022	FALSE
CDRT15P2							-0.869421	0.384617	ILMN_1683354	FALSE
CDRT4	ENSG00000239704.10	Artery_Coronary	-1.76931	0.152832	-1.41204	0.157938	0.555142	0.578797	ILMN_1691418	FALSE
CDS1	ENSG00000163624.5	Artery_Tibial	-1.62916	0.25432	1.62916	0.10328	1.24964	0.21143	ILMN_1801476	FALSE
CDS2	ENSG00000101290.13	Artery_Coronary	-1.94222	0.142661	-1.30776	0.190956	-1.73469	0.0827951	ILMN_1790973	TRUE
CDSN							-0.702215	0.482545	ILMN_1727880	FALSE
CDT1	ENSG00000167513.8	Artery_Aorta	0.851923	0.578628			-0.651709	0.514589	ILMN_1651237	FALSE
CDV3	ENSG00000091527.15	Artery_Aorta	-0.82066	0.76355			1.50214	0.133061	ILMN_1810977	FALSE
CDX1	ENSG00000113722.16	Artery_Tibial	-0.716001	0.767293			-0.986392	0.323941	ILMN_1815619	FALSE
CDX2							0.89657	0.369948	ILMN_1671058	FALSE
CDX4							-0.0319719	0.974494	ILMN_1722603	FALSE
CDYL							-0.821141	0.411566	ILMN_1721415	FALSE
CDYL2	ENSG00000166446.14	Artery_Coronary	-0.808154	0.537663	-0.400934	0.688469	-0.0822822	0.934422	ILMN_1777479	TRUE
CEACAM1	ENSG00000079385.21	Artery_Aorta	-0.25643	0.797619	0.25643	0.797619	-3.61777	0.000297155	ILMN_1716815	FALSE
CEACAM16							1.14251	0.253243	ILMN_1775167	FALSE
CEACAM18							1.87886	0.0602639	ILMN_3244898	FALSE
CEACAM19	ENSG00000186567.12	Artery_Tibial	0.501972	0.92478	0.327044	0.743635	0.0512254	0.959146	ILMN_1752335	TRUE
CEACAM20							0.905034	0.365448	ILMN_1774781	FALSE
CEACAM21	ENSG00000007129.17	Artery_Coronary	-1.07275	0.475211	-0.744709	0.456448	-2.86913	0.00411605	ILMN_1745949	TRUE
CEACAM22P							-0.694959	0.487081	ILMN_1749266	FALSE
CEACAM3					0.170099	0.864932	-1.49148	0.135835	ILMN_1743570	FALSE
CEACAM4	ENSG00000105352.10	Artery_Coronary	0.443358	0.729773	-0.424791	0.670989	-1.03012	0.302955	ILMN_1657455	FALSE
CEACAM5							1.09919	0.271687	ILMN_1670959	FALSE
CEACAM6					1.44968	0.147149	-0.119998	0.904484	ILMN_1712522	FALSE
CEACAM7							-0.00398882	0.996817	ILMN_1813957	FALSE
CEACAM8	ENSG00000124469.11	Artery_Aorta	-0.413965	0.6789	-0.413965	0.6789	0.437303	0.661892	ILMN_1806056	FALSE
CEBPA	ENSG00000245848.2	Artery_Tibial	-0.221751	0.842963	1.0514	0.293076	-1.77383	0.0760907	ILMN_1715715	FALSE
CEBPA-DT							-0.851292	0.394607	ILMN_1697115	FALSE
CEBPB	ENSG00000172216.5	Artery_Tibial	-0.588519	0.55619			-3.75898	0.000170611	ILMN_1693014	FALSE
CEBPD	ENSG00000221869.4	Artery_Aorta	0.800027	0.423695	-0.800027	0.423695	-2.03519	0.0418315	ILMN_1782050	FALSE
CEBPE	ENSG00000092067.5	Artery_Coronary	0.237808	0.81203	-0.237808	0.81203	0.438986	0.660672	ILMN_1779095	FALSE
CEBPG	ENSG00000153879.8	Artery_Coronary	-0.358857	0.919782	-0.940339	0.347044	1.33214	0.182813	ILMN_1716766	FALSE
CEBPZ	ENSG00000115816.14	Artery_Coronary	-0.245199	0.849644			3.33664	0.00084797	ILMN_1744147	FALSE
CEBPZOS	ENSG00000218739.9	Artery_Coronary	0.349472	0.954891	0.448538	0.653765				FALSE
CECR1	ENSG00000093072.15	Artery_Aorta	0.127193	0.985232	-0.94554	0.344383				FALSE
CECR2	ENSG00000099954.18	Artery_Tibial	-0.951136	0.619026			1.05996	0.289162	ILMN_1671171	FALSE
CECR6	ENSG00000183307.3	Artery_Aorta	-0.917448	0.615533	-0.94547	0.344419				FALSE
CECR7							2.37539	0.0175306	ILMN_1773764	FALSE
CEL	ENSG00000170835.14	Artery_Tibial	0.385252	0.700051			-1.21697	0.223617	ILMN_1723418	FALSE
CELA1							1.62824	0.103475	ILMN_1805902	FALSE
CELA2A	ENSG00000142615.7	Artery_Aorta	-1.28992	0.0432071			1.30114	0.193211	ILMN_2202747	FALSE
CELA2B	ENSG00000215704.9	Artery_Aorta	-1.55123	0.240474			-2.19855	0.0279102	ILMN_1688458	FALSE
CELA3A	ENSG00000142789.19	Artery_Tibial	0.11205	0.910787	-0.341514	0.732717	-0.812321	0.416608	ILMN_1677559	FALSE
CELA3B					-0.11205	0.910784	-3.53951	0.000400873	ILMN_1749515	FALSE
CELF1	ENSG00000149187.17	Artery_Coronary	1.11846	0.618289			3.52532	0.000422979	ILMN_1686516	FALSE
CELF2	ENSG00000048740.18	Artery_Aorta	2.01856	0.134513	0.892393	0.372182	-1.71344	0.0866311	ILMN_1664170	FALSE
CELF2-AS1							-0.0433926	0.965389	ILMN_1768339	FALSE
CELF2-AS2							-0.877612	0.380154	ILMN_1849653	FALSE
CELF3	ENSG00000159409.14	Artery_Tibial	-0.745995	0.45567	-0.785153	0.432364	-1.08355	0.278563	ILMN_1681234	TRUE
CELF4	ENSG00000101489.19	Artery_Tibial	-1.08453	0.549511			-1.16488	0.244067	ILMN_1714669	FALSE
CELF5							-0.432875	0.665105	ILMN_1672871	FALSE
CELF6	ENSG00000140488.15	Artery_Tibial	0.243774	0.807406			0.360956	0.718132	ILMN_1656045	FALSE
CELP							-1.44947	0.147206	ILMN_1678947	FALSE
CELSR1	ENSG00000075275.16	Artery_Tibial	1.62628	0.181757	-0.623972	0.532646	-0.245661	0.805945	ILMN_1694482	FALSE
CELSR2	ENSG00000143126.7	Artery_Aorta	-1.13407	0.539852	-1.15579	0.247768	0.447791	0.654304	ILMN_1711208	FALSE
CELSR3	ENSG00000008300.16	Artery_Coronary	1.14705	0.343801	1.14705	0.251361	0.518637	0.604014	ILMN_1691290	TRUE
CEMIP	ENSG00000103888.16	Artery_Coronary	-0.650902	0.51511	-0.0964515	0.923162	1.26002	0.207661	ILMN_1813704	FALSE
CEMIP2							0.676508	0.498718	ILMN_1784661	FALSE
CEMP1							-0.877875	0.380011	ILMN_2280816	FALSE
CEND1	ENSG00000184524.5	Artery_Aorta	1.16136	0.496967	-0.196672	0.844084	-0.286575	0.774437	ILMN_1720482	FALSE
CENPA	ENSG00000115163.14	Artery_Tibial	0.127815	0.898295			-0.92324	0.355882	ILMN_2392472	FALSE
CENPB					0.470735	0.63783	1.23623	0.216374	ILMN_1664028	FALSE
CENPBD1	ENSG00000177946.5	Artery_Aorta	-0.863685	0.688465	-0.587962	0.556558	1.13547	0.256178	ILMN_3238740	FALSE
CENPBD1P1							-1.77391	0.0760787	ILMN_1796793	FALSE
CENPC	ENSG00000145241.10	Artery_Aorta	0.5547	0.932641	0.509561	0.610359	1.7029	0.0885869	ILMN_2229205	TRUE
CENPE	ENSG00000138778.11	Artery_Aorta	0.271012	0.787103	0.202661	0.8394	2.20096	0.027739	ILMN_2225718	TRUE
CENPF	ENSG00000117724.12	Artery_Tibial	-1.40672	0.0694058	-2.18001	0.0292565	-1.38292	0.16669	ILMN_1664516	TRUE
CENPH	ENSG00000153044.9	Artery_Tibial	0.667513	0.623228	0.821123	0.411576	1.87148	0.061279	ILMN_1693221	TRUE
CENPI							-1.01099	0.312022	ILMN_1658010	FALSE
CENPJ	ENSG00000151849.14	Artery_Aorta	0.714468	0.780583	-0.268691	0.788168	1.70433	0.0883198	ILMN_1661776	FALSE
CENPK	ENSG00000123219.12	Artery_Coronary	0.459919	0.826901	-0.351573	0.725158	2.19681	0.0280339	ILMN_1737195	FALSE
CENPL	ENSG00000120334.15	Artery_Aorta	1.80178	0.0660811			2.26573	0.0234681	ILMN_1742779	FALSE
CENPM	ENSG00000100162.14	Artery_Aorta	-1.70634	0.0389822			-1.02099	0.307257	ILMN_2368721	FALSE
CENPN	ENSG00000166451.13	Artery_Coronary	-0.253557	0.900519	0.00495437	0.996047	1.21375	0.224843	ILMN_1720526	FALSE
CENPO	ENSG00000138092.10	Artery_Tibial	-0.877147	0.380407			1.44005	0.149853	ILMN_2219351	FALSE
CENPP	ENSG00000188312.13	Artery_Coronary	0.804084	0.139085	0.612612	0.540133	1.98133	0.047554	ILMN_1748241	TRUE
CENPQ	ENSG00000031691.6	Artery_Tibial	0.565519	0.803085	0.272787	0.785017	3.35677	0.000788598	ILMN_1670769	TRUE
CENPS	ENSG00000175279.21	Artery_Tibial	1.30432	0.247216	1.30424	0.192152				FALSE
CENPS/CENPS-CORT							3.32133	0.000895889	ILMN_1793360	FALSE
CENPT					1.26727	0.205058	-2.67979	0.00736688	ILMN_1777129	FALSE
CENPU	ENSG00000151725.11	Artery_Tibial	0.181029	0.869155	1.48955	0.136343	2.29156	0.0219312	ILMN_1679438	TRUE
CENPV	ENSG00000166582.9	Artery_Tibial	-1.68044	0.113752	-1.47634	0.139853	-1.65014	0.0989148	ILMN_1729142	TRUE
CENPVL1/CENPVL2							1.25387	0.209889	ILMN_3296855	FALSE
CENPVL3							-0.322274	0.747245	ILMN_1712555	FALSE
CENPW	ENSG00000203760.8	Artery_Coronary	0.545504	0.585407	0.545504	0.585407	0.752118	0.45198	ILMN_1763907	TRUE
CENPX	ENSG00000169689.14	Artery_Tibial	0.842921	0.467592	0.637478	0.523814	1.45809	0.144815	ILMN_1769634	TRUE
CEP104	ENSG00000116198.12	Artery_Coronary	-1.34418	0.423923	0.137806	0.890394	-1.03546	0.300456	ILMN_1681123	FALSE
CEP112	ENSG00000154240.16	Artery_Coronary	-0.568411	0.854689			-2.18379	0.0289779	ILMN_2273331	FALSE
CEP120	ENSG00000168944.15	Artery_Coronary	1.37911	0.347365			3.17352	0.00150602	ILMN_1781077	FALSE
CEP126	ENSG00000110318.13	Artery_Coronary	-0.560143	0.623951	-1.56563	0.117436	1.59188	0.111411	ILMN_1768951	FALSE
CEP128	ENSG00000100629.16	Artery_Aorta	-1.41282	0.368113			1.57853	0.114443	ILMN_1806825	FALSE
CEP131	ENSG00000141577.13	Artery_Tibial	1.29946	0.331061	0.917572	0.358843	1.92772	0.05389	ILMN_1742262	TRUE
CEP135	ENSG00000174799.10	Artery_Aorta	1.09975	0.544557	0.73138	0.464547	1.20975	0.226376	ILMN_1693766	TRUE
CEP152	ENSG00000103995.13	Artery_Tibial	-1.73355	0.333971	1.52383	0.12755	1.28579	0.198516	ILMN_1686458	FALSE
CEP162	ENSG00000135315.11	Artery_Tibial	-0.931742	0.35147	0.931742	0.35147	-1.60397	0.10872	ILMN_1781174	FALSE
CEP164	ENSG00000110274.15	Artery_Aorta	0.681902	0.898772	0.296996	0.766469	-1.75267	0.0796586	ILMN_1740385	FALSE
CEP170	ENSG00000143702.15	Artery_Tibial	-1.10045	0.379836	-0.937365	0.348571	0.78194	0.43425	ILMN_1755290	FALSE
CEP170B	ENSG00000099814.15	Artery_Aorta	-0.171368	0.988706	-0.00681	0.994566	-0.66771	0.504319	ILMN_1664960	TRUE
CEP170P1							3.71248	0.000205241	ILMN_1697417	FALSE
CEP19	ENSG00000174007.7	Artery_Coronary	-1.99305	0.148103	-1.90205	0.0571646	-2.86314	0.00419461	ILMN_1873107	TRUE
TGM2	ENSG00000198959.11	Artery_Coronary	-2.25396	0.0241989	-2.25396	0.0241989	-2.38438	0.017108	ILMN_1705750	TRUE
CEP250	ENSG00000126001.15	Artery_Aorta	1.50209	0.133073			0.791381	0.428722	ILMN_2392940	FALSE
CEP290	ENSG00000198707.14	Artery_Aorta	0.852789	0.450254	0.852533	0.393918	1.04805	0.294615	ILMN_1746832	TRUE
CEP295	ENSG00000166004.14	Artery_Coronary	-0.377331	0.868393	-0.377331	0.705928	1.255	0.209479	ILMN_3235104	FALSE
CEP295NL	ENSG00000178404.9	Artery_Coronary	-0.947835	0.561412	0.169443	0.865449				FALSE
CEP350	ENSG00000135837.15	Artery_Aorta	-3.95706	0.000386823	-3.83721	0.000124439	1.4642	0.143139	ILMN_1742400	FALSE
CEP41	ENSG00000106477.18	Artery_Aorta	1.9013	0.285488			1.62406	0.104363	ILMN_2223805	FALSE
CEP44	ENSG00000164118.12	Artery_Aorta	0.134916	0.940345	0.445106	0.656243	2.34143	0.01921	ILMN_2213199	TRUE
CEP55	ENSG00000138180.15	Artery_Coronary	0.466719	0.852112	-0.0449464	0.96415	-0.768539	0.442167	ILMN_1747016	FALSE
CEP57	ENSG00000166037.10	Artery_Coronary	-0.971513	0.59012	-0.583579	0.559504	1.50054	0.133475	ILMN_1791568	FALSE
CEP57L1	ENSG00000183137.14	Artery_Tibial	0.795969	0.716508	0.795969	0.42605	-1.85191	0.064039	ILMN_1734766	FALSE
CEP57L1P1							1.04577	0.295666	ILMN_2202806	FALSE
CEP63	ENSG00000182923.16	Artery_Coronary	-1.37104	0.267045	-1.35989	0.173865	-0.878312	0.379774	ILMN_2288297	TRUE
CEP68	ENSG00000011523.13	Artery_Aorta	0.437316	0.840873	-0.0440724	0.964847	2.19297	0.0283097	ILMN_1808500	FALSE
CEP70	ENSG00000114107.8	Artery_Tibial	-1.94943	0.0334147	-2.26041	0.0237957	2.37095	0.0177422	ILMN_1741350	FALSE
CEP72	ENSG00000112877.7	Artery_Coronary	-0.389334	0.782334	0.678436	0.497495	0.746597	0.455307	ILMN_1800611	FALSE
CEP76	ENSG00000101624.10	Artery_Tibial	0.0588573	0.972204	-0.157303	0.875006	0.280448	0.779134	ILMN_2154223	FALSE
CEP78	ENSG00000148019.12	Artery_Tibial	0.975376	0.540263	-0.62603	0.531295	3.45518	0.000549916	ILMN_3185161	FALSE
CEP83	ENSG00000173588.14	Artery_Tibial	1.79747	0.0727692	-0.532606	0.594306	3.23012	0.0012374	ILMN_1799113	FALSE
CEP83-AS1	ENSG00000278916.1	Artery_Coronary	-2.04242	0.12523						FALSE
CEP85	ENSG00000130695.14	Artery_Coronary	-3.27479	0.00448738	-2.29401	0.0217901	3.019	0.00253609	ILMN_1812489	FALSE
CEP85L	ENSG00000111860.13	Artery_Aorta	1.0263	0.322246	0.493665	0.621543	3.96857	7.23064e-05	ILMN_1855286	TRUE
CEP89	ENSG00000121289.17	Artery_Aorta	-2.00662	0.157438	-0.689792	0.490325	-2.40981	0.0159606	ILMN_1679971	TRUE
CEP95	ENSG00000258890.6	Artery_Aorta	0.521252	0.70883	0.4821	0.629735	-0.27603	0.782525	ILMN_1686135	FALSE
CEP97	ENSG00000182504.10	Artery_Aorta	1.38876	0.230252	-0.871121	0.383688	-1.12067	0.262426	ILMN_1736951	FALSE
CEPT1	ENSG00000134255.13	Artery_Coronary	-1.69088	0.133774	2.03624	0.041726	1.41256	0.157785	ILMN_1676588	FALSE
CER1	ENSG00000147869.4	Artery_Aorta	0.893687	0.752009			0.329204	0.742001	ILMN_1690192	FALSE
CERCAM	ENSG00000167123.18	Artery_Aorta	1.82467	0.18665			-1.0908	0.275362	ILMN_1750563	FALSE
CERK	ENSG00000100422.13	Artery_Tibial	0.932872	0.645159	-0.260248	0.794672	2.05109	0.0402586	ILMN_1767475	FALSE
CERKL					0.492534	0.622342	2.12944	0.033218	ILMN_1801091	FALSE
CERNA1	ENSG00000259577.1	Artery_Tibial	-0.845894	0.522326	-0.143662	0.885767				FALSE
CERNA2							1.17853	0.238585	ILMN_1653039	FALSE
CERS1	ENSG00000223802.7	Artery_Coronary	-0.779499	0.437064			1.15236	0.249174	ILMN_1673232	FALSE
CERS2	ENSG00000143418.19	Artery_Coronary	1.86116	0.177143	-2.14782	0.0317279	1.14969	0.25027	ILMN_2400500	FALSE
CERS3	ENSG00000154227.13	Artery_Tibial	1.69629	0.169664	1.04628	0.29543	0.104227	0.91699	ILMN_1743142	TRUE
CERS4	ENSG00000090661.11	Artery_Aorta	-0.128674	0.8981	0.107959	0.914029	1.21481	0.224439	ILMN_1748057	FALSE
CERS5	ENSG00000139624.12	Artery_Tibial	-0.72586	0.682636	-0.278281	0.780797	-0.730696	0.464965	ILMN_2208495	TRUE
CERS6	ENSG00000172292.14	Artery_Tibial	-0.771708	0.346779	-2.1112	0.0347549	1.50257	0.132951	ILMN_1767662	FALSE
CES1	ENSG00000198848.12	Artery_Coronary	1.49534	0.275955	-0.805402	0.420588	-1.49272	0.13551	ILMN_2359945	FALSE
CES1P1							-1.34307	0.179249	ILMN_1767415	FALSE
CES2	ENSG00000172831.11	Artery_Tibial	1.32321	0.389316	1.32321	0.185764	-2.5888	0.00963109	ILMN_2362681	FALSE
CES3	ENSG00000172828.12	Artery_Tibial	-0.453019	0.65082	0.452426	0.650962	-2.62625	0.00863313	ILMN_2165975	FALSE
CES4A							-2.18699	0.0287432	ILMN_1699852	FALSE
CES5A							-1.47332	0.140665	ILMN_1784870	FALSE
CES5AP1							-0.568371	0.569783	ILMN_1710629	FALSE
CETN1							-1.89698	0.0578304	ILMN_1768624	FALSE
CETN2							0.651414	0.51478	ILMN_1695645	FALSE
CETN3	ENSG00000153140.8	Artery_Coronary	-0.192066	0.936218	0.179964	0.857181	1.16254	0.245015	ILMN_2224034	FALSE
CETN4P							-1.27037	0.203951	ILMN_3234823	FALSE
CETP	ENSG00000087237.10	Artery_Aorta	-0.824024	0.461234			-2.97839	0.00289763	ILMN_2098013	FALSE
CFAP100	ENSG00000163885.11	Artery_Aorta	1.243	0.213867			-0.102527	0.918338	ILMN_1770493	FALSE
CFAP126							-0.329178	0.742021	ILMN_1691299	FALSE
CFAP157	ENSG00000160401.14	Artery_Tibial	0.73834	0.758877	0.73834	0.460308	-2.21245	0.0269354	ILMN_1686841	FALSE
CFAP161	ENSG00000156206.13	Artery_Tibial	1.46777	0.255491	-1.77986	0.0750982	-1.12938	0.258736	ILMN_1686373	FALSE
CFAP20	ENSG00000070761.7	Artery_Coronary	2.1989	0.0303204	-1.80418	0.0712037	2.96659	0.00301118	ILMN_2112599	FALSE
CFAP206	ENSG00000272514.5	Artery_Aorta	0.742657	0.758812			-0.680219	0.496366	ILMN_1707780	FALSE
CFAP221	ENSG00000163075.12	Artery_Coronary	2.63014	0.0202885			-1.74155	0.0815876	ILMN_1688126	FALSE
CFAP298							3.30478	0.000950497	ILMN_1776147	FALSE
CFAP299							0.559406	0.575885	ILMN_1665714	FALSE
CFAP300							-1.10541	0.26898	ILMN_1683635	FALSE
CFAP36	ENSG00000163001.11	Artery_Tibial	0.667072	0.679778			1.85647	0.0633872	ILMN_1792456	FALSE
CFAP43	ENSG00000197748.12	Artery_Aorta	2.03242	0.220911			-0.732877	0.463634	ILMN_1805603	FALSE
CFAP44	ENSG00000206530.10	Artery_Coronary	-1.19485	0.467571	-0.653632	0.513349	0.614832	0.538666	ILMN_2189037	FALSE
CFAP45	ENSG00000213085.9	Artery_Tibial	0.984559	0.382441	0.978711	0.327723	-0.282902	0.777252	ILMN_3245143	FALSE
CFAP46							-1.41966	0.155706	ILMN_1692568	FALSE
CFAP47							-1.79522	0.0726183	ILMN_1714718	FALSE
CFAP52	ENSG00000166596.14	Artery_Tibial	-2.1938	0.0810655			-1.65284	0.0983639	ILMN_2379110	FALSE
CFAP53	ENSG00000172361.5	Artery_Coronary	-1.39905	0.339027			-0.13011	0.89648	ILMN_1746949	FALSE
CFAP54	ENSG00000188596.10	Artery_Tibial	1.6874	0.0964415			1.72339	0.0848174	ILMN_3273214	FALSE
CFAP57	ENSG00000243710.7	Artery_Aorta	0.446688	0.68254			-0.747889	0.454527	ILMN_1717064	FALSE
CFAP58							-0.781892	0.434278	ILMN_2100285	FALSE
CFAP61	ENSG00000089101.17	Artery_Tibial	-0.881116	0.378255			1.07756	0.281229	ILMN_1684629	FALSE
CFAP65	ENSG00000181378.13	Artery_Coronary	1.12714	0.259683			-1.67514	0.0939069	ILMN_2306935	FALSE
CFAP69	ENSG00000105792.19	Artery_Aorta	-0.115657	0.982332			0.925829	0.354535	ILMN_1790315	FALSE
CFAP70	ENSG00000156042.17	Artery_Coronary	-0.0489067	0.988367	0.386478	0.699143	1.22872	0.219178	ILMN_1784516	FALSE
CFAP73							0.137849	0.89036	ILMN_1663991	FALSE
CFAP74							-2.45607	0.0140468	ILMN_2415979	FALSE
CFAP77							0.0813191	0.935188	ILMN_1663665	FALSE
CFAP97	ENSG00000164323.12	Artery_Aorta	0.209984	0.914858			2.19487	0.0281731	ILMN_3244574	FALSE
CFAP97D1							0.893179	0.371761	ILMN_1725456	FALSE
CFAP99					0.992429	0.320988	0.388267	0.697819	ILMN_1726942	FALSE
CFB	ENSG00000243649.8	Artery_Aorta	0.257934	0.949841			-1.38561	0.165866	ILMN_1774287	FALSE
CFC1/CFC1B							0.77865	0.436186	ILMN_1692652	FALSE
CFD	ENSG00000197766.7	Artery_Tibial	0.175687	0.995503	-0.0228814	0.981745	-0.803744	0.421545	ILMN_1777190	FALSE
CFDP1	ENSG00000153774.8	Artery_Coronary	3.09695	0.00495371	3.81977	0.000133577	0.568722	0.569545	ILMN_1800837	TRUE
CFH	ENSG00000000971.15	Artery_Tibial	-0.860479	0.351022	0.372591	0.709453	-2.27703	0.0227847	ILMN_1657803	FALSE
CFHR1	ENSG00000244414.6	Artery_Coronary	0.310341	0.700141			-0.570603	0.568269	ILMN_1754137	FALSE
CFHR2							-1.34773	0.177744	ILMN_2045453	FALSE
CFHR3	ENSG00000116785.13	Artery_Aorta	1.01926	0.339352			1.20738	0.227286	ILMN_2071598	FALSE
CFHR4							1.44298	0.149025	ILMN_1665855	FALSE
CFHR5							1.59029	0.11177	ILMN_1718248	FALSE
CFI	ENSG00000205403.12	Artery_Coronary	-2.66337	0.0373771	-1.06144	0.288489	-0.642815	0.520344	ILMN_1727815	TRUE
CFL1	ENSG00000172757.12	Artery_Aorta	-1.7423	0.0814552			-0.729304	0.465816	ILMN_1705617	FALSE
CFL1P2							-1.01217	0.311459	ILMN_3290248	FALSE
CFL2	ENSG00000165410.14	Artery_Tibial	2.06739	0.0608054	2.06739	0.0386971	-1.18589	0.235667	ILMN_1707356	FALSE
CFLAR	ENSG00000003402.19	Artery_Tibial	-0.881053	0.673524	-0.38608	0.699437	-1.96166	0.049802	ILMN_1789830	TRUE
CFP							-2.40274	0.0162729	ILMN_1658121	FALSE
CFTR	ENSG00000001626.14	Artery_Tibial	-0.222372	0.824024			0.297975	0.765722	ILMN_1705813	FALSE
CGA							-0.352969	0.724111	ILMN_1734176	FALSE
CGAS							-2.05665	0.03972	ILMN_1706645	FALSE
CGB1/CGB2							0.474508	0.635138	ILMN_2171649	FALSE
CGB3 (includes others)							-2.96298	0.0030468	ILMN_1735579	FALSE
CGB7	ENSG00000196337.11	Artery_Aorta	-0.912592	0.599537			0.978289	0.327931	ILMN_2083578	FALSE
CGGBP1	ENSG00000163320.10	Artery_Tibial	-0.49893	0.688972	-0.420951	0.673791	2.80051	0.00510227	ILMN_1752631	FALSE
CGN	ENSG00000143375.14	Artery_Coronary	-2.17798	0.0501176	2.17798	0.0294078	-0.551097	0.581567	ILMN_1746801	FALSE
CGNL1	ENSG00000128849.10	Artery_Coronary	0.880337	0.846201			1.468	0.142104	ILMN_1730229	FALSE
CGREF1	ENSG00000138028.15	Artery_Aorta	-0.785651	0.713742	-0.642657	0.520447	2.4413	0.0146343	ILMN_1774722	FALSE
CGRRF1	ENSG00000100532.11	Artery_Tibial	0.737759	0.460661			1.38119	0.167221	ILMN_1681008	FALSE
CH17-264L24.1	ENSG00000279278.1	Artery_Tibial	-0.423425	0.8196	0.00131473	0.998951				FALSE
CH17-408M7.1	ENSG00000277420.1	Artery_Tibial	0.291319	0.770807						FALSE
CH17-437K3.1	ENSG00000227082.1	Artery_Aorta	-1.28233	0.317287						FALSE
CH25H	ENSG00000138135.6	Artery_Coronary	-1.17614	0.631207			-2.34732	0.018909	ILMN_1741021	FALSE
CHAC1	ENSG00000128965.11	Artery_Aorta	0.9211	0.550447	0.944361	0.344985	0.440382	0.65966	ILMN_1739241	TRUE
CHAC2	ENSG00000143942.4	Artery_Coronary	1.21666	0.408369	-0.311991	0.755047	1.07827	0.280913	ILMN_2148150	FALSE
CHAD	ENSG00000136457.9	Artery_Tibial	1.93286	0.152096	1.94337	0.0519714	1.0609	0.288737	ILMN_1700652	TRUE
CHADL	ENSG00000100399.15	Artery_Coronary	-1.27353	0.20283			-1.13138	0.257897	ILMN_3238072	FALSE
CHAF1A	ENSG00000167670.15	Artery_Aorta	0.648287	0.759801	0.643462	0.519924	1.75099	0.0799473	ILMN_1669842	TRUE
CHAF1B	ENSG00000159259.7	Artery_Tibial	-1.48158	0.0528663	0.936793	0.348865	0.541295	0.588304	ILMN_1674231	FALSE
CHAMP1							1.96427	0.0494988	ILMN_1729976	FALSE
CHAT							-1.22655	0.219993	ILMN_2305843	FALSE
CHCHD1							-2.13249	0.0329663	ILMN_1672149	FALSE
CHCHD10	ENSG00000250479.8	Artery_Tibial	0.290603	0.771355	-0.279915	0.779543	2.5439	0.0109623	ILMN_1740170	FALSE
CHCHD2	ENSG00000106153.12	Artery_Coronary	1.35047	0.518228	1.37476	0.169207	0.708913	0.478378	ILMN_2191681	TRUE
CHCHD2P2							-1.63395	0.10227	ILMN_3228639	FALSE
CHCHD2P6							0.86538	0.38683	ILMN_1704291	FALSE
CHCHD2P8							0.596339	0.550949	ILMN_1691449	FALSE
CHCHD2P9							-0.859191	0.390235	ILMN_1677237	FALSE
CHCHD3	ENSG00000106554.11	Artery_Aorta	1.54699	0.141058	1.44262	0.149127	1.18231	0.237083	ILMN_1673026	TRUE
CHCHD3P3							0.703173	0.481948	ILMN_3284521	FALSE
CHCHD4	ENSG00000163528.12	Artery_Aorta	1.19523	0.637903	-0.780264	0.435235	2.50935	0.0120953	ILMN_1813938	FALSE
CHCHD4P2							-1.9259	0.054117	ILMN_3177689	FALSE
CHCHD4P4							0.893182	0.37176	ILMN_3287889	FALSE
CHCHD5	ENSG00000125611.15	Artery_Aorta	1.67895	0.332792	1.44692	0.14792	-2.30601	0.0211101	ILMN_1797530	FALSE
CHCHD6	ENSG00000159685.10	Artery_Coronary	-0.388042	0.697985	-0.387616	0.6983	0.723192	0.469562	ILMN_1785161	FALSE
CHCHD7	ENSG00000170791.17	Artery_Tibial	1.06919	0.555135	-0.955841	0.339152	1.91491	0.0555044	ILMN_1744138	FALSE
CHD1	ENSG00000153922.10	Artery_Aorta	0.244936	0.953522	0.532435	0.594425	1.70521	0.0881555	ILMN_1654583	TRUE
CHD1L	ENSG00000131778.18	Artery_Tibial	-2.37532	0.112126	-0.347518	0.728202	3.35858	0.000783444	ILMN_1786016	FALSE
CHD2	ENSG00000173575.20	Artery_Tibial	1.35974	0.341758	0.450607	0.652273	1.35442	0.175602	ILMN_2339284	TRUE
CHD3	ENSG00000170004.16	Artery_Tibial	-0.78386	0.433122	1.02008	0.30769	-1.84896	0.0644631	ILMN_2370414	FALSE
CHD4	ENSG00000111642.14	Artery_Coronary	-0.541706	0.588021	0.541706	0.588021	-2.22932	0.0257926	ILMN_1685551	FALSE
CHD5	ENSG00000116254.17	Artery_Aorta	2.19009	0.0288522			-0.191295	0.848294	ILMN_1698148	FALSE
CHD6	ENSG00000124177.14	Artery_Coronary	1.71916	0.204343	1.87536	0.0607433	2.28091	0.0225537	ILMN_1781816	TRUE
CHD7	ENSG00000171316.11	Artery_Coronary	0.365183	0.935041	0.365183	0.714975	-0.561848	0.57422	ILMN_1677376	FALSE
CHD8	ENSG00000100888.12	Artery_Tibial	0.202619	0.839433	-0.11917	0.905141	-0.739439	0.459641	ILMN_1806122	FALSE
CHD9	ENSG00000177200.16	Artery_Aorta	0.459972	0.896899	0.0269014	0.978538	5.1507	2.59512e-07	ILMN_1762972	TRUE
CHDH	ENSG00000016391.10	Artery_Coronary	-0.461987	0.918307	0.461987	0.644091	-0.602537	0.546816	ILMN_3251423	FALSE
CHEK1	ENSG00000149554.12	Artery_Aorta	-0.826057	0.729643	-0.691465	0.489274	2.08308	0.037244	ILMN_1664630	FALSE
CHEK2	ENSG00000183765.20	Artery_Tibial	-2.62103	0.0289684			2.8149	0.0048793	ILMN_1759585	FALSE
CHEK2P2							-1.27806	0.201227	ILMN_1736346	FALSE
CHERP	ENSG00000085872.14	Artery_Tibial	-0.933949	0.641326	0.933949	0.35033	0.302988	0.761899	ILMN_1798083	FALSE
CHFR	ENSG00000072609.17	Artery_Tibial	-0.963652	0.61467			-1.40776	0.159202	ILMN_1653828	FALSE
CHGA	ENSG00000100604.12	Artery_Coronary	-0.976127	0.329002			-0.0934522	0.925544	ILMN_1669410	FALSE
CHGB	ENSG00000089199.9	Artery_Tibial	1.1577	0.246985			-0.135128	0.89251	ILMN_1765966	FALSE
CHI3L1	ENSG00000133048.12	Artery_Tibial	1.01055	0.634923	0.818347	0.413159	-1.66714	0.095486	ILMN_1772289	FALSE
CHI3L2	ENSG00000064886.13	Artery_Coronary	2.1955	0.0897153	-0.122368	0.902608	-0.643177	0.520109	ILMN_1685045	FALSE
CHIA							-0.679646	0.496728	ILMN_1679647	FALSE
CHIAP2							-0.300589	0.763728	ILMN_1782691	FALSE
CHIC1							-0.458168	0.646832	ILMN_1763437	FALSE
CHIC2							-0.10727	0.914575	ILMN_1679428	FALSE
CHID1	ENSG00000177830.17	Artery_Tibial	-1.29793	0.401008	1.76487	0.0775863	-0.735688	0.461921	ILMN_2069615	FALSE
CHIT1	ENSG00000133063.15	Artery_Aorta	0.897247	0.508054	0.216539	0.828568	-2.88086	0.00396594	ILMN_3249477	FALSE
CHKA							3.04541	0.00232364	ILMN_1658504	FALSE
CHKB	ENSG00000100288.19	Artery_Tibial	-0.687976	0.540049	-0.408045	0.683241	2.0829	0.0372602	ILMN_1689711	FALSE
CHKB-DT							1.25567	0.209236	ILMN_3236215	FALSE
CHL1	ENSG00000134121.9	Artery_Aorta	0.889076	0.825442			-0.665186	0.505932	ILMN_1713347	FALSE
CHL1-AS2							-1.22504	0.220559	ILMN_1668891	FALSE
CHM							2.66591	0.00767802	ILMN_1771238	FALSE
CHML	ENSG00000203668.2	Artery_Tibial	-0.493237	0.844772	-1.2788	0.200967	-1.42232	0.154933	ILMN_1747697	TRUE
CHMP1A	ENSG00000131165.14	Artery_Coronary	-1.32558	0.463219	-0.638178	0.523358	-2.43292	0.0149775	ILMN_1709439	TRUE
CHMP1B	ENSG00000255112.2	Artery_Coronary	1.2593	0.207921	-0.928872	0.352955	1.3454	0.178497	ILMN_1763265	FALSE
CHMP2A	ENSG00000130724.8	Artery_Coronary	0.661775	0.520529	-0.0556389	0.955629	-4.28882	1.79625e-05	ILMN_1671893	FALSE
CHMP2B	ENSG00000083937.8	Artery_Coronary	-1.16971	0.696661	-0.908767	0.363473	1.32586	0.184886	ILMN_1741176	FALSE
CHMP3	ENSG00000115561.15	Artery_Tibial	0.430764	0.990212	0.488686	0.625064	-1.17727	0.239086	ILMN_2406043	FALSE
CHMP4A	ENSG00000254505.9	Artery_Tibial	-0.459723	0.891338			-0.194701	0.845627	ILMN_1715607	FALSE
CHMP4B	ENSG00000101421.3	Artery_Aorta	0.269412	0.787613	0.72104	0.470885	-1.21607	0.223957	ILMN_1771233	FALSE
CHMP4C	ENSG00000164695.4	Artery_Aorta	1.45496	0.309412	1.50748	0.131687	0.0748481	0.940336	ILMN_1711542	TRUE
CHMP5	ENSG00000086065.13	Artery_Tibial	-0.0189111	0.984912			2.10308	0.0354591	ILMN_2094166	FALSE
CHMP6	ENSG00000176108.9	Artery_Coronary	0.819582	0.681161	0.415387	0.677859	-1.80029	0.0718146	ILMN_1731609	FALSE
CHMP7	ENSG00000147457.13	Artery_Aorta	-2.15078	0.00367993	-1.55541	0.119849	1.25551	0.209293	ILMN_1795933	FALSE
CHN1	ENSG00000128656.13	Artery_Aorta	0.474399	0.664122	-1.22685	0.21988	2.3305	0.0197796	ILMN_1678493	FALSE
CHN2	ENSG00000106069.21	Artery_Coronary	-1.19438	0.424823	-1.37811	0.168169	2.84564	0.00443218	ILMN_1732716	FALSE
CHODL	ENSG00000154645.13	Artery_Aorta	0.508246	0.734667			-0.899701	0.368279	ILMN_1726575	FALSE
CHODL-AS1							0.251024	0.801796	ILMN_3240428	FALSE
CHORDC1	ENSG00000110172.11	Artery_Coronary	1.76899	0.20687	-0.761861	0.446143	1.66989	0.0949402	ILMN_1776337	FALSE
CHP1	ENSG00000187446.11	Artery_Aorta	0.238736	0.971861			0.62338	0.533035	ILMN_1779401	FALSE
CHP2	ENSG00000166869.2	Artery_Coronary	1.09713	0.272586			-0.728886	0.466071	ILMN_1695631	FALSE
CHPF	ENSG00000123989.13	Artery_Tibial	1.19252	0.489813	1.19252	0.233057	-3.14483	0.00166183	ILMN_1731353	FALSE
CHPF2	ENSG00000033100.16	Artery_Coronary	1.28488	0.321271	0.981929	0.326135	-2.36306	0.0181245	ILMN_1772991	FALSE
CHPT1	ENSG00000111666.10	Artery_Coronary	-1.56557	0.312259	-0.944087	0.345125	-1.32435	0.185387	ILMN_2202940	TRUE
CHRAC1	ENSG00000104472.9	Artery_Coronary	1.36868	0.251193	0.630487	0.528376	2.09437	0.036227	ILMN_1722390	TRUE
CHRD	ENSG00000090539.15	Artery_Aorta	0.207768	0.919105			0.947006	0.343636	ILMN_1795582	FALSE
CHRDL1							-0.61847	0.536266	ILMN_2184231	FALSE
CHRDL2	ENSG00000054938.15	Artery_Coronary	-2.20376	0.0803705			-0.486845	0.626368	ILMN_1682737	FALSE
CHRFAM7A	ENSG00000166664.13	Artery_Tibial	2.03745	0.108684			1.98199	0.0474799	ILMN_1683373	FALSE
CHRM1							-2.59701	0.00940397	ILMN_1751689	FALSE
CHRM2							-2.80219	0.00507574	ILMN_1787652	FALSE
CHRM3	ENSG00000133019.11	Artery_Aorta	0.122213	0.90273			-1.53599	0.12454	ILMN_1720364	FALSE
CHRM4	ENSG00000180720.7	Artery_Aorta	1.6383	0.101359			0.311035	0.755774	ILMN_1660882	FALSE
CHRM5	ENSG00000184984.9	Artery_Tibial	0.638022	0.770918			-0.949653	0.342288	ILMN_1746646	FALSE
CHRNA1							-0.990354	0.322001	ILMN_2268969	FALSE
CHRNA10	ENSG00000129749.3	Artery_Coronary	-1.4333	0.199911	0.124719	0.900746	-0.376358	0.706651	ILMN_1776314	FALSE
CHRNA2					0.164732	0.869155	-2.2018	0.0276792	ILMN_1698849	FALSE
CHRNA3	ENSG00000080644.15	Artery_Aorta	0.85428	0.39295			1.07424	0.282713	ILMN_2154157	FALSE
CHRNA4							-3.23385	0.00122134	ILMN_1729857	FALSE
CHRNA5	ENSG00000169684.13	Artery_Coronary	1.46527	0.194138	1.21625	0.223889	-2.25995	0.0238244	ILMN_2110751	FALSE
CHRNA6							0.10859	0.913528	ILMN_1756578	FALSE
CHRNA7	ENSG00000175344.17	Artery_Coronary	-1.52989	0.452293			0.298498	0.765323	ILMN_1788789	FALSE
CHRNA9							-1.11562	0.264587	ILMN_2069286	FALSE
CHRNB1	ENSG00000170175.10	Artery_Coronary	-0.612828	0.933465	-0.65054	0.515344	-0.335195	0.737478	ILMN_1741131	TRUE
CHRNB2					-0.399077	0.689837	1.47699	0.13968	ILMN_1676624	FALSE
CHRNB3							-1.77745	0.0754944	ILMN_1736218	FALSE
CHRNB4							0.167654	0.866855	ILMN_3249574	FALSE
CHRND							-0.945489	0.34441	ILMN_1661355	FALSE
CHRNE	ENSG00000108556.7	Artery_Aorta	-2.41744	0.0157682	-2.36119	0.0182163	-1.22039	0.222316	ILMN_1703346	TRUE
CHRNG							0.211001	0.832886	ILMN_1784633	FALSE
CHST1	ENSG00000175264.7	Artery_Coronary	-1.95395	0.144292	-1.43433	0.151478	-1.71552	0.0862506	ILMN_1677719	TRUE
CHST10	ENSG00000115526.10	Artery_Tibial	1.38613	0.363353	-0.275359	0.783041	1.83149	0.0670272	ILMN_1736828	FALSE
CHST11	ENSG00000171310.10	Artery_Aorta	-1.24764	0.415305	0.461998	0.644083	-0.776246	0.437604	ILMN_1655880	FALSE
CHST12	ENSG00000136213.9	Artery_Tibial	-0.427222	0.451022	0.00656449	0.994762	-1.04191	0.297454	ILMN_1735058	FALSE
CHST13	ENSG00000180767.9	Artery_Tibial	0.612911	0.646747	0.623027	0.533267	1.13211	0.257587	ILMN_1734707	TRUE
CHST14	ENSG00000169105.7	Artery_Coronary	1.48534	0.329692	1.27122	0.203651	1.08978	0.27581	ILMN_1743340	TRUE
CHST15	ENSG00000182022.17	Artery_Tibial	0.0683225	0.945529	1.09585	0.273145	0.0498005	0.960281	ILMN_1670926	TRUE
CHST2	ENSG00000175040.5	Artery_Tibial	0.567181	0.842651	-0.209922	0.833728	0.619624	0.535505	ILMN_1794011	FALSE
CHST3	ENSG00000122863.5	Artery_Tibial	0.40364	0.686478			0.515227	0.606394	ILMN_1723481	FALSE
CHST4							-1.63606	0.101826	ILMN_1696590	FALSE
CHST5	ENSG00000135702.14	Artery_Aorta	0.631768	0.188542			0.782789	0.433751	ILMN_1678478	FALSE
CHST6	ENSG00000183196.8	Artery_Aorta	1.15116	0.51466			1.12363	0.26117	ILMN_1670881	FALSE
