## Supplementary Tables for "Genome- and Transcriptome-wide association meta-analysis reveals new insights into genes affecting coronary and peripheral artery disease" (part 2 of 3)

### Sheet: SupTable10 (continued)
Supplementary table 10: Overlap of gene association analysis in TWAMA, S-PrediXcan blood and S-PrediXcan
CHST7							0.00618345	0.995066	ILMN_1732831	FALSE
CHST8	ENSG00000124302.12	Artery_Aorta	-1.24415	0.477782	-1.48339	0.137972	0.821746	0.411221	ILMN_1795845	FALSE
CHST9							-1.11345	0.265514	ILMN_1700547	FALSE
CHSY1	ENSG00000131873.5	Artery_Aorta	0.130424	0.896231			-1.54431	0.122514	ILMN_1791576	FALSE
CHSY3	ENSG00000198108.3	Artery_Coronary	0.198521	0.956642			-1.29454	0.195479	ILMN_1740407	FALSE
CHTF18	ENSG00000127586.16	Artery_Coronary	-0.0108286	0.99136	0.221196	0.82494	-0.731919	0.464218	ILMN_1756705	FALSE
CHTF8	ENSG00000168802.12	Artery_Aorta	1.61709	0.105858	-0.232943	0.815805	-0.947317	0.343477	ILMN_1779780	FALSE
CHTOP	ENSG00000160679.12	Artery_Aorta	2.04089	0.12442	-1.08249	0.279035	1.89745	0.0577688	ILMN_1736234	FALSE
CHUK	ENSG00000213341.10	Artery_Tibial	0.628457	0.56971	0.140713	0.888097	0.85867	0.390523	ILMN_1677041	TRUE
CHURC1	ENSG00000258289.8	Artery_Tibial	0.690474	0.533145	0.554713	0.579091	0.0216692	0.982712	ILMN_1798177	TRUE
CIAO1	ENSG00000144021.2	Artery_Coronary	-0.0751492	0.983779	-0.389059	0.697233	1.55984	0.118797	ILMN_1792837	FALSE
CIAO2A							1.01602	0.30962	ILMN_1761981	FALSE
CIAO2B							-0.93889	0.347787	ILMN_1779813	FALSE
CIAO3							-2.20402	0.0275229	ILMN_1813833	FALSE
CIAPIN1	ENSG00000005194.14	Artery_Coronary	0.814098	0.420043	0.971723	0.331188	1.75609	0.0790732	ILMN_1735199	TRUE
CIAPIN1P							2.57157	0.0101239	ILMN_3298304	FALSE
CIART							-1.06113	0.288629	ILMN_1793543	FALSE
CIB1	ENSG00000185043.10	Artery_Tibial	1.50804	0.347046	0.859049	0.390314	0.41619	0.677271	ILMN_1684205	TRUE
CIB2	ENSG00000136425.12	Artery_Tibial	0.525741	0.137056	-0.170351	0.864734	-1.08656	0.27723	ILMN_1714489	FALSE
CIB3							-0.27308	0.784792	ILMN_1736013	FALSE
CIB4	ENSG00000157884.10	Artery_Coronary	-1.40457	0.171741			-0.469596	0.638644	ILMN_1707713	FALSE
CIC	ENSG00000079432.7	Artery_Tibial	0.617541	0.536878			-1.91392	0.0556308	ILMN_1784780	FALSE
CICP13							1.2982	0.194219	ILMN_3225490	FALSE
CICP17							0.552404	0.580672	ILMN_1695858	FALSE
CICP18							0.632411	0.527118	ILMN_3235602	FALSE
CICP22							1.71394	0.0865401	ILMN_1710876	FALSE
CICP23							0.627536	0.530308	ILMN_3248371	FALSE
CICP3							-1.59776	0.110097	ILMN_3238915	FALSE
CICP4							-0.625426	0.531691	ILMN_3248063	FALSE
CICP5							1.20634	0.227687	ILMN_3229128	FALSE
CICP8							-3.68569	0.000228088	ILMN_3234157	FALSE
CICP9							0.369904	0.711454	ILMN_3232447	FALSE
CIDEA	ENSG00000176194.17	Artery_Aorta	-0.783672	0.730986			-1.32611	0.184804	ILMN_2390318	FALSE
CIDEB							2.28485	0.0223217	ILMN_1668910	FALSE
CIDEC							-0.5683	0.569831	ILMN_1779597	FALSE
CIDECP							-0.67534	0.49946	ILMN_2170080	FALSE
CIITA							2.18766	0.0286941	ILMN_1773363	FALSE
CILP	ENSG00000138615.5	Artery_Aorta	-0.487877	0.625637	0.794358	0.426987	0.42251	0.672653	ILMN_1723847	FALSE
CILP2	ENSG00000160161.9	Artery_Aorta	-1.74454	0.174053	0.989636	0.322352	-0.412436	0.68002	ILMN_1684468	FALSE
CINP	ENSG00000100865.14	Artery_Aorta	-0.239913	0.810398	0.0736572	0.941283	-1.6536	0.0982092	ILMN_1765257	FALSE
CIP2A							2.09494	0.036176	ILMN_1728225	FALSE
CIPC					1.99349	0.0462075	2.29914	0.0214969	ILMN_1788347	FALSE
CIR1	ENSG00000138433.15	Artery_Aorta	-0.658287	0.510354	-0.578116	0.563186	0.137584	0.89057	ILMN_1671516	FALSE
CIRBP	ENSG00000099622.13	Artery_Tibial	-0.0600296	0.952132			2.81267	0.00491325	ILMN_1674661	FALSE
CIRBP-AS1							0.183462	0.854436	ILMN_1657148	FALSE
CISD1	ENSG00000122873.11	Artery_Coronary	-0.738811	0.334566			-0.832892	0.404905	ILMN_2122953	FALSE
CISD2	ENSG00000145354.9	Artery_Coronary	-0.519773	0.31034	-1.38254	0.166805	-1.02732	0.304269	ILMN_1796397	TRUE
CISD3	ENSG00000277972.1	Artery_Aorta	2.17869	0.0214508	1.78921	0.0735814	-0.0144986	0.988432	ILMN_3246724	FALSE
CISH	ENSG00000114737.15	Artery_Coronary	-0.307819	0.771971	0.307819	0.75822	-2.29079	0.0219754	ILMN_1738207	FALSE
CIT	ENSG00000122966.15	Artery_Tibial	-1.54892	0.176514			-0.080607	0.935754	ILMN_1695579	FALSE
CITED1							-1.42633	0.153773	ILMN_1691641	FALSE
CITED2	ENSG00000164442.9	Artery_Tibial	-0.733015	0.463549	-0.34107	0.733051	-0.176953	0.859546	ILMN_1663092	TRUE
CITED4	ENSG00000179862.6	Artery_Tibial	-1.0207	0.727744	-0.477983	0.632662	-1.25153	0.210741	ILMN_1787691	TRUE
CITF22-1A6.3	ENSG00000273192.1	Artery_Coronary	1.65286	0.219303						FALSE
CITF22-49E9.3	ENSG00000278869.1	Artery_Coronary	-0.908947	0.466083	-0.682673	0.494814				FALSE
CITF22-92A6.1	ENSG00000273145.1	Artery_Tibial	0.21135	0.832614	-0.00130946	0.998955				FALSE
CIZ1	ENSG00000148337.20	Artery_Aorta	0.631884	0.676906	-0.60626	0.544342	-0.154905	0.876896	ILMN_1724659	FALSE
CKAP2	ENSG00000136108.14	Artery_Aorta	-0.576899	0.629594	-0.576899	0.564008	1.49157	0.135812	ILMN_1674411	FALSE
CKAP2L	ENSG00000169607.12	Artery_Coronary	0.514033	0.607229	0.514033	0.607229	1.11544	0.264662	ILMN_1751776	TRUE
CKAP4	ENSG00000136026.13	Artery_Coronary	-0.981425	0.500698	0.369692	0.711612	-2.35967	0.0182914	ILMN_1790891	FALSE
CKAP5	ENSG00000175216.14	Artery_Aorta	-0.326644	0.743937			3.55624	0.000376204	ILMN_1716336	FALSE
CKB	ENSG00000166165.12	Artery_Aorta	-1.14892	0.288322	-0.553633	0.57983	-0.469774	0.638517	ILMN_1671478	TRUE
CKLF	ENSG00000217555.12	Artery_Coronary	1.04341	0.299853	-0.735996	0.461733	-2.36971	0.0178018	ILMN_2414027	FALSE
CKM	ENSG00000104879.4	Artery_Aorta	-0.797307	0.859817			-1.33031	0.183415	ILMN_1757521	FALSE
CKMT1A/CKMT1B							1.60976	0.10745	ILMN_1763491	FALSE
CKMT2	ENSG00000131730.15	Artery_Coronary	-0.793862	0.844526	-0.0512178	0.959152	-0.729724	0.465559	ILMN_1764266	TRUE
CKS1B	ENSG00000173207.12	Artery_Coronary	2.00109	0.0453828	-1.17368	0.240521	2.95975	0.00307889	ILMN_1719256	FALSE
CKS1BP6							2.03534	0.0418163	ILMN_3293182	FALSE
CKS2	ENSG00000123975.4	Artery_Coronary	-1.99793	0.123428	-1.43985	0.149909	-0.498058	0.618443	ILMN_2072296	TRUE
CLASP1	ENSG00000074054.17	Artery_Tibial	2.46569	0.0400136	2.3295	0.0198328	1.22977	0.218783	ILMN_1700507	TRUE
CLASP2					0.548011	0.583684	4.02417	5.7176e-05	ILMN_1770548	FALSE
CLASRP							-1.82879	0.0674313	ILMN_2146566	FALSE
CLBA1							-0.823216	0.410385	ILMN_1686082	FALSE
CLC					-0.714685	0.474804	-0.0727416	0.942012	ILMN_1654875	FALSE
CLCA1							-0.0511851	0.959178	ILMN_1797219	FALSE
CLCA2	ENSG00000137975.7	Artery_Coronary	-0.653742	0.807449			-0.907775	0.363997	ILMN_1803236	FALSE
CLCA3P							-1.18487	0.236069	ILMN_1773681	FALSE
CLCA4	ENSG00000016602.9	Artery_Tibial	-1.05048	0.728197	-0.777992	0.436574	-0.242242	0.808592	ILMN_1679176	TRUE
CLCC1	ENSG00000121940.15	Artery_Tibial	-1.61696	0.0703443	0.0486754	0.961178	-2.59285	0.00951855	ILMN_1671933	FALSE
CLCF1					-2.1203	0.033981	2.54124	0.011046	ILMN_1661197	FALSE
CLCN1					-1.08588	0.277533	-0.527333	0.597962	ILMN_1686865	FALSE
CLCN2	ENSG00000114859.15	Artery_Aorta	-1.07878	0.150857	-1.07878	0.280684	-0.894771	0.370909	ILMN_1688633	TRUE
CLCN3	ENSG00000109572.13	Artery_Tibial	-0.682691	0.739539	0.000549067	0.999562	0.526332	0.598657	ILMN_1660837	FALSE
CLCN4							-0.699029	0.484534	ILMN_1728369	FALSE
CLCN5							-0.731409	0.464529	ILMN_1690327	FALSE
CLCN6	ENSG00000011021.21	Artery_Coronary	-0.350845	0.984815	-0.726777	0.467363	2.05753	0.039635	ILMN_1741594	FALSE
CLCN7	ENSG00000103249.17	Artery_Aorta	0.759004	0.64413	0.768657	0.442097	-0.281978	0.77796	ILMN_1694731	FALSE
CLCNKA	ENSG00000186510.11	Artery_Tibial	-0.797105	0.72732			1.0028	0.315958	ILMN_1787576	FALSE
CLCNKB	ENSG00000184908.17	Artery_Tibial	1.11518	0.550697			-0.123194	0.901953	ILMN_1798742	FALSE
CLDN1	ENSG00000163347.5	Artery_Coronary	0.716956	0.679164			0.637763	0.523628	ILMN_1724686	FALSE
CLDN10	ENSG00000134873.9	Artery_Coronary	-1.06286	0.558338	-1.20673	0.227538	-1.68741	0.0915247	ILMN_1721818	TRUE
CLDN11	ENSG00000013297.10	Artery_Aorta	-0.788596	0.717754			-0.166922	0.867431	ILMN_1754103	FALSE
CLDN12	ENSG00000157224.15	Artery_Aorta	1.03844	0.583187	0.0959441	0.923565	0.510858	0.609451	ILMN_1787657	TRUE
CLDN14	ENSG00000159261.10	Artery_Aorta	-0.968207	0.332941			-1.03235	0.301908	ILMN_1661194	FALSE
CLDN15	ENSG00000106404.13	Artery_Coronary	0.516804	0.899079	0.227379	0.820129	-0.86614	0.386413	ILMN_1682226	FALSE
CLDN16							-1.16548	0.243826	ILMN_1707670	FALSE
CLDN17							1.2626	0.206732	ILMN_1815388	FALSE
CLDN18	ENSG00000066405.12	Artery_Coronary	-1.49021	0.299824	-0.315185	0.752621	1.18967	0.234178	ILMN_2284157	FALSE
CLDN19	ENSG00000164007.10	Artery_Aorta	0.005227	0.995829			0.466753	0.640677	ILMN_1750097	FALSE
CLDN2							-0.581294	0.561042	ILMN_1795190	FALSE
CLDN20	ENSG00000171217.5	Artery_Coronary	-1.03644	0.531997			-0.66039	0.509004	ILMN_1729639	FALSE
CLDN22							1.47776	0.139472	ILMN_1654759	FALSE
CLDN23	ENSG00000253958.1	Artery_Coronary	-0.620109	0.46153	-0.442079	0.658432	1.06537	0.286707	ILMN_1725338	FALSE
CLDN24							1.4578	0.144896	ILMN_3212962	FALSE
CLDN25							0.176376	0.859998	ILMN_1652931	FALSE
CLDN3	ENSG00000165215.6	Artery_Tibial	-1.06759	0.285706			-0.581869	0.560655	ILMN_1723042	FALSE
CLDN4	ENSG00000189143.9	Artery_Aorta	0.883078	0.3314	-0.883078	0.377194	-0.946726	0.343778	ILMN_2132458	FALSE
CLDN5	ENSG00000184113.9	Artery_Tibial	-1.97757	0.134638	0.92231	0.356367	-1.48646	0.137158	ILMN_1728197	FALSE
CLDN6							0.430872	0.666561	ILMN_1804531	FALSE
CLDN7	ENSG00000181885.18	Artery_Tibial	-0.871228	0.668589	-0.422117	0.67294	-0.221574	0.824646	ILMN_2143685	TRUE
CLDN8							-1.80766	0.070659	ILMN_1746676	FALSE
CLDN9	ENSG00000213937.3	Artery_Aorta	2.81212	0.00492164			-1.41772	0.156272	ILMN_3242299	FALSE
CLDND1	ENSG00000080822.16	Artery_Coronary	-1.15731	0.247145			-2.23616	0.0253414	ILMN_1710326	FALSE
CLDND2	ENSG00000160318.6	Artery_Tibial	-1.53332	0.206814	0.75898	0.447865	-0.662635	0.507565	ILMN_2077680	FALSE
CLEC10A	ENSG00000132514.13	Artery_Tibial	0.95122	0.748777	-0.0271653	0.978328	1.9873	0.0468889	ILMN_1704797	FALSE
CLEC11A	ENSG00000105472.12	Artery_Coronary	1.07214	0.464044	0.0778089	0.93798	-2.24473	0.0247853	ILMN_1807359	FALSE
CLEC12A	ENSG00000172322.13	Artery_Aorta	1.58667	0.163365	1.17851	0.238594	0.696941	0.48584	ILMN_1711453	TRUE
CLEC12A-AS1							0.856138	0.391922	ILMN_1709314	FALSE
CLEC12B	ENSG00000256660.5	Artery_Coronary	1.68849	0.101741	-0.214581	0.830094	-0.499707	0.617281	ILMN_1657527	FALSE
CLEC14A	ENSG00000176435.6	Artery_Coronary	1.66727	0.0954606			0.929276	0.352746	ILMN_2142185	FALSE
CLEC16A	ENSG00000038532.14	Artery_Tibial	0.511396	0.868674			1.06928	0.284945	ILMN_1781752	FALSE
CLEC17A					-0.93668	0.348923	-1.19791	0.230951	ILMN_1763398	FALSE
CLEC18A	ENSG00000157322.17	Artery_Tibial	0.442785	0.761381	0.356293	0.721621				FALSE
CLEC18A/CLEC18C							-1.52358	0.127612	ILMN_1730964	FALSE
CLEC18B	ENSG00000140839.11	Artery_Coronary	-1.07944	0.554998			1.33622	0.181477	ILMN_1717565	FALSE
CLEC18C	ENSG00000157335.20	Artery_Aorta	-0.744404	0.755581	-0.424737	0.671029				FALSE
CLEC19A							-1.49717	0.134349	ILMN_1759380	FALSE
CLEC1A	ENSG00000150048.10	Artery_Coronary	-0.917854	0.480711	1.02608	0.304855	1.47726	0.139606	ILMN_1691339	FALSE
CLEC1B	ENSG00000165682.14	Artery_Coronary	1.21818	0.223155	1.5881	0.112263	-1.68514	0.0919622	ILMN_1745103	FALSE
CLEC2A							-2.16809	0.0301517	ILMN_1779144	FALSE
CLEC2B	ENSG00000110852.4	Artery_Tibial	-1.73492	0.186995	-0.722539	0.469963	1.72877	0.0838495	ILMN_1784608	FALSE
CLEC2D	ENSG00000069493.14	Artery_Aorta	-0.381842	0.898574	0.112758	0.910223	3.91621	8.99522e-05	ILMN_3250023	FALSE
CLEC2L					0.647404	0.517371	-1.48524	0.13748	ILMN_1791749	FALSE
CLEC3A	ENSG00000166509.10	Artery_Coronary	0.911607	0.493015			1.37909	0.167868	ILMN_2220729	FALSE
CLEC3B	ENSG00000163815.5	Artery_Coronary	0.900275	0.633955			0.272952	0.78489	ILMN_1682176	FALSE
CLEC4A	ENSG00000111729.13	Artery_Tibial	0.882919	0.0887219	-0.274848	0.783433	1.0224	0.306593	ILMN_1709204	FALSE
CLEC4C							0.020479	0.983661	ILMN_1665457	FALSE
CLEC4D	ENSG00000166527.7	Artery_Tibial	1.98239	0.13965	1.688	0.0914109	-4.31376	1.60499e-05	ILMN_1808979	FALSE
CLEC4E	ENSG00000166523.7	Artery_Tibial	0.675332	0.499465	-1.14081	0.253951	-0.887696	0.374704	ILMN_1771664	FALSE
CLEC4F	ENSG00000152672.7	Artery_Aorta	0.688609	0.299574	-1.93735	0.0527028	-1.19329	0.232757	ILMN_1723115	FALSE
CLEC4G	ENSG00000182566.13	Artery_Aorta	-1.60907	0.269265	-0.252327	0.800788	-0.212917	0.831392	ILMN_2193817	TRUE
CLEC4GP1							0.820703	0.411815	ILMN_2077736	FALSE
CLEC4M	ENSG00000104938.16	Artery_Coronary	-0.423031	0.876114	-1.28582	0.198505	-0.818013	0.41335	ILMN_2322131	TRUE
CLEC5A	ENSG00000258227.6	Artery_Tibial	0.998133	0.318215	1.25549	0.209301	0.939729	0.347357	ILMN_1780465	TRUE
CLEC6A							-1.14598	0.251802	ILMN_1742962	FALSE
CLEC7A	ENSG00000172243.17	Artery_Coronary	1.57618	0.207888	-0.476501	0.633717	-2.395	0.0166201	ILMN_1654504	FALSE
CLEC9A	ENSG00000197992.6	Artery_Coronary	-1.27691	0.442516	-1.2168	0.223681	1.27941	0.200753	ILMN_1673238	FALSE
CLECL1	ENSG00000184293.7	Artery_Coronary	-1.08169	0.569379	-0.632801	0.526863	0.890682	0.3731	ILMN_1782729	FALSE
CLGN	ENSG00000153132.12	Artery_Aorta	-0.935388	0.319509	-1.59926	0.109763	-0.491052	0.62339	ILMN_2050813	TRUE
CLHC1	ENSG00000162994.15	Artery_Tibial	0.506822	0.805617	0.4199	0.674558	0.741241	0.458547	ILMN_1846110	TRUE
CLIC1	ENSG00000213719.8	Artery_Tibial	-0.558011	0.850583	0.114387	0.908931	-0.76188	0.446132	ILMN_1756982	FALSE
CLIC2							2.65313	0.00797487	ILMN_1795754	FALSE
CLIC3	ENSG00000169583.12	Artery_Aorta	0.371033	0.710613	0.37853	0.705037	-0.294253	0.768565	ILMN_1796423	FALSE
CLIC4	ENSG00000169504.14	Artery_Tibial	-1.60971	0.264908	-0.914807	0.360293	-1.0692	0.284978	ILMN_2063584	TRUE
CLIC4P1							-0.528002	0.597498	ILMN_1669605	FALSE
CLIC5	ENSG00000112782.15	Artery_Aorta	0.519955	0.850577	0.519955	0.603095	-0.773267	0.439365	ILMN_1778964	FALSE
CLIC6	ENSG00000159212.12	Artery_Tibial	0.883181	0.432999			0.623962	0.532652	ILMN_1699665	FALSE
CLINT1	ENSG00000113282.13	Artery_Aorta	-0.482487	0.824143	0.693066	0.488268	1.88634	0.0592495	ILMN_1745076	FALSE
CLIP1	ENSG00000130779.19	Artery_Aorta	0.248476	0.803766	0.248476	0.803766	-1.54967	0.12122	ILMN_2404085	FALSE
CLIP2	ENSG00000106665.15	Artery_Coronary	-0.337377	0.806933	-0.418959	0.675246	-2.91092	0.00360363	ILMN_1811682	TRUE
CLIP3	ENSG00000105270.14	Artery_Aorta	1.09291	0.395996	0.502453	0.615349	-0.711927	0.47651	ILMN_1789733	FALSE
CLIP4	ENSG00000115295.19	Artery_Tibial	1.82098	0.188726	2.17186	0.0298663	2.3093	0.020927	ILMN_1759792	TRUE
CLK1	ENSG00000013441.15	Artery_Aorta	-0.0920882	0.926628	-0.0920882	0.926628	2.25559	0.0240962	ILMN_1679727	FALSE
CLK2	ENSG00000176444.18	Artery_Coronary	-2.01692	0.0437037			1.47018	0.141514	ILMN_1787109	FALSE
CLK2P1							1.67067	0.0947868	ILMN_1676061	FALSE
CLK3	ENSG00000179335.18	Artery_Aorta	-0.167373	0.92944	-0.210984	0.8329	-1.56383	0.117857	ILMN_2320336	TRUE
CLK4	ENSG00000113240.12	Artery_Aorta	-1.29409	0.425158	0.348795	0.727243	1.88227	0.059799	ILMN_1695853	FALSE
CLLU1							0.483599	0.62867	ILMN_2108865	FALSE
CLLU1OS							-0.174667	0.861342	ILMN_2124221	FALSE
CLMN	ENSG00000165959.11	Artery_Tibial	-1.2411	0.435759	0.671998	0.501585	-0.847343	0.396804	ILMN_1714522	FALSE
CLMP	ENSG00000166250.11	Artery_Tibial	-0.974504	0.329806	0.713452	0.475566	-0.296238	0.767048	ILMN_1656248	FALSE
CLN3	ENSG00000188603.18	Artery_Aorta	2.66521	0.0216084	0.625338	0.531749	-2.0448	0.0408749	ILMN_1669281	FALSE
CLN5	ENSG00000102805.14	Artery_Coronary	0.662359	0.585333	-0.622978	0.533299	0.504679	0.613785	ILMN_1778203	FALSE
CLN6	ENSG00000128973.12	Artery_Aorta	0.876179	0.661972	1.22359	0.221105	-2.02138	0.0432406	ILMN_1776267	FALSE
CLN8	ENSG00000182372.9	Artery_Tibial	1.3336	0.0834505	0.344277	0.730638	1.99517	0.0460239	ILMN_1684576	TRUE
CLNK							0.854919	0.392596	ILMN_1663793	FALSE
CLNS1A	ENSG00000074201.8	Artery_Coronary	-0.438611	0.955376	0.296444	0.766891	2.69395	0.00706116	ILMN_1736814	FALSE
CLOCK	ENSG00000134852.14	Artery_Coronary	-1.2475	0.650806	-0.807566	0.41934	-2.50495	0.012247	ILMN_1682399	TRUE
CLP1	ENSG00000172409.5	Artery_Aorta	-1.39044	0.337404	-1.39044	0.164396	-1.59694	0.11028	ILMN_1659976	TRUE
CLPB	ENSG00000162129.12	Artery_Tibial	0.353018	0.724075	-0.353018	0.724075	-0.0390362	0.968862	ILMN_1681235	FALSE
CLPP	ENSG00000125656.8	Artery_Coronary	-1.14625	0.305879	-1.25846	0.208226	-1.44818	0.147566	ILMN_1725705	TRUE
CLPS	ENSG00000137392.9	Artery_Coronary	0.344171	0.730718	0.730963	0.464802	-0.273621	0.784376	ILMN_2131811	FALSE
CLPSL1							-1.53906	0.12379	ILMN_1789600	FALSE
CLPSL2							-1.02512	0.305305	ILMN_2054121	FALSE
CLPTM1	ENSG00000104853.15	Artery_Coronary	-1.65589	0.333234	-0.530359	0.595863	-3.99708	6.41279e-05	ILMN_1665831	TRUE
CLPTM1L	ENSG00000049656.13	Artery_Aorta	0.467314	0.890867			0.540605	0.58878	ILMN_1752802	FALSE
CLPX							0.103233	0.917778	ILMN_1709894	FALSE
CLRN1					1.57555	0.115129	-2.19398	0.028237	ILMN_1741705	FALSE
CLRN1-AS1							0.0531584	0.957606	ILMN_3246345	FALSE
CLRN2							0.758325	0.448256	ILMN_1794617	FALSE
CLRN3							0.0250147	0.980043	ILMN_2067408	FALSE
CLSPN							-0.396293	0.691889	ILMN_1691165	FALSE
CLSTN1	ENSG00000171603.16	Artery_Tibial	1.10028	0.544963	-0.697002	0.485801	1.51736	0.129175	ILMN_2415179	FALSE
CLSTN2	ENSG00000158258.16	Artery_Aorta	0.971197	0.587005			-1.09189	0.274883	ILMN_1731237	FALSE
CLSTN3	ENSG00000139182.13	Artery_Aorta	0.867558	0.805316	0.676305	0.498847	0.573642	0.56621	ILMN_1734021	TRUE
CLTA	ENSG00000122705.16	Artery_Tibial	-0.194186	0.989094	0.471979	0.636942	-1.52748	0.126642	ILMN_1687171	FALSE
CLTB	ENSG00000175416.12	Artery_Aorta	-0.465355	0.78821	0.38605	0.699459	-2.87278	0.0040688	ILMN_1674609	FALSE
CLTC	ENSG00000141367.11	Artery_Aorta	-1.29418	0.227843	-1.24716	0.212339	-0.662239	0.507818	ILMN_1756779	TRUE
CLTCL1	ENSG00000070371.15	Artery_Tibial	1.41168	0.0367965	0.52554	0.599208	-0.59524	0.551683	ILMN_1739734	FALSE
CLTRN							0.217744	0.827629	ILMN_1772894	FALSE
CLU	ENSG00000120885.21	Artery_Aorta	0.51432	0.609491			1.38231	0.166877	ILMN_1691483	FALSE
CLUAP1	ENSG00000103351.12	Artery_Coronary	1.02214	0.535584	0.848972	0.395897	1.01287	0.311122	ILMN_1750596	TRUE
CLUH							-2.59447	0.00947362	ILMN_1770719	FALSE
CLUHP3							0.83013	0.406465	ILMN_1656420	FALSE
CLUL1							-1.96499	0.0494151	ILMN_2382025	FALSE
CLVS1							0.418751	0.675398	ILMN_1745765	FALSE
CLVS2	ENSG00000146352.12	Artery_Coronary	-0.407356	0.916595			0.00712924	0.994312	ILMN_1804788	FALSE
CLYBL	ENSG00000125246.15	Artery_Coronary	-2.18991	0.041662	-0.541193	0.588375	2.28052	0.0225771	ILMN_1712088	FALSE
CMA1	ENSG00000092009.10	Artery_Aorta	-0.419143	0.825417			0.070986	0.943409	ILMN_1770772	FALSE
CMAHP							1.11639	0.264256	ILMN_1704084	FALSE
CMAS	ENSG00000111726.12	Artery_Tibial	1.01996	0.307746			0.681688	0.495436	ILMN_1714082	FALSE
CMBL	ENSG00000164237.8	Artery_Tibial	-1.30464	0.370095	-1.95412	0.0506867	-1.94308	0.052007	ILMN_1709634	TRUE
CMC1	ENSG00000187118.12	Artery_Coronary	-0.137909	0.890312	-0.137909	0.890312	1.04739	0.29492	ILMN_1707634	FALSE
CMC2	ENSG00000103121.8	Artery_Coronary	0.594411	0.807662			0.102357	0.918474	ILMN_1783333	FALSE
CMIP	ENSG00000153815.16	Artery_Tibial	-1.23229	0.344705	-1.30022	0.193525	1.43296	0.15187	ILMN_1767182	FALSE
CMKLR1	ENSG00000174600.13	Artery_Aorta	0.712988	0.85414	1.08984	0.275784	1.20923	0.226575	ILMN_1673030	TRUE
CMPK1	ENSG00000162368.13	Artery_Aorta	0.859937	0.654521	-0.0125729	0.989969	2.80338	0.00505694	ILMN_1738642	FALSE
CMPK2	ENSG00000134326.11	Artery_Aorta	-1.90452	0.12958	0.305374	0.760081	-1.16821	0.24272	ILMN_1783621	FALSE
CMSS1	ENSG00000184220.11	Artery_Aorta	-2.18596	0.0454763	-0.844471	0.398406	1.92067	0.0547731	ILMN_2215545	FALSE
CMTM1	ENSG00000089505.17	Artery_Aorta	1.20977	0.313443	0.970878	0.331609	0.681031	0.495852	ILMN_1693494	TRUE
CMTM2	ENSG00000140932.9	Artery_Tibial	0.490178	0.593839			-0.294558	0.768332	ILMN_1799030	FALSE
CMTM3	ENSG00000140931.19	Artery_Coronary	-1.35171	0.21206	-0.885299	0.375995	-0.457667	0.647192	ILMN_2370208	TRUE
CMTM4	ENSG00000183723.12	Artery_Coronary	0.452322	0.679846	0.421629	0.673296	-1.4991	0.133848	ILMN_1720930	FALSE
CMTM5	ENSG00000166091.19	Artery_Tibial	0.0418042	0.972549	0.0642359	0.948782	-2.45826	0.0139611	ILMN_1775373	FALSE
CMTM6	ENSG00000091317.7	Artery_Tibial	-0.875967	0.616234	-0.701806	0.4828	-0.317497	0.750866	ILMN_1696494	TRUE
CMTM7	ENSG00000153551.13	Artery_Tibial	1.19645	0.672993	0.997551	0.318497	3.17283	0.00150961	ILMN_1698934	TRUE
CMTM8	ENSG00000170293.8	Artery_Tibial	0.429147	0.890359	0.130546	0.896135	-0.297695	0.765936	ILMN_1710124	FALSE
CMTR1	ENSG00000137200.12	Artery_Tibial	0.346383	0.729055			-1.90839	0.056341	ILMN_3246953	FALSE
CMTR2	ENSG00000180917.17	Artery_Aorta	1.18023	0.543592	-0.95248	0.340854	2.90724	0.00364638	ILMN_1814573	FALSE
CMYA5	ENSG00000164309.14	Artery_Aorta	1.05981	0.172052			-0.937956	0.348267	ILMN_1805765	FALSE
CNBD1							-0.525333	0.599352	ILMN_3307813	FALSE
CNBD2	ENSG00000149646.12	Artery_Aorta	2.51452	0.0386284			-1.80845	0.0705369	ILMN_1653103	FALSE
CNBP	ENSG00000169714.16	Artery_Aorta	0.505984	0.612868	0.164414	0.869405	2.25505	0.0241305	ILMN_1769319	TRUE
CNDP1	ENSG00000150656.14	Artery_Coronary	-0.702677	0.749989			-1.51416	0.129984	ILMN_1694653	FALSE
CNDP2	ENSG00000133313.14	Artery_Aorta	-0.476783	0.799921	-0.618824	0.536033	1.46977	0.141624	ILMN_1726769	FALSE
CNEP1R1	ENSG00000205423.11	Artery_Aorta	-1.54247	0.308101			-1.48367	0.137897	ILMN_1653134	FALSE
CNFN	ENSG00000105427.9	Artery_Coronary	0.556423	0.679869	0.303807	0.761275	1.85589	0.0634686	ILMN_1803838	TRUE
CNGA1	ENSG00000198515.13	Artery_Aorta	0.80792	0.440017			-1.21941	0.222689	ILMN_1786353	FALSE
CNGA2							-0.514358	0.607002	ILMN_1659772	FALSE
CNGA3							1.07172	0.283846	ILMN_2281486	FALSE
CNGA4	ENSG00000132259.12	Artery_Tibial	-0.820733	0.601181	-0.0334309	0.973331	0.673602	0.500564	ILMN_2087931	FALSE
CNGB1					-1.31778	0.187577	-2.1025	0.0355096	ILMN_1702383	FALSE
CNGB3							0.355485	0.722226	ILMN_1750859	FALSE
CNIH1	ENSG00000100528.11	Artery_Tibial	0.437209	0.67075	0.683929	0.49402	3.74953	0.000177166	ILMN_1903568	TRUE
CNIH2	ENSG00000174871.10	Artery_Aorta	-1.47467	0.338083	-1.46851	0.141966	1.90017	0.0574113	ILMN_1698733	FALSE
CNIH3	ENSG00000143786.7	Artery_Tibial	1.84326	0.0901597	1.45172	0.146579	0.273145	0.784742	ILMN_1749071	TRUE
CNIH4	ENSG00000143771.11	Artery_Coronary	-1.46141	0.181533	-1.13389	0.256839	-3.06947	0.00214441	ILMN_1714759	TRUE
CNKSR1	ENSG00000142675.17	Artery_Aorta	1.34677	0.394784	1.21461	0.224516	1.23399	0.217206	ILMN_1718813	TRUE
CNKSR2							-0.618463	0.53627	ILMN_1795756	FALSE
CNKSR3	ENSG00000153721.18	Artery_Tibial	-1.70283	0.153337			-1.41619	0.156719	ILMN_1748844	FALSE
CNMD							-0.777289	0.436989	ILMN_2375786	FALSE
CNN1	ENSG00000130176.7	Artery_Tibial	1.50043	0.253337	0.900373	0.367922	-0.485094	0.62761	ILMN_1810054	FALSE
CNN2	ENSG00000064666.14	Artery_Tibial	-0.205649	0.997515	-0.0778518	0.937946	-1.41159	0.158072	ILMN_1770290	TRUE
CNN2P2							-0.736958	0.461148	ILMN_1654056	FALSE
CNN3	ENSG00000117519.15	Artery_Aorta	0.687583	0.833002	1.91871	0.055021	1.87991	0.0601206	ILMN_1782439	TRUE
CNNM1	ENSG00000119946.10	Artery_Aorta	0.983147	0.434851			-1.87141	0.0612878	ILMN_1657750	FALSE
CNNM2	ENSG00000148842.17	Artery_Aorta	-2.27487	0.022914	-1.26121	0.207234	2.03857	0.041493	ILMN_1797132	FALSE
CNNM3	ENSG00000168763.15	Artery_Aorta	0.00395171	0.996847	0.00395171	0.996847	-0.442688	0.657991	ILMN_1662328	FALSE
CNNM3-DT							-0.99199	0.321203	ILMN_1859843	FALSE
CNNM4	ENSG00000158158.11	Artery_Tibial	0.111642	0.911107	0.0862232	0.931289	0.922188	0.356431	ILMN_1655720	TRUE
CNOT1	ENSG00000125107.17	Artery_Coronary	3.19846	0.013936	2.06059	0.039342	1.60128	0.109315	ILMN_1669206	TRUE
CNOT10	ENSG00000182973.18	Artery_Aorta	-0.182553	0.983347	-0.185608	0.852752	3.5445	0.000393356	ILMN_2078334	FALSE
CNOT11	ENSG00000158435.7	Artery_Tibial	1.28448	0.438308	1.24424	0.213412	1.28116	0.200137	ILMN_1708906	TRUE
CNOT2	ENSG00000111596.11	Artery_Coronary	-0.821751	0.677667	2.15804	0.0309247	4.00024	6.32782e-05	ILMN_1772651	FALSE
CNOT3	ENSG00000088038.17	Artery_Coronary	-0.520564	0.91756			-0.0590099	0.952944	ILMN_2207393	FALSE
CNOT4	ENSG00000080802.18	Artery_Aorta	-1.21593	0.327941	0.572847	0.566748	1.99852	0.0456603	ILMN_1794324	FALSE
CNOT6	ENSG00000113300.11	Artery_Coronary	1.43325	0.237653	-0.796048	0.426004	3.27198	0.00106796	ILMN_2136177	FALSE
CNOT6L	ENSG00000138767.12	Artery_Tibial	-1.69899	0.189637	-1.14399	0.252627	1.15011	0.2501	ILMN_2083833	FALSE
CNOT6LP1							-0.176517	0.859888	ILMN_3230310	FALSE
CNOT7	ENSG00000198791.11	Artery_Tibial	1.34614	0.365168	1.02963	0.303186	2.20214	0.0276553	ILMN_1656134	TRUE
CNOT8	ENSG00000155508.13	Artery_Aorta	-0.52908	0.634796	-1.53492	0.124804	1.97309	0.0484849	ILMN_1736068	FALSE
CNOT9	ENSG00000144580.13	Artery_Aorta	-1.0185	0.56275	0.833931	0.40432	1.58753	0.112392	ILMN_2044085	FALSE
CNP	ENSG00000173786.16	Artery_Aorta	-1.28091	0.429135	0.0642358	0.948782	0.824989	0.409378	ILMN_1811758	FALSE
CNPPD1	ENSG00000115649.15	Artery_Tibial	-2.23204	0.162818	-0.68006	0.496467	-3.80717	0.000140564	ILMN_1795419	TRUE
CNPY1							1.53701	0.124291	ILMN_3246547	FALSE
CNPY2	ENSG00000257727.5	Artery_Aorta	-0.408461	0.682935	-0.604221	0.545697	1.27163	0.203503	ILMN_2123402	FALSE
CNPY3	ENSG00000137161.16	Artery_Aorta	-0.680331	0.40505	0.297336	0.76621	-0.373971	0.708426	ILMN_1812967	FALSE
CNPY4	ENSG00000166997.7	Artery_Coronary	-1.09761	0.0729795	-0.914667	0.360366	-0.854719	0.392707	ILMN_1777314	TRUE
CNR1	ENSG00000118432.12	Artery_Tibial	1.94334	0.0519756	0.426504	0.669741	-0.845563	0.397796	ILMN_1813581	FALSE
CNR2					-0.221846	0.824434	1.17072	0.241713	ILMN_1741577	FALSE
CNRIP1	ENSG00000119865.8	Artery_Tibial	-0.258551	0.939907			-1.37825	0.168125	ILMN_2182148	FALSE
CNST	ENSG00000162852.13	Artery_Tibial	1.65456	0.144797			0.981642	0.326276	ILMN_1670263	FALSE
CNTD1							-0.338647	0.734875	ILMN_1761637	FALSE
CNTD2							0.655812	0.511945	ILMN_1807525	FALSE
CNTF	ENSG00000242689.2	Artery_Coronary	-0.814074	0.507502	-0.657417	0.510913	0.6374	0.523865	ILMN_1773113	FALSE
CNTFR	ENSG00000122756.14	Artery_Tibial	0.18248	0.867781	0.18248	0.855206	-1.94859	0.0513443	ILMN_1809456	FALSE
CNTFR-AS1							0.816277	0.414342	ILMN_3244276	FALSE
CNTLN	ENSG00000044459.14	Artery_Tibial	-0.827965	0.567812	-1.05952	0.289364	1.66917	0.0950829	ILMN_1684754	FALSE
CNTN1	ENSG00000018236.14	Artery_Coronary	-0.929405	0.784002			-0.573637	0.566213	ILMN_1661852	FALSE
CNTN2	ENSG00000184144.11	Artery_Coronary	1.11143	0.493096			-0.448071	0.654102	ILMN_1718896	FALSE
CNTN3	ENSG00000113805.8	Artery_Tibial	0.789295	0.670386			-0.202828	0.839269	ILMN_1717599	FALSE
CNTN4	ENSG00000144619.14	Artery_Tibial	-0.587177	0.841645			1.53266	0.12536	ILMN_1771148	FALSE
CNTN5	ENSG00000149972.10	Artery_Tibial	0.988504	0.612321			-0.556264	0.57803	ILMN_1710289	FALSE
CNTN6	ENSG00000134115.12	Artery_Tibial	-0.780367	0.694081			0.292298	0.770059	ILMN_1699317	FALSE
CNTNAP1	ENSG00000108797.11	Artery_Tibial	-1.84521	0.136091	-0.236775	0.812831	1.68638	0.0917235	ILMN_1692398	FALSE
CNTNAP2							2.71302	0.00666727	ILMN_1690223	FALSE
CNTNAP3					0.134601	0.892927	-1.29372	0.195761	ILMN_1717541	FALSE
CNTNAP3B	ENSG00000154529.14	Artery_Coronary	0.503801	0.865266						FALSE
CNTNAP4	ENSG00000152910.18	Artery_Tibial	-0.431556	0.666064			-0.497292	0.618983	ILMN_1795021	FALSE
CNTNAP5							-0.647134	0.517545	ILMN_2390504	FALSE
CNTRL	ENSG00000119397.16	Artery_Coronary	1.34726	0.403307	-2.27062	0.0231699	4.51753	6.25664e-06	ILMN_1758778	FALSE
CNTROB	ENSG00000170037.13	Artery_Aorta	-1.12702	0.158247	-0.311372	0.755518	2.31828	0.0204343	ILMN_1702044	FALSE
COA1	ENSG00000106603.18	Artery_Tibial	-0.462508	0.668163	0.642512	0.520541	1.39316	0.163572	ILMN_2081335	FALSE
COA3							1.8756	0.0607102	ILMN_2064898	FALSE
COA4	ENSG00000181924.6	Artery_Coronary	1.40828	0.166738	1.3959	0.162745	1.01487	0.310168	ILMN_1732750	TRUE
COA5	ENSG00000183513.8	Artery_Aorta	-0.387257	0.698566	-0.384423	0.700665	2.09522	0.0361518	ILMN_1683065	FALSE
COA6	ENSG00000168275.14	Artery_Coronary	1.85758	0.0786872	1.2024	0.229208	-0.359402	0.719294	ILMN_1681741	FALSE
COA7	ENSG00000162377.5	Artery_Tibial	1.50567	0.3083			1.95779	0.0502551	ILMN_1757415	FALSE
COASY	ENSG00000068120.14	Artery_Aorta	0.843931	0.420186	0.786347	0.431664	-1.54741	0.121764	ILMN_2352326	FALSE
COBL	ENSG00000106078.17	Artery_Tibial	0.825991	0.675952			-0.789943	0.429561	ILMN_1711888	FALSE
COBLL1	ENSG00000082438.15	Artery_Coronary	-3.14341	0.0124258	0.0996296	0.920638	2.98973	0.00279223	ILMN_1761260	FALSE
COCH	ENSG00000100473.15	Artery_Coronary	0.409222	0.682377			0.800241	0.423571	ILMN_1711514	FALSE
COG1	ENSG00000166685.11	Artery_Tibial	-1.46023	0.24362	-1.38653	0.165586	1.71431	0.0864723	ILMN_1791873	FALSE
COG2	ENSG00000135775.13	Artery_Aorta	-0.90306	0.366494	-1.18964	0.234188	1.53817	0.124007	ILMN_1776993	FALSE
COG3	ENSG00000136152.14	Artery_Aorta	2.00935	0.0690237	-2.13601	0.0326786	3.07246	0.002123	ILMN_1776154	FALSE
COG4	ENSG00000103051.18	Artery_Aorta	-0.508172	0.869687	0.689205	0.490694	-2.14732	0.0317674	ILMN_1703683	FALSE
COG5	ENSG00000164597.13	Artery_Tibial	0.978532	0.42596	0.599076	0.549122	1.73447	0.0828343	ILMN_1698621	TRUE
COG6	ENSG00000133103.16	Artery_Aorta	0.555761	0.716899	-0.310172	0.75643	1.45144	0.146657	ILMN_1779530	FALSE
COG7	ENSG00000168434.12	Artery_Tibial	-1.30735	0.321552	0.24646	0.805326	0.281249	0.778519	ILMN_1783815	FALSE
COG8	ENSG00000213380.14	Artery_Tibial	0.913914	0.473575	-0.913914	0.360762	0.303771	0.761302	ILMN_1725246	FALSE
COIL					1.53472	0.124852	1.89812	0.0576808	ILMN_1688034	FALSE
COL10A1	ENSG00000123500.9	Artery_Aorta	0.984489	0.324875	-0.732355	0.463952	-2.21663	0.0266486	ILMN_1672776	FALSE
COL11A1	ENSG00000060718.20	Artery_Aorta	-0.672637	0.74092			-1.91852	0.0550452	ILMN_1789507	FALSE
COL11A2	ENSG00000204248.10	Artery_Aorta	1.17655	0.36895	0.735097	0.46228	-1.61761	0.105747	ILMN_1748166	FALSE
COL12A1	ENSG00000111799.20	Artery_Tibial	0.564263	0.84651	-0.564263	0.572575	-1.96573	0.0493303	ILMN_1741695	FALSE
COL13A1	ENSG00000197467.13	Artery_Tibial	-0.702327	0.598619	1.09284	0.274462	2.07576	0.0379161	ILMN_2370624	FALSE
COL14A1	ENSG00000187955.11	Artery_Tibial	-0.687798	0.73445	-0.340952	0.73314	-3.24707	0.001166	ILMN_1786598	TRUE
COL15A1	ENSG00000204291.10	Artery_Coronary	1.8881	0.165669	-0.383573	0.701295	0.896772	0.369841	ILMN_1768940	FALSE
COL16A1	ENSG00000084636.17	Artery_Tibial	0.659431	0.668381	-0.585513	0.558203	-1.50962	0.131139	ILMN_1684554	FALSE
COL17A1	ENSG00000065618.18	Artery_Tibial	1.25902	0.208022	0.809159	0.418424	0.455566	0.648702	ILMN_1799105	TRUE
COL18A1	ENSG00000182871.14	Artery_Tibial	0.643727	0.797434	-0.181423	0.856035	-0.997827	0.318363	ILMN_1701937	FALSE
COL18A1-AS1							-0.372523	0.709504	ILMN_1721459	FALSE
COL19A1	ENSG00000082293.12	Artery_Coronary	0.164702	0.995084	-0.52674	0.598374	-1.72513	0.0845046	ILMN_1795843	FALSE
COL1A1	ENSG00000108821.13	Artery_Tibial	1.93884	0.169515			-1.07063	0.284335	ILMN_1701308	FALSE
COL1A2	ENSG00000164692.17	Artery_Aorta	0.637511	0.678592	0.637511	0.523792	-1.12057	0.262472	ILMN_2104356	FALSE
COL20A1	ENSG00000101203.16	Artery_Aorta	-1.254	0.209842			1.22858	0.21923	ILMN_1753182	FALSE
COL21A1	ENSG00000124749.16	Artery_Tibial	1.41741	0.288452			0.405943	0.684784	ILMN_1792736	FALSE
COL22A1	ENSG00000169436.16	Artery_Aorta	1.20197	0.457967			-0.420186	0.674349	ILMN_1784532	FALSE
COL23A1	ENSG00000050767.15	Artery_Coronary	-1.44978	0.32368	1.92631	0.0540661	0.117201	0.906701	ILMN_1666665	FALSE
COL24A1	ENSG00000171502.14	Artery_Aorta	-1.67287	0.110341			1.13039	0.258311	ILMN_1810996	FALSE
COL25A1	ENSG00000188517.14	Artery_Aorta	1.2122	0.386307			-1.72735	0.0841052	ILMN_2399933	FALSE
COL26A1							-0.451923	0.651325	ILMN_3248505	FALSE
COL27A1	ENSG00000196739.14	Artery_Aorta	-1.59998	0.367333	-1.32241	0.186032	-0.931469	0.351611	ILMN_1788377	TRUE
COL28A1	ENSG00000215018.9	Artery_Aorta	0.628434	0.605512			-1.29059	0.196847	ILMN_1790173	FALSE
COL2A1							0.473968	0.635523	ILMN_1742840	FALSE
COL3A1	ENSG00000168542.14	Artery_Coronary	0.507231	0.611993	0.507231	0.611993	-1.7595	0.0784931	ILMN_1773079	FALSE
COL4A1	ENSG00000187498.14	Artery_Coronary	-2.18854	0.0604589	-0.036556	0.970839	0.869897	0.384357	ILMN_1653028	FALSE
COL4A2	ENSG00000134871.17	Artery_Tibial	0.413232	0.852789	-0.0708137	0.943546	-1.26274	0.206684	ILMN_1724994	FALSE
COL4A3	ENSG00000169031.18	Artery_Tibial	0.888754	0.660352			0.957356	0.338388	ILMN_1662731	FALSE
COL4A3BP	ENSG00000113163.15	Artery_Aorta	-0.16507	0.984614	0.0367918	0.970651	1.03896	0.298824	ILMN_2292123	FALSE
COL4A4	ENSG00000081052.11	Artery_Tibial	0.406076	0.966678	-2.53596	0.0112139	-0.74985	0.453345	ILMN_1778308	FALSE
COL4A5							1.21544	0.224197	ILMN_2375360	FALSE
COL4A6							-0.661657	0.508191	ILMN_1675857	FALSE
COL5A1	ENSG00000130635.15	Artery_Aorta	0.0512453	0.987561			1.15073	0.249842	ILMN_1706505	FALSE
COL5A2	ENSG00000204262.11	Artery_Tibial	0.977322	0.531068	-0.80876	0.418653	0.230086	0.818025	ILMN_1729117	FALSE
COL5A3	ENSG00000080573.6	Artery_Coronary	-0.837371	0.815382	0.0784304	0.937486	0.0574805	0.954162	ILMN_1796288	FALSE
COL6A1	ENSG00000142156.14	Artery_Aorta	0.26503	0.976948	0.438478	0.661039	0.106787	0.914958	ILMN_1732151	TRUE
COL6A2	ENSG00000142173.14	Artery_Aorta	1.74608	0.364183	-0.767876	0.442561	0.883391	0.377025	ILMN_1809928	FALSE
COL6A3	ENSG00000163359.15	Artery_Tibial	-0.515627	0.785082			0.6516	0.514659	ILMN_1706643	FALSE
COL6A4P1							-0.926615	0.354126	ILMN_1759302	FALSE
COL6A4P2							1.38726	0.165364	ILMN_1771665	FALSE
COL6A5							1.486	0.13728	ILMN_1906482	FALSE
COL6A6							-1.47353	0.140608	ILMN_3237932	FALSE
COL7A1	ENSG00000114270.17	Artery_Tibial	-0.709653	0.772112	-0.961691	0.336205	-0.00531776	0.995757	ILMN_1751161	TRUE
COL8A1	ENSG00000144810.15	Artery_Aorta	-1.22134	0.520652	-0.499283	0.61758	-0.606278	0.54433	ILMN_2246563	TRUE
COL8A2	ENSG00000171812.12	Artery_Tibial	-0.946454	0.343917	0.923169	0.355919	3.21551	0.00130213	ILMN_2102330	FALSE
COL9A1	ENSG00000112280.15	Artery_Coronary	-0.289676	0.772064			1.82473	0.0680419	ILMN_1814701	FALSE
COL9A2	ENSG00000049089.13	Artery_Tibial	0.16248	0.768682	-0.30751	0.758455	1.38482	0.166106	ILMN_1685122	FALSE
COL9A3	ENSG00000092758.15	Artery_Tibial	1.53572	0.415791	0.845583	0.397786	1.47464	0.140311	ILMN_1740155	TRUE
COLCA1							-0.681483	0.495566	ILMN_1727178	FALSE
COLCA2	ENSG00000214290.8	Artery_Aorta	1.50589	0.321552			-0.148984	0.881566	ILMN_1658318	FALSE
COLEC10	ENSG00000184374.2	Artery_Coronary	-0.907476	0.364155			-0.361523	0.717709	ILMN_1662962	FALSE
COLEC11	ENSG00000118004.17	Artery_Aorta	1.03813	0.115852			-1.5191	0.128737	ILMN_2298189	FALSE
COLEC12	ENSG00000158270.11	Artery_Tibial	-1.71959	0.0361091	0.392425	0.694744	1.5567	0.119542	ILMN_1689088	FALSE
COLGALT1	ENSG00000130309.10	Artery_Tibial	-0.479852	0.553995	-0.261376	0.793803	1.03395	0.30116	ILMN_1727043	FALSE
COLGALT2					-0.0956702	0.923782	0.273286	0.784633	ILMN_1736742	FALSE
COLQ	ENSG00000206561.12	Artery_Tibial	-0.682864	0.44619	1.11191	0.266175	1.57096	0.116192	ILMN_1695991	FALSE
COMMD1	ENSG00000173163.10	Artery_Coronary	1.73398	0.082922	-1.73398	0.082922	-0.662693	0.507527	ILMN_1761242	FALSE
COMMD10	ENSG00000145781.8	Artery_Coronary	-0.491955	0.797403	-0.308898	0.757399	2.54024	0.0110776	ILMN_2094905	FALSE
COMMD2	ENSG00000114744.8	Artery_Coronary	-0.569239	0.595188	-0.200415	0.841156	-0.917209	0.359033	ILMN_1683305	TRUE
COMMD3	ENSG00000148444.15	Artery_Coronary	-0.493302	0.621799	-0.493302	0.621799	1.9206	0.0547816	ILMN_1690392	FALSE
COMMD4	ENSG00000140365.15	Artery_Coronary	1.93622	0.0578006	1.93622	0.0528402	-0.828736	0.407254	ILMN_2096654	FALSE
COMMD5	ENSG00000170619.9	Artery_Aorta	1.03363	0.491067	0.847292	0.396832	-1.30767	0.190986	ILMN_2235454	FALSE
COMMD6	ENSG00000188243.12	Artery_Tibial	1.31398	0.623767	-0.618146	0.536479	1.89485	0.0581122	ILMN_1777378	FALSE
COMMD7	ENSG00000149600.11	Artery_Aorta	-0.546509	0.604268			-0.504727	0.613751	ILMN_1810334	FALSE
COMMD8	ENSG00000169019.10	Artery_Coronary	-0.866738	0.54103	0.42928	0.66772	1.96247	0.0497072	ILMN_1765644	FALSE
COMMD9	ENSG00000110442.11	Artery_Coronary	0.788866	0.584434	0.88812	0.374476	2.5537	0.0106585	ILMN_1808821	TRUE
COMP	ENSG00000105664.10	Artery_Aorta	-2.74748	0.00216228			-1.56028	0.118694	ILMN_1677636	FALSE
COMT	ENSG00000093010.13	Artery_Aorta	-0.331378	0.837075	-0.311385	0.755508	4.39643	1.10045e-05	ILMN_1730084	FALSE
COMTD1	ENSG00000165644.10	Artery_Coronary	-0.209913	0.846033	0.711079	0.477035	-2.31517	0.0206036	ILMN_1736752	FALSE
COP1							-2.76456	0.00569993	ILMN_2408001	FALSE
COPA	ENSG00000122218.14	Artery_Aorta	-0.358373	0.978636	0.471691	0.637147	0.819573	0.41246	ILMN_1811615	FALSE
COPB1	ENSG00000129083.12	Artery_Aorta	-1.60246	0.109055	-1.60246	0.109055	0.796396	0.425802	ILMN_1699112	FALSE
COPB2	ENSG00000184432.9	Artery_Tibial	-0.109064	0.994381	-0.169381	0.865497	1.67904	0.0931442	ILMN_1684385	FALSE
COPE	ENSG00000105669.13	Artery_Aorta	-1.16864	0.271875	-1.18734	0.235094	-2.35512	0.0185168	ILMN_1738103	TRUE
COPG1	ENSG00000181789.14	Artery_Aorta	-1.77039	0.076299	-1.77039	0.0766627	0.00198377	0.998417	ILMN_1708204	FALSE
COPG2	ENSG00000158623.14	Artery_Coronary	0.225108	0.983735	0.0636817	0.949224	0.789459	0.429844	ILMN_1809496	TRUE
COPRS	ENSG00000172301.10	Artery_Aorta	-1.12878	0.270777	-1.16491	0.244057	-1.46303	0.143459	ILMN_1752947	TRUE
COPS2	ENSG00000166200.14	Artery_Coronary	-0.84862	0.396093	-0.593801	0.552645	0.712231	0.476322	ILMN_2139061	FALSE
COPS3	ENSG00000141030.12	Artery_Aorta	-1.1077	0.53098	0.921913	0.356574	1.15112	0.249682	ILMN_1770732	FALSE
COPS4	ENSG00000138663.8	Artery_Tibial	0.5719	0.655743			2.04695	0.040663	ILMN_1726755	FALSE
COPS5							1.70502	0.088191	ILMN_1736002	FALSE
PCNX1	ENSG00000100731.15	Artery_Aorta	-3.26866	0.00238025	-2.06711	0.0387241	-2.21192	0.0269724	ILMN_1740010	TRUE
COPS7A	ENSG00000111652.9	Artery_Aorta	0.894624	0.690894	0.665822	0.505525	-0.420399	0.674194	ILMN_1758412	FALSE
COPS7B	ENSG00000144524.17	Artery_Coronary	-0.408134	0.683175	-0.408134	0.683175	1.36207	0.173177	ILMN_1784785	FALSE
COPS8	ENSG00000198612.10	Artery_Coronary	1.47198	0.352628	1.18641	0.23546	2.76372	0.0057146	ILMN_2337941	TRUE
COPS9	ENSG00000172428.10	Artery_Coronary	0.504274	0.614069			-0.629408	0.529082	ILMN_1791171	FALSE
COPZ1							1.33085	0.183239	ILMN_1728535	FALSE
COPZ2	ENSG00000005243.9	Artery_Coronary	-0.482797	0.680338	1.59395	0.110948	-0.962866	0.335615	ILMN_1667361	FALSE
COQ10A	ENSG00000135469.13	Artery_Aorta	0.808396	0.721515	0.502773	0.615124	0.151492	0.879587	ILMN_1666364	TRUE
COQ10B	ENSG00000115520.8	Artery_Aorta	0.677976	0.497787			1.37328	0.169665	ILMN_1751615	FALSE
COQ2	ENSG00000173085.13	Artery_Aorta	-3.27388	0.00403601	2.30696	0.0210572	3.67884	0.000234297	ILMN_1756572	FALSE
COQ3	ENSG00000132423.11	Artery_Coronary	1.43586	0.327357	0.306307	0.759371	2.48908	0.0128073	ILMN_1801378	TRUE
COQ4	ENSG00000167113.10	Artery_Coronary	-1.48018	0.333011	0.277065	0.78173	-1.48936	0.136393	ILMN_3234979	FALSE
COQ5	ENSG00000110871.14	Artery_Coronary	0.922757	0.373063	0.95829	0.337917	1.41968	0.155702	ILMN_1770936	TRUE
COQ6	ENSG00000119723.16	Artery_Coronary	-0.0395732	0.987082	0.676276	0.498866	2.3519	0.0186778	ILMN_1783985	FALSE
COQ7	ENSG00000167186.10	Artery_Aorta	0.874735	0.576587	0.915011	0.360186	1.31258	0.189326	ILMN_1689070	TRUE
COQ8A	ENSG00000163050.16	Artery_Tibial	-0.387701	0.904574	-0.254568	0.799057	1.66782	0.0953507	ILMN_1731064	FALSE
COQ8B	ENSG00000123815.11	Artery_Coronary	-2.30552	0.0469173	2.31187	0.0207849	-2.37118	0.0177313	ILMN_1700349	FALSE
COQ9	ENSG00000088682.13	Artery_Aorta	0.739897	0.472638	-0.700077	0.483879	1.43001	0.152713	ILMN_1756898	FALSE
CORIN	ENSG00000145244.11	Artery_Aorta	-1.21817	0.44972	0.818352	0.413156	-1.63093	0.102905	ILMN_1712998	FALSE
CORO1A	ENSG00000102879.15	Artery_Aorta	0.429627	0.667467			-0.73336	0.463339	ILMN_1713749	FALSE
CORO1B	ENSG00000172725.13	Artery_Aorta	-2.00693	0.0447566			-3.45943	0.000541325	ILMN_1653708	FALSE
CORO1C	ENSG00000110880.10	Artery_Tibial	-0.381473	0.702852	-0.442672	0.658003	1.86225	0.0625686	ILMN_1745954	FALSE
CORO2A	ENSG00000106789.12	Artery_Tibial	0.729045	0.75869	-1.49187	0.135733	2.73478	0.00624223	ILMN_2327974	FALSE
CORO2B					0.462426	0.643776	-3.44555	0.000569901	ILMN_1676880	FALSE
CORO6	ENSG00000167549.18	Artery_Aorta	-2.29168	0.00734029	-0.577917	0.56332	-0.971105	0.331496	ILMN_1813386	TRUE
CORO7	ENSG00000262246.5	Artery_Coronary	-1.65741	0.218456	1.53487	0.124817				FALSE
CORO7/CORO7-PAM16							-2.14105	0.0322697	ILMN_1795949	FALSE
CORT	ENSG00000241563.3	Artery_Tibial	-1.00664	0.320095	-0.515575	0.606151	0.693298	0.488123	ILMN_2071186	FALSE
COTL1	ENSG00000103187.7	Artery_Tibial	0.518401	0.640744	-1.09743	0.272453	-2.7431	0.00608628	ILMN_1788283	FALSE
COX10	ENSG00000006695.10	Artery_Coronary	1.34863	0.556987	1.49974	0.133681	2.79525	0.00518595	ILMN_1670901	TRUE
COX11	ENSG00000166260.10	Artery_Coronary	1.69443	0.23999	1.83345	0.0667352	1.08913	0.276097	ILMN_1666280	TRUE
COX11P1							-0.443146	0.65766	ILMN_2154555	FALSE
COX14	ENSG00000178449.8	Artery_Tibial	0.831348	0.429238	0.521951	0.601704	0.0294035	0.976543	ILMN_1804656	TRUE
COX15	ENSG00000014919.12	Artery_Aorta	-0.213264	0.873119	-0.213264	0.831121	-1.03233	0.301919	ILMN_1718309	TRUE
COX16	ENSG00000133983.14	Artery_Coronary	-1.47487	0.212685	0.875507	0.381298	1.18419	0.236338	ILMN_1706305	FALSE
COX17	ENSG00000138495.6	Artery_Coronary	0.607061	0.921535	-1.06469	0.287016	1.54801	0.121621	ILMN_2187718	FALSE
COX18							-0.449356	0.653175	ILMN_1676311	FALSE
COX19	ENSG00000240230.5	Artery_Aorta	-0.934793	0.118862	-1.33782	0.180956	-1.69861	0.0893925	ILMN_1656656	TRUE
COX20	ENSG00000203667.9	Artery_Coronary	-1.96873	0.13741	-1.78147	0.0748352	3.64566	0.000266705	ILMN_1808584	FALSE
COX4I1	ENSG00000131143.8	Artery_Tibial	-1.40716	0.36469	-1.68684	0.0916342	2.95109	0.00316651	ILMN_1652207	FALSE
COX4I2	ENSG00000131055.4	Artery_Coronary	-1.83249	0.0752511			-0.369131	0.71203	ILMN_1815634	FALSE
COX5A	ENSG00000178741.11	Artery_Coronary	1.27408	0.416321	1.48902	0.136481	1.24579	0.212842	ILMN_1704477	TRUE
COX5B							-0.506757	0.612325	ILMN_1663512	FALSE
COX6A1	ENSG00000111775.2	Artery_Coronary	1.89524	0.228985	1.09972	0.271454	-0.993299	0.320564	ILMN_1783636	FALSE
COX6A2	ENSG00000156885.5	Artery_Aorta	0.183691	0.99293	-0.102846	0.918085	0.356011	0.721832	ILMN_1752481	FALSE
COX6B1	ENSG00000126267.8	Artery_Tibial	0.97846	0.329291	0.97846	0.327847	-1.64217	0.100555	ILMN_2154671	FALSE
COX6B1P1							-1.40495	0.160036	ILMN_1731838	FALSE
COX6B2	ENSG00000160471.12	Artery_Aorta	-0.647806	0.51711	-0.647806	0.51711	1.02345	0.306097	ILMN_2176467	FALSE
COX6C	ENSG00000164919.10	Artery_Coronary	0.24665	0.963132	0.24665	0.805179	1.71593	0.086174	ILMN_1654151	TRUE
COX6CP3							0.215595	0.829303	ILMN_3273909	FALSE
COX7A1	ENSG00000161281.10	Artery_Aorta	-1.78761	0.222792	-0.888379	0.374337	0.741428	0.458434	ILMN_1662419	FALSE
COX7A2	ENSG00000112695.11	Artery_Coronary	1.23767	0.210922	0.971718	0.331191	0.811814	0.416898	ILMN_1701293	TRUE
COX7A2L	ENSG00000115944.14	Artery_Aorta	1.35917	0.596961	0.046698	0.962754	1.03663	0.29991	ILMN_3237665	TRUE
COX7B							-0.46411	0.642569	ILMN_2184049	FALSE
COX7B2							-1.72244	0.0849904	ILMN_1674658	FALSE
COX7C							3.33696	0.000846989	ILMN_1798189	FALSE
COX8A	ENSG00000176340.3	Artery_Coronary	-0.211731	0.832317	-0.289399	0.772276	-0.882909	0.377285	ILMN_1809495	TRUE
COX8C	ENSG00000187581.2	Artery_Tibial	1.44478	0.341224			1.10814	0.2678	ILMN_1744432	FALSE
CP	ENSG00000047457.13	Artery_Tibial	1.428	0.339448	-1.64895	0.0991573	1.96811	0.0490548	ILMN_1813206	FALSE
CPA1	ENSG00000091704.9	Artery_Coronary	0.928951	0.535248	1.05496	0.291446	-0.181805	0.855735	ILMN_1754364	FALSE
CPA2							-0.104122	0.917072	ILMN_1807503	FALSE
CPA3	ENSG00000163751.3	Artery_Coronary	0.3689	0.712202			2.1934	0.0282783	ILMN_1766551	FALSE
CPA4	ENSG00000128510.10	Artery_Tibial	-1.5842	0.186942			-0.959121	0.337498	ILMN_1784294	FALSE
CPA5					1.1359	0.255997	-0.405466	0.685135	ILMN_1791530	FALSE
CPA6							-0.45592	0.648448	ILMN_1657295	FALSE
CPAMD8	ENSG00000160111.12	Artery_Coronary	-1.78075	0.203561	0.401951	0.68772	1.34308	0.179247	ILMN_1726250	FALSE
CPB1	ENSG00000153002.11	Artery_Coronary	0.491828	0.882621	0.39501	0.692835	-0.0770228	0.938605	ILMN_1685174	FALSE
CPB2	ENSG00000080618.13	Artery_Aorta	0.793896	0.427256	0.13104	0.895744	1.78619	0.0740681	ILMN_1744806	TRUE
CPD	ENSG00000108582.11	Artery_Coronary	-0.219818	0.827451			-0.00546418	0.99564	ILMN_1703074	FALSE
CPE	ENSG00000109472.13	Artery_Aorta	-0.952158	0.515773	0.0478755	0.961815	-0.234871	0.814309	ILMN_1731374	FALSE
CPEB1	ENSG00000214575.9	Artery_Aorta	0.109223	0.993905			-0.893677	0.371495	ILMN_1693345	FALSE
CPEB2	ENSG00000137449.15	Artery_Tibial	1.58678	0.148496	0.781499	0.434509	1.91316	0.0557281	ILMN_2375484	TRUE
CPEB2-AS1	ENSG00000247624.6	Artery_Aorta	0.398046	0.859179						FALSE
CPEB2-DT							-2.37908	0.0173561	ILMN_3294322	FALSE
CPEB3	ENSG00000107864.14	Artery_Tibial	0.799499	0.424001	-0.799499	0.424001	0.959693	0.33721	ILMN_2171783	FALSE
CPEB4	ENSG00000113742.12	Artery_Coronary	0.735884	0.759629	-0.0698598	0.944305	-0.39045	0.696204	ILMN_1910784	FALSE
CPED1	ENSG00000106034.17	Artery_Aorta	1.57627	0.266674	-1.53186	0.125557	3.76305	0.00016785	ILMN_1677038	FALSE
CPHL1P							-1.04161	0.297594	ILMN_3286823	FALSE
CPLANE1							1.64656	0.099649	ILMN_2232494	FALSE
CPLANE2							-0.530479	0.59578	ILMN_1683990	FALSE
CPLX1	ENSG00000168993.14	Artery_Coronary	1.25074	0.347621	-0.230521	0.817687	-4.01581	5.92411e-05	ILMN_1801703	FALSE
CPLX2	ENSG00000145920.14	Artery_Tibial	-0.893742	0.37146			-2.21579	0.026706	ILMN_1669382	FALSE
CPLX3					1.49727	0.134322	-0.315929	0.752056	ILMN_1689515	FALSE
CPLX4							0.140212	0.888492	ILMN_1707426	FALSE
CPM	ENSG00000135678.11	Artery_Aorta	-1.88382	0.157548			-2.61638	0.00888681	ILMN_1709440	FALSE
CPN1							-2.31867	0.0204128	ILMN_1808674	FALSE
CPN2							0.885378	0.375953	ILMN_1781013	FALSE
CPNE1	ENSG00000214078.12	Artery_Aorta	-1.58133	0.11388	-1.58014	0.114074	-1.78538	0.0741996	ILMN_1670841	TRUE
CPNE2	ENSG00000140848.16	Artery_Tibial	-0.552296	0.954068	-0.540437	0.588896	0.492439	0.622409	ILMN_1674665	FALSE
CPNE3	ENSG00000085719.12	Artery_Aorta	-0.461268	0.373744	-0.587295	0.557006	1.81667	0.0692678	ILMN_1773576	FALSE
CPNE4	ENSG00000196353.11	Artery_Coronary	0.60558	0.550067			0.236507	0.81304	ILMN_1814770	FALSE
CPNE5	ENSG00000124772.11	Artery_Tibial	1.37452	0.246157			-0.152653	0.878672	ILMN_1806500	FALSE
CPNE6	ENSG00000100884.9	Artery_Aorta	-0.696356	0.672421	-0.200685	0.840945	-0.400874	0.688513	ILMN_1738058	TRUE
CPNE7	ENSG00000178773.14	Artery_Coronary	-0.629902	0.582035	2.24583	0.0247149	2.32899	0.0198596	ILMN_1712972	FALSE
CPNE8	ENSG00000139117.13	Artery_Coronary	-1.57434	0.195695			3.22147	0.00127533	ILMN_1722294	FALSE
CPNE9	ENSG00000144550.12	Artery_Aorta	-2.90256	0.00370129	-1.78552	0.0741772	-0.466859	0.640601	ILMN_1678547	TRUE
CPO							0.346984	0.728603	ILMN_1746086	FALSE
CPOX	ENSG00000080819.6	Artery_Coronary	-1.02397	0.498133	1.16994	0.242025	-0.942731	0.345818	ILMN_3240389	FALSE
CPPED1	ENSG00000103381.11	Artery_Coronary	-1.16312	0.284509	-1.10532	0.269023	-0.0904588	0.927923	ILMN_1662865	TRUE
CPQ	ENSG00000104324.15	Artery_Tibial	1.78694	0.198962	0.436277	0.662635	0.366375	0.714085	ILMN_2058795	TRUE
CPS1	ENSG00000021826.14	Artery_Tibial	0.405135	0.962336	1.08765	0.276749	1.31994	0.186855	ILMN_1792748	TRUE
CPS1-IT1							-0.412402	0.680045	ILMN_1719963	FALSE
CPSF1	ENSG00000071894.16	Artery_Aorta	-0.849773	0.463364	-0.439105	0.660585	-1.00711	0.31388	ILMN_1654545	TRUE
CPSF2	ENSG00000165934.12	Artery_Tibial	-0.835696	0.335431	-0.719419	0.471883	0.313508	0.753895	ILMN_2144116	FALSE
CPSF3	ENSG00000119203.13	Artery_Aorta	1.60495	0.17065	1.83063	0.0671562	2.60697	0.00913464	ILMN_2087528	TRUE
CPSF4	ENSG00000160917.14	Artery_Aorta	1.17719	0.629625	-1.18528	0.235909	1.83473	0.0665462	ILMN_2357260	FALSE
CPSF4L	ENSG00000187959.9	Artery_Coronary	1.23823	0.215631			-2.56543	0.0103048	ILMN_1654663	FALSE
CPSF6	ENSG00000111605.16	Artery_Aorta	1.02098	0.307264			2.10843	0.0349934	ILMN_1795454	FALSE
CPSF7	ENSG00000149532.15	Artery_Tibial	-1.31725	0.483657	-0.0863188	0.931213	-0.251333	0.801556	ILMN_1680494	TRUE
CPT1A	ENSG00000110090.12	Artery_Tibial	1.59651	0.260523			-1.79254	0.0730472	ILMN_1696316	FALSE
CPT1B	ENSG00000205560.12	Artery_Aorta	-0.278244	0.961986	-0.413775	0.679039	-1.89687	0.0578451	ILMN_1791754	TRUE
CPT1C	ENSG00000169169.14	Artery_Aorta	-0.673269	0.721551	-0.920613	0.357252	0.341814	0.732491	ILMN_1773855	FALSE
CPT2	ENSG00000157184.6	Artery_Aorta	-1.7555	0.0807094	-1.66862	0.0951919	0.755344	0.450043	ILMN_1678579	FALSE
CPTP	ENSG00000224051.6	Artery_Tibial	0.565973	0.571412	0.849114	0.395818	-1.64874	0.0992017	ILMN_2234310	FALSE
CPVL	ENSG00000106066.14	Artery_Aorta	1.49182	0.192558	0.844514	0.398382	3.40989	0.000649898	ILMN_1682928	TRUE
CPXCR1							-1.1945	0.232283	ILMN_1749653	FALSE
CPXM1	ENSG00000088882.7	Artery_Coronary	0.586946	0.598754	-0.108006	0.913991	-0.339195	0.734463	ILMN_1712046	FALSE
CPXM2					0.00647216	0.994836	-1.07094	0.284198	ILMN_1741688	FALSE
CPZ	ENSG00000109625.18	Artery_Coronary	-0.817386	0.413708			2.84888	0.0043874	ILMN_1705258	FALSE
CR1	ENSG00000203710.10	Artery_Tibial	-0.863596	0.687586	-0.0178237	0.985779	-4.1859	2.84043e-05	ILMN_2388112	TRUE
CR1L					1.36693	0.171646	-0.310509	0.756174	ILMN_3235652	FALSE
CR2	ENSG00000117322.17	Artery_Coronary	0.382635	0.70199	2.17664	0.0295074	2.86409	0.00418203	ILMN_1684724	TRUE
CRABP1							-0.216763	0.828393	ILMN_1658040	FALSE
CRABP2	ENSG00000143320.8	Artery_Aorta	1.8529	0.128838	-1.20325	0.228879	0.00188643	0.998495	ILMN_1690170	FALSE
CRACR2A	ENSG00000130038.9	Artery_Tibial	2.48971	0.0351287	-1.49329	0.135362	-0.0288219	0.977007	ILMN_1796436	FALSE
CRACR2B	ENSG00000177685.16	Artery_Coronary	-1.41922	0.148821	-0.127538	0.898514	-1.14643	0.251617	ILMN_1745623	TRUE
CRADD					1.70014	0.0891051	-1.46207	0.143723	ILMN_1690282	FALSE
CRAMP1	ENSG00000007545.15	Artery_Coronary	-0.500482	0.616736	-0.750212	0.453127	2.34999	0.0187737	ILMN_1660551	FALSE
CRAT	ENSG00000095321.16	Artery_Aorta	0.280745	0.786139	0.317771	0.750658	-2.32468	0.0200889	ILMN_1737992	FALSE
CRB1							1.43983	0.149915	ILMN_1762139	FALSE
CRB2	ENSG00000148204.11	Artery_Coronary	-0.687607	0.4917	0.647391	0.517379	-1.01361	0.31077	ILMN_1681826	FALSE
CRB3	ENSG00000130545.15	Artery_Aorta	2.08472	0.106679			-0.710152	0.47761	ILMN_1793932	FALSE
CRBN	ENSG00000113851.14	Artery_Coronary	-0.811843	0.615547	0.610743	0.54137	2.74155	0.00611492	ILMN_1668582	FALSE
CRCP	ENSG00000241258.6	Artery_Tibial	1.29515	0.306207	0.595118	0.551764	-1.85677	0.0633433	ILMN_3273946	FALSE
CRCT1							-0.741628	0.458313	ILMN_1803452	FALSE
CREB1							3.00664	0.00264149	ILMN_3250923	FALSE
CREB3	ENSG00000107175.11	Artery_Coronary	-2.49005	0.0431664	-0.00382136	0.996951	-2.2018	0.0276794	ILMN_1703072	TRUE
CREB3L1							0.310093	0.75649	ILMN_1749032	FALSE
CREB3L2	ENSG00000182158.14	Artery_Aorta	-1.54927	0.404072	-0.663881	0.506766	2.10957	0.0348951	ILMN_1751097	FALSE
CREB3L3					0.360133	0.718748	-0.590091	0.55513	ILMN_1779524	FALSE
CREB3L4	ENSG00000143578.15	Artery_Tibial	-0.901183	0.422358	-0.752616	0.451681	0.274764	0.783497	ILMN_1711171	FALSE
CREB5					-1.10837	0.2677	-1.52178	0.128064	ILMN_1731714	FALSE
CREBBP	ENSG00000005339.14	Artery_Aorta	1.40876	0.158905	1.40876	0.158905	1.46601	0.142645	ILMN_2293692	TRUE
CREBL2	ENSG00000111269.2	Artery_Tibial	1.28227	0.199748			1.26329	0.206485	ILMN_1660223	FALSE
CREBRF	ENSG00000164463.12	Artery_Tibial	-0.685112	0.493273			0.76249	0.445768	ILMN_1776788	FALSE
CREBZF	ENSG00000137504.13	Artery_Aorta	-1.13141	0.257883	-0.104663	0.916643	1.59579	0.110536	ILMN_1784847	FALSE
CREG1	ENSG00000143162.7	Artery_Tibial	1.49745	0.326833	1.5909	0.111633	0.135441	0.892263	ILMN_1680624	TRUE
CREG2					-0.511607	0.608926	-0.286732	0.774317	ILMN_1683998	FALSE
CRELD1	ENSG00000163703.17	Artery_Aorta	-1.44652	0.149692	-1.43763	0.15054	-2.24634	0.0246825	ILMN_1739558	TRUE
CRELD2	ENSG00000184164.14	Artery_Coronary	0.735579	0.874424	0.874283	0.381964	0.318471	0.750128	ILMN_1748707	TRUE
CREM	ENSG00000095794.19	Artery_Aorta	0.866976	0.667535	0.866976	0.385955	0.636101	0.524711	ILMN_1745318	TRUE
CRH							0.0655074	0.94777	ILMN_1668035	FALSE
CRHBP	ENSG00000145708.10	Artery_Tibial	0.568052	0.642486	-1.35105	0.176678	-1.25131	0.210822	ILMN_1761312	FALSE
CRHR1							-0.485606	0.627246	ILMN_1753706	FALSE
CRHR2	ENSG00000106113.18	Artery_Aorta	-0.382642	0.787146			-1.00749	0.313701	ILMN_3307673	FALSE
CRIM1	ENSG00000150938.9	Artery_Aorta	0.700423	0.772352	-0.879814	0.37896	-0.330455	0.741056	ILMN_2146418	FALSE
CRIP1	ENSG00000213145.9	Artery_Aorta	-1.17255	0.20455	1.10058	0.271079	1.71023	0.0872236	ILMN_1656920	FALSE
CRIP2	ENSG00000182809.10	Artery_Coronary	0.911796	0.453087	-0.0879612	0.929908	0.311849	0.755155	ILMN_1694432	FALSE
CRIP3	ENSG00000146215.13	Artery_Coronary	-1.15835	0.489694	0.949441	0.342396	-0.286059	0.774833	ILMN_1719455	FALSE
CRIPAK	ENSG00000179979.8	Artery_Coronary	-0.859213	0.402117	-0.512785	0.608102	1.22749	0.219637	ILMN_2140700	FALSE
CRIPT	ENSG00000119878.5	Artery_Aorta	1.76151	0.125529	1.34971	0.177109	0.99047	0.321944	ILMN_1813256	TRUE
CRISP1							2.03009	0.0423469	ILMN_1732630	FALSE
CRISP2					-0.524402	0.599999	0.0890045	0.929078	ILMN_1775569	FALSE
CRISP3	ENSG00000096006.11	Artery_Coronary	2.44912	0.0159132	0.826207	0.408687	-0.450905	0.652058	ILMN_1814583	FALSE
CRISPLD1	ENSG00000121005.8	Artery_Coronary	-0.69988	0.857333			1.34855	0.177482	ILMN_2151522	FALSE
CRISPLD2	ENSG00000103196.11	Artery_Coronary	1.02386	0.592062	-0.638093	0.523413	-0.785962	0.43189	ILMN_1790689	FALSE
CRK	ENSG00000167193.7	Artery_Tibial	-2.51219	0.0684327			1.18563	0.23577	ILMN_1666494	FALSE
CRKL	ENSG00000099942.12	Artery_Aorta	1.12769	0.37423			1.89864	0.0576122	ILMN_1690122	FALSE
CRLF1	ENSG00000006016.10	Artery_Tibial	0.83174	0.368791			0.901637	0.36725	ILMN_1681515	FALSE
CRLF3	ENSG00000176390.11	Artery_Tibial	0.36561	0.91458	-0.253427	0.799938	0.765736	0.443834	ILMN_2155228	FALSE
CRLS1	ENSG00000088766.11	Artery_Tibial	1.14315	0.568429			-0.114384	0.908933	ILMN_1737685	FALSE
CRMP1	ENSG00000072832.14	Artery_Tibial	0.868015	0.669124	-0.159244	0.873477	0.981389	0.326401	ILMN_1664502	FALSE
CRNDE	ENSG00000245694.9	Artery_Coronary	2.17319	0.0593523			-0.962132	0.335983	ILMN_1671800	FALSE
CRNKL1	ENSG00000101343.14	Artery_Aorta	-2.13875	0.0699489	-1.7673	0.077178	1.88373	0.0596019	ILMN_1768640	FALSE
CRNN	ENSG00000143536.7	Artery_Aorta	-1.71202	0.239921	-1.71202	0.0868925	-1.6051	0.108472	ILMN_1727220	TRUE
CROCC	ENSG00000058453.16	Artery_Tibial	-0.879273	0.432985	-0.890675	0.373103	-0.405453	0.685144	ILMN_1799672	TRUE
CROCC2					1.05223	0.292692	1.35858	0.174279	ILMN_1791962	FALSE
CROCCP2							2.99828	0.00271512	ILMN_1807136	FALSE
CROCCP3							0.883978	0.376708	ILMN_1663988	FALSE
CROT	ENSG00000005469.11	Artery_Tibial	-2.42165	0.0328176			1.67253	0.0944205	ILMN_1693090	FALSE
CRP							0.686201	0.492586	ILMN_1780575	FALSE
CRSP8P							0.0921495	0.926579	ILMN_3244506	FALSE
CRTAC1	ENSG00000095713.13	Artery_Coronary	-0.151402	0.977163	1.35233	0.17627	-0.585374	0.558296	ILMN_1658384	FALSE
CRTAM	ENSG00000109943.8	Artery_Tibial	0.917121	0.359079			-0.227914	0.819713	ILMN_1796247	FALSE
CRTAP	ENSG00000170275.14	Artery_Coronary	-1.64507	0.13611	-1.54148	0.123201	3.71602	0.000202389	ILMN_1720484	FALSE
CRTC1	ENSG00000105662.15	Artery_Aorta	-1.13073	0.258168			0.355835	0.721964	ILMN_1699843	FALSE
CRTC2	ENSG00000160741.16	Artery_Aorta	-0.189314	0.888264	1.61842	0.105572	-2.54354	0.0109736	ILMN_1657771	FALSE
CRTC3	ENSG00000140577.15	Artery_Aorta	-2.0387	0.0524778	-0.642706	0.520415	0.0234221	0.981314	ILMN_3260715	FALSE
CRX							-0.843636	0.398873	ILMN_1719123	FALSE
CRY1	ENSG00000008405.11	Artery_Aorta	0.633919	0.596684	0.158286	0.874231	3.00054	0.00269499	ILMN_1760593	TRUE
CRY2	ENSG00000121671.11	Artery_Coronary	-1.48009	0.138848	0.351632	0.725114	2.31494	0.0206163	ILMN_1796180	FALSE
CRYAA/CRYAA2							-1.69606	0.0898747	ILMN_1711015	FALSE
CRYAB							-0.332203	0.739736	ILMN_1729216	FALSE
CRYBA1	ENSG00000108255.7	Artery_Aorta	1.47548	0.140084			-1.80955	0.0703658	ILMN_1772214	FALSE
CRYBA2							0.82541	0.409139	ILMN_2260313	FALSE
CRYBA4							-0.0238854	0.980944	ILMN_1686362	FALSE
CRYBB1	ENSG00000100122.5	Artery_Aorta	0.825882	0.408871	0.825882	0.408871	0.200762	0.840885	ILMN_1715879	TRUE
CRYBB2	ENSG00000244752.2	Artery_Aorta	1.10884	0.536587			2.73545	0.00622942	ILMN_1760708	FALSE
CRYBB3	ENSG00000100053.9	Artery_Coronary	1.23713	0.225068			0.423254	0.67211	ILMN_1718929	FALSE
CRYBG1							0.0831491	0.933733	ILMN_1688625	FALSE
CRYBG2							-2.15324	0.0312999	ILMN_1740590	FALSE
CRYBG3	ENSG00000080200.9	Artery_Tibial	-0.497901	0.686269	0.613451	0.539578	0.143055	0.886246	ILMN_2190684	FALSE
CRYGA							-0.346946	0.728632	ILMN_1779304	FALSE
CRYGB							-1.16163	0.245385	ILMN_1776266	FALSE
CRYGC							-1.6758	0.0937766	ILMN_2113417	FALSE
CRYGD							-0.061824	0.950703	ILMN_2100574	FALSE
CRYGN	ENSG00000127377.8	Artery_Aorta	2.06725	0.102062			1.35885	0.174195	ILMN_1687409	FALSE
CRYGS	ENSG00000213139.7	Artery_Tibial	0.820356	0.085815	-0.267387	0.789171	0.676433	0.498766	ILMN_1792597	FALSE
CRYL1	ENSG00000165475.13	Artery_Coronary	-1.21107	0.0660363	1.70715	0.0877944	1.88489	0.0594443	ILMN_1714397	FALSE
CRYM	ENSG00000103316.10	Artery_Aorta	0.902574	0.211267	-2.42724	0.015214	1.51764	0.129105	ILMN_2241187	FALSE
CRYM-AS1							-0.385019	0.700223	ILMN_1713983	FALSE
CRYZ	ENSG00000116791.13	Artery_Aorta	-1.56554	0.157218	-1.02772	0.304081	0.0977255	0.92215	ILMN_1672389	FALSE
CRYZL1							2.88841	0.0038719	ILMN_1795407	FALSE
CRYZL2P							-0.060431	0.951812	ILMN_3306801	FALSE
CS	ENSG00000062485.18	Artery_Coronary	-0.967683	0.624492	-0.60389	0.545917	2.88079	0.00396679	ILMN_1706057	FALSE
CSAD	ENSG00000139631.18	Artery_Tibial	-1.01806	0.53311	-0.933461	0.350582	-1.11929	0.263017	ILMN_1779515	TRUE
CSAG1							-0.559584	0.575763	ILMN_1815439	FALSE
CSAG2/CSAG3							2.00336	0.0451386	ILMN_1761122	FALSE
CSAG4							0.0785264	0.937409	ILMN_3254992	FALSE
CSDC2	ENSG00000172346.14	Artery_Tibial	-1.69684	0.29318	-0.193091	0.846888	0.677804	0.497896	ILMN_1806787	FALSE
CSDE1	ENSG00000009307.15	Artery_Coronary	1.30195	0.351408			0.618571	0.536199	ILMN_1683538	FALSE
CSE1L	ENSG00000124207.16	Artery_Coronary	1.61223	0.247893	0.720243	0.471375	4.01012	6.06887e-05	ILMN_1706238	TRUE
CSF1	ENSG00000184371.13	Artery_Coronary	-1.07292	0.574012	1.41667	0.15658	-1.39694	0.16243	ILMN_1805930	FALSE
CSF1R	ENSG00000182578.13	Artery_Coronary	-1.13741	0.255369	1.13741	0.255369	1.88888	0.0589078	ILMN_1686623	FALSE
CSF2							-0.0850327	0.932235	ILMN_1661861	FALSE
CSF2RA							-2.2607	0.0237778	ILMN_1721204	FALSE
CSF2RB					1.03301	0.301598	0.237409	0.81234	ILMN_1798475	FALSE
CSF3	ENSG00000108342.12	Artery_Aorta	-0.51969	0.60328			-1.79848	0.0721016	ILMN_1706852	FALSE
CSF3R					0.999521	0.317543	-1.72315	0.0848616	ILMN_2323172	FALSE
CSGALNACT1	ENSG00000147408.14	Artery_Coronary	1.66893	0.14653	1.48852	0.136613	2.67255	0.00752763	ILMN_2055523	TRUE
CSGALNACT2	ENSG00000169826.7	Artery_Aorta	-1.48905	0.133428	-1.35424	0.175659	2.24139	0.0250008	ILMN_1799208	FALSE
CSH1/CSH2							-1.91765	0.0551554	ILMN_2285280	FALSE
CSHL1							-1.34311	0.179238	ILMN_1680436	FALSE
CSK	ENSG00000103653.16	Artery_Tibial	-1.51996	0.179303	-1.41592	0.156798	-1.27394	0.202684	ILMN_1754121	TRUE
CSKMT							1.18272	0.236922	ILMN_3239525	FALSE
CSMD1							1.74982	0.0801488	ILMN_2216860	FALSE
CSMD2	ENSG00000121904.17	Artery_Tibial	-1.74795	0.0304592			-0.460146	0.645411	ILMN_1775432	FALSE
CSMD3							-1.4177	0.156279	ILMN_2319228	FALSE
CSN1S1							0.439596	0.660229	ILMN_1653006	FALSE
CSN1S2AP							-0.375073	0.707606	ILMN_1807868	FALSE
CSN2							-2.37441	0.0175768	ILMN_1711579	FALSE
CSN3							-1.59382	0.110975	ILMN_1792400	FALSE
CSNK1A1	ENSG00000113712.17	Artery_Tibial	-0.669024	0.50348	0.823169	0.410412	2.17037	0.0299789	ILMN_1785988	FALSE
CSNK1A1L					-1.80614	0.0708963	1.23658	0.216243	ILMN_1671642	FALSE
CSNK1A1P1							-0.179788	0.857319	ILMN_3309079	FALSE
CSNK1D					0.00677062	0.994598	-2.88547	0.00390832	ILMN_1720708	FALSE
CSNK1E	ENSG00000213923.11	Artery_Tibial	1.04194	0.580917			0.523609	0.600551	ILMN_1808913	FALSE
CSNK1G1	ENSG00000169118.17	Artery_Aorta	1.68852	0.209351	-0.334598	0.737928	-0.149015	0.881542	ILMN_1723398	FALSE
CSNK1G2	ENSG00000133275.15	Artery_Coronary	0.134948	0.987176	-0.0292335	0.976678	-1.19753	0.231101	ILMN_1706521	FALSE
CSNK1G2-AS1							0.155155	0.876699	ILMN_1773163	FALSE
CSNK1G3	ENSG00000151292.17	Artery_Tibial	-0.529359	0.764946	-0.915956	0.35969	2.8889	0.00386596	ILMN_2332267	FALSE
CSNK2A1							1.10682	0.26837	ILMN_2386355	FALSE
CSNK2A2	ENSG00000070770.8	Artery_Tibial	1.33438	0.390494	-0.260918	0.794156	1.2655	0.205693	ILMN_1723843	FALSE
CSNK2A3							3.04358	0.00233784	ILMN_2109526	FALSE
CSNK2B	ENSG00000204435.13	Artery_Coronary	1.44956	0.24723	0.880524	0.378575	1.13829	0.255	ILMN_1800461	TRUE
CSPG4	ENSG00000173546.7	Artery_Tibial	-0.236654	0.812925			-0.840041	0.400885	ILMN_1666894	FALSE
CSPG4P1Y							0.367533	0.713221	ILMN_1691375	FALSE
CSPG4P2Y							0.361309	0.717868	ILMN_2117845	FALSE
CSPG4P5							-0.167164	0.867241	ILMN_1792432	FALSE
CSPG5	ENSG00000114646.9	Artery_Aorta	1.79548	0.0725772			-0.857397	0.391226	ILMN_1688184	FALSE
CSPP1	ENSG00000104218.14	Artery_Coronary	-1.1104	0.266828	-1.1104	0.266828	2.36791	0.0178888	ILMN_1812353	FALSE
CSRNP1							-3.60959	0.000306686	ILMN_1703123	FALSE
CSRNP2	ENSG00000110925.6	Artery_Tibial	0.500571	0.810379	0.563872	0.572841	1.81259	0.0698946	ILMN_3249110	TRUE
CSRNP3	ENSG00000178662.15	Artery_Coronary	0.577514	0.563592			-1.77557	0.0758046	ILMN_3240470	FALSE
CSRP1	ENSG00000159176.13	Artery_Coronary	-0.276447	0.782205	1.66991	0.0949378	-1.7683	0.0770109	ILMN_1811921	FALSE
CSRP2	ENSG00000175183.9	Artery_Aorta	-0.918931	0.451782	0.777252	0.43701	-0.697588	0.485435	ILMN_1660806	FALSE
CSRP3							-1.70017	0.0890982	ILMN_1796269	FALSE
CST1							0.104646	0.916656	ILMN_1753449	FALSE
CST11							-0.342145	0.732242	ILMN_1653748	FALSE
CST13P							-0.0101092	0.991934	ILMN_2065383	FALSE
CST2	ENSG00000170369.3	Artery_Coronary	-0.148805	0.881707			-1.74036	0.0817955	ILMN_1673843	FALSE
CST3	ENSG00000101439.8	Artery_Tibial	0.172561	0.894562	0.0921511	0.926578	0.283236	0.776996	ILMN_1800354	TRUE
CST4							0.172806	0.862804	ILMN_2185911	FALSE
CST5							0.606545	0.544153	ILMN_1688022	FALSE
CST6	ENSG00000175315.2	Artery_Aorta	-0.67953	0.574515	0.446038	0.65557	1.56139	0.118432	ILMN_1698666	FALSE
CST7	ENSG00000077984.5	Artery_Tibial	1.81081	0.299158	-0.267583	0.789021	-1.67039	0.0948432	ILMN_1679826	FALSE
CST8							-2.36196	0.0181788	ILMN_1765103	FALSE
CST9							-1.01287	0.31112	ILMN_1702372	FALSE
CST9L							1.13505	0.256356	ILMN_1720485	FALSE
CST9LP1							1.28152	0.200012	ILMN_1757718	FALSE
CSTA	ENSG00000121552.3	Artery_Tibial	-0.787491	0.642629	-1.26488	0.205913	-1.06947	0.284858	ILMN_1669888	TRUE
CSTB	ENSG00000160213.6	Artery_Tibial	-1.16035	0.122685	-0.459915	0.645577	0.441722	0.658691	ILMN_1761797	FALSE
CSTF1	ENSG00000101138.11	Artery_Aorta	-0.841022	0.577223	-1.40859	0.158958	1.91338	0.0556995	ILMN_1758339	FALSE
CSTF2							0.921655	0.356709	ILMN_1653129	FALSE
CSTF2T	ENSG00000177613.8	Artery_Coronary	-0.485648	0.77076	-0.0311137	0.975179	1.71751	0.0858868	ILMN_1807515	FALSE
CSTF3	ENSG00000176102.11	Artery_Tibial	1.69101	0.158018	1.1399	0.254328	2.34968	0.0187894	ILMN_2397880	TRUE
CSTF3-DT							-2.23254	0.0255791	ILMN_3296816	FALSE
CSTL1							1.21923	0.222756	ILMN_1726328	FALSE
CT47A6 (includes others)							1.39116	0.164177	ILMN_1760573	FALSE
CT47B1							0.530065	0.596067	ILMN_1702983	FALSE
CT55							2.07138	0.0383233	ILMN_1683761	FALSE
CT62							0.553876	0.579664	ILMN_1749054	FALSE
CT83							1.58787	0.112315	ILMN_1668108	FALSE
CTA-14H9.5	ENSG00000261353.1	Artery_Tibial	2.35528	0.0159575	1.46577	0.14271				FALSE
CTA-212A2.4	ENSG00000279927.1	Artery_Aorta	1.26328	0.206489						FALSE
CTA-217C2.2	ENSG00000273243.1	Artery_Tibial	-1.5824	0.113558	-0.854774	0.392676				FALSE
CTA-223H9.9	ENSG00000273424.1	Artery_Coronary	1.37755	0.168341	1.37761	0.168325				FALSE
CTA-228A9.3	ENSG00000272720.1	Artery_Tibial	1.96173	0.0828009	-0.254007	0.79949				FALSE
CTA-268H5.14	ENSG00000273287.2	Artery_Aorta	-0.524439	0.599973						FALSE
CTA-276F8.1	ENSG00000276564.1	Artery_Aorta	-1.08503	0.277908						FALSE
CTA-384D8.35	ENSG00000272666.1	Artery_Coronary	-0.737748	0.726555	-0.247543	0.804488				FALSE
CTA-989H11.1	ENSG00000273366.1	Artery_Aorta	-0.0433738	0.965657	0.128526	0.897733				FALSE
CTA-992D9.8	ENSG00000280025.1	Artery_Aorta	-0.167188	0.867222						FALSE
CTAG1A/CTAG1B							-1.43692	0.15074	ILMN_1737689	FALSE
CTAG2							0.847001	0.396994	ILMN_2336585	FALSE
CTAGE1							1.44493	0.148479	ILMN_1742587	FALSE
CTAGE10P							-2.54557	0.0109098	ILMN_2193195	FALSE
CTAGE11P							-1.84152	0.0655458	ILMN_3204768	FALSE
CTAGE16P							-0.31166	0.755299	ILMN_3202984	FALSE
CTAGE5	ENSG00000150527.16	Artery_Coronary	-1.19706	0.406495	-0.144488	0.885115				FALSE
CTAGE8	ENSG00000244693.1	Artery_Aorta	-0.917694	0.358779						FALSE
CTB-113I20.2	ENSG00000271737.1	Artery_Aorta	0.31129	0.75558						FALSE
CTB-113P19.5					0.656563	0.511462				FALSE
CTB-114C7.4	ENSG00000250274.1	Artery_Tibial	1.92962	0.0536543	-1.03579	0.300299				FALSE
CTB-129P6.11	ENSG00000267114.1	Artery_Tibial	1.35752	0.284471						FALSE
CTB-133G6.1	ENSG00000263264.1	Artery_Coronary	0.542587	0.792104	0.0604434	0.951802				FALSE
CTB-16J4.1	ENSG00000283267.1	Artery_Aorta	-0.205834	0.996245						FALSE
CTB-193M12.5	ENSG00000280206.1	Artery_Tibial	1.24465	0.6281	0.59294	0.553221				FALSE
CTB-30L5.1	ENSG00000267052.1	Artery_Tibial	-0.755713	0.449821						FALSE
CTB-31O20.2	ENSG00000261526.2	Artery_Tibial	-0.073273	0.959531	0.0414211	0.96696				FALSE
CTB-32O4.2	ENSG00000267498.1	Artery_Coronary	0.972541	0.239571						FALSE
CTB-40H15.4	ENSG00000272057.1	Artery_Aorta	1.18691	0.235261						FALSE
CTB-41I6.2	ENSG00000265975.1	Artery_Aorta	0.532762	0.816108	0.349061	0.727044				FALSE
CTB-50L17.10	ENSG00000167674.14	Artery_Tibial	0.780753	0.699627	-0.778127	0.436494				FALSE
CTB-58E17.1	ENSG00000277969.1	Artery_Aorta	-0.74914	0.453773	-1.79152	0.0732092				FALSE
CTB-60B18.10	ENSG00000268655.2	Artery_Coronary	-0.445689	0.655822	0.414669	0.678384				FALSE
CTB-61M7.2	ENSG00000268734.1	Artery_Aorta	1.35384	0.175787	1.34041	0.180112				FALSE
CTB-75G16.3	ENSG00000275720.1	Artery_Coronary	0.492335	0.855537						FALSE
CTB-76P12.1	ENSG00000283413.1	Artery_Aorta	0.605134	0.54509						FALSE
CTB-83J4.1					1.92991	0.0536184				FALSE
CTB-88F18.5	ENSG00000283897.1	Artery_Aorta	2.25953	0.0238503						FALSE
CTBP1	ENSG00000159692.15	Artery_Tibial	1.60612	0.2705	1.33927	0.180483	1.75276	0.0796432	ILMN_2379734	TRUE
CTBP1-DT							-1.88337	0.0596508	ILMN_1706893	FALSE
CTBP2	ENSG00000175029.16	Artery_Coronary	-1.46243	0.320287			1.83467	0.0665547	ILMN_1691294	FALSE
CTBP2P4							-1.42705	0.153565	ILMN_3281039	FALSE
CTBP2P5							-1.81098	0.0701432	ILMN_3206429	FALSE
CTBP2P7							-0.38641	0.699193	ILMN_1658868	FALSE
CTBS	ENSG00000117151.12	Artery_Tibial	1.36993	0.368748	-0.337913	0.735429	-1.72636	0.084283	ILMN_2144574	FALSE
CTC-1337H24.4	ENSG00000275484.1	Artery_Tibial	-1.80761	0.0706678						FALSE
CTC-241N9.1	ENSG00000245317.2	Artery_Tibial	-1.36481	0.15121	0.796045	0.426006				FALSE
CTC-281F24.1	ENSG00000261996.1	Artery_Aorta	0.457826	0.647758	0.0293192	0.97661				FALSE
CTC-281F24.5	ENSG00000282936.1	Artery_Aorta	0.464049	0.192001						FALSE
CTC-296K1.3	ENSG00000267505.1	Artery_Tibial	-1.52512	0.214811						FALSE
CTC-296K1.4	ENSG00000267405.1	Artery_Aorta	-1.52898	0.308609						FALSE
CTC-301O7.4	ENSG00000197813.5	Artery_Coronary	-3.39149	0.000695146	-0.230422	0.817764				FALSE
CTC-332L22.1	ENSG00000271849.1	Artery_Aorta	-0.933132	0.680863						FALSE
CTC-338M12.9	ENSG00000248103.1	Artery_Coronary	0.590146	0.412443						FALSE
CTC-344H19.4	ENSG00000268401.1	Artery_Coronary	-1.01602	0.30962						FALSE
CTC-360G5.9	ENSG00000269486.2	Artery_Tibial	0.705706	0.481104						FALSE
CTC-366B18.4	ENSG00000272040.1	Artery_Aorta	0.51381	0.581828	0.51381	0.607385				FALSE
CTC-429P9.2	ENSG00000268087.1	Artery_Aorta	0.517231	0.915722	0.574007	0.565963				FALSE
CTC-444N24.11	ENSG00000268205.1	Artery_Coronary	-0.482142	0.80897	-1.0939	0.273997				FALSE
CTC-444N24.8	ENSG00000268713.1	Artery_Aorta	-0.447856	0.826567						FALSE
CTC-448F2.4	ENSG00000267006.1	Artery_Tibial	-0.224976	0.821998						FALSE
CTC-459F4.1	ENSG00000261770.1	Artery_Aorta	0.318224	0.835163	-0.224647	0.822254				FALSE
CTC-459F4.3	ENSG00000267575.6	Artery_Tibial	1.06727	0.335409	0.225467	0.821616				FALSE
CTC-465D4.1	ENSG00000256499.1	Artery_Aorta	-0.456679	0.832233						FALSE
CTC-471C19.1	ENSG00000261037.1	Artery_Aorta	2.4184	0.106093						FALSE
CTC-490E21.10	ENSG00000269843.1	Artery_Coronary	-1.35705	0.174764	-0.397431	0.69105				FALSE
CTC-490G23.2					-0.706634	0.479794				FALSE
CTC-523E23.1	ENSG00000261754.2	Artery_Coronary	-0.704899	0.747146	0.167571	0.866921				FALSE
CTC-523E23.11	ENSG00000271109.1	Artery_Coronary	-0.680977	0.498719	-1.61718	0.105839				FALSE
CTC-526N19.1	ENSG00000277013.1	Artery_Tibial	-1.03206	0.288601						FALSE
CTC-527H23.3					-0.0126885	0.989876				FALSE
CTC-534A2.2	ENSG00000253251.2	Artery_Coronary	-0.440523	0.907676	0.604422	0.545563				FALSE
CTC-542B22.2					-1.05581	0.291054				FALSE
CTC-543D15.8	ENSG00000278611.1	Artery_Aorta	0.161151	0.983779	-0.0236299	0.981148				FALSE
CTC-591M7.1	ENSG00000283213.1	Artery_Tibial	0.0534769	0.957352						FALSE
CTC-756D1.3					0.678765	0.497287				FALSE
CTC-806A22.1	ENSG00000250842.1	Artery_Aorta	-1.66116	0.251442						FALSE
CTC1	ENSG00000178971.13	Artery_Aorta	-1.10482	0.209042	1.2251	0.220539	2.12067	0.0339493	ILMN_1772296	FALSE
CTCF	ENSG00000102974.14	Artery_Aorta	1.01596	0.309648	1.01596	0.309648	2.21392	0.0268345	ILMN_1786015	TRUE
CTCFL							0.732918	0.463608	ILMN_1745395	FALSE
CTD-2003C8.2	ENSG00000250041.2	Artery_Tibial	0.554672	0.579119						FALSE
CTD-2005H7.1	ENSG00000254731.1	Artery_Coronary	0.969975	0.725165						FALSE
CTD-2005H7.2	ENSG00000255250.1	Artery_Tibial	-0.288881	0.953962						FALSE
CTD-2006K23.1	ENSG00000261222.2	Artery_Coronary	0.679601	0.514449	0.279028	0.780223				FALSE
CTD-2007L18.5	ENSG00000260808.1	Artery_Coronary	1.02814	0.303882	0.618978	0.535931				FALSE
CTD-2008L17.2	ENSG00000206129.3	Artery_Coronary	-0.0527727	0.957913						FALSE
CTD-2012J19.3	ENSG00000271119.1	Artery_Coronary	-1.11937	0.300105	-0.161277	0.871875				FALSE
CTD-2012K14.6					-1.03474	0.300789				FALSE
CTD-2017D11.1	ENSG00000268362.5	Artery_Coronary	-0.938032	0.34788	-0.898968	0.36867				FALSE
CTD-2035E11.4	ENSG00000272382.1	Artery_Coronary	-0.695746	0.811674	-0.695746	0.486588				FALSE
CTD-2035E11.5	ENSG00000272144.1	Artery_Aorta	0.268848	0.889089	-0.147775	0.88252				FALSE
CTD-2054N24.2	ENSG00000259363.5	Artery_Tibial	-2.63255	0.0327171	-2.52143	0.0116879				FALSE
CTD-2062F14.3	ENSG00000259031.1	Artery_Coronary	-0.288689	0.772819	-0.288689	0.772819				FALSE
CTD-2066L21.3	ENSG00000250697.1	Artery_Tibial	-1.06394	0.287355						FALSE
CTD-2081C10.7	ENSG00000272416.1	Artery_Aorta	-0.0644662	0.948599						FALSE
CTD-2095E4.5	ENSG00000277511.1	Artery_Aorta	-1.02674	0.560017	-0.522331	0.60144				FALSE
CTD-2132N18.2	ENSG00000267221.2	Artery_Coronary	-0.137487	0.890646	-0.137487	0.890646				FALSE
CTD-2134A5.4	ENSG00000258534.1	Artery_Aorta	-1.47267	0.140839						FALSE
CTD-2145A24.5	ENSG00000265478.2	Artery_Tibial	2.31023	0.0670981	2.31023	0.0208755				FALSE
CTD-2162K18.4	ENSG00000267260.1	Artery_Aorta	-0.266799	0.962987						FALSE
CTD-2186M15.3	ENSG00000272086.1	Artery_Aorta	0.836242	0.43858	0.741585	0.458339				FALSE
CTD-2192J16.26	ENSG00000268945.1	Artery_Tibial	-0.011542	0.991945						FALSE
CTD-2196P11.2	ENSG00000251189.1	Artery_Tibial	-0.609419	0.542247						FALSE
CTD-2199O4.6	ENSG00000272417.1	Artery_Coronary	0.306505	0.75922	-0.306505	0.75922				FALSE
CTD-2201E18.5	ENSG00000271788.1	Artery_Aorta	0.283515	0.906462	0.181182	0.856225				FALSE
CTD-2227C6.2	ENSG00000249664.1	Artery_Tibial	-0.28627	0.864118						FALSE
CTD-2227E11.1	ENSG00000270933.1	Artery_Tibial	-1.26794	0.458199						FALSE
CTD-2228A4.1					1.18149	0.237407				FALSE
CTD-2235C13.3					-0.119047	0.905238				FALSE
CTD-2240J17.2	ENSG00000278029.1	Artery_Coronary	0.384427	0.700662						FALSE
CTD-2240J17.3	ENSG00000278448.1	Artery_Coronary	-0.554941	0.578935						FALSE
CTD-2240J17.4	ENSG00000275995.1	Artery_Coronary	-0.963341	0.335376						FALSE
CTD-2245E15.3	ENSG00000251532.1	Artery_Tibial	-0.617294	0.482405						FALSE
CTD-2270L9.4	ENSG00000260136.5	Artery_Coronary	-2.29186	0.0490826	-1.51643	0.129411				FALSE
CTD-2270P14.5	ENSG00000276791.1	Artery_Tibial	0.129906	0.933606	-0.353524	0.723696				FALSE
CTD-2287O16.4	ENSG00000272265.1	Artery_Coronary	0.023616	0.981159						FALSE
CTD-2291D10.4	ENSG00000267886.1	Artery_Aorta	-0.077198	0.938466						FALSE
CTD-2292M16.8	ENSG00000258768.2	Artery_Coronary	1.23669	0.291171	0.360423	0.718531				FALSE
CTD-2297D10.2							-1.38768	0.165236	ILMN_1831590	FALSE
CTD-2298J14.2	ENSG00000258636.1	Artery_Aorta	-0.157979	0.874473						FALSE
CTD-2306A12.1	ENSG00000273972.1	Artery_Aorta	-0.663506	0.607246	-0.345615	0.729632				FALSE
CTD-2319I12.2					1.32457	0.185313				FALSE
CTD-2325M2.1	ENSG00000267939.1	Artery_Aorta	1.28264	0.331271						FALSE
CTD-2331H12.7	ENSG00000269646.1	Artery_Tibial	-1.2671	0.427565						FALSE
CTD-2334D19.1	ENSG00000248927.1	Artery_Coronary	0.832953	0.433835						FALSE
CTD-2336O2.3	ENSG00000282021.1	Artery_Tibial	-0.915055	0.387068	-0.630498	0.528369				FALSE
CTD-2339F6.1	ENSG00000254139.1	Artery_Aorta	1.11833	0.701356						FALSE
CTD-2341M24.1	ENSG00000258733.5	Artery_Coronary	1.3561	0.361085	1.5384	0.12395				FALSE
CTD-2349P21.9	ENSG00000266490.1	Artery_Aorta	0.430169	0.911486	0.00169198	0.99865				FALSE
CTD-2358C21.5	ENSG00000276867.1	Artery_Aorta	1.68536	0.0919186	1.27135	0.203606				FALSE
CTD-2376I4.1	ENSG00000271926.1	Artery_Aorta	-2.36629	0.0179676						FALSE
CTD-2376I4.2	ENSG00000272081.1	Artery_Coronary	-2.36629	0.0511924						FALSE
CTD-2378E12.1	ENSG00000273674.4	Artery_Coronary	1.16859	0.455625						FALSE
CTD-2410N18.3	ENSG00000270177.1	Artery_Tibial	-1.64664	0.253874						FALSE
CTD-2506J14.1					0.830979	0.405985				FALSE
CTD-2507G9.1	ENSG00000255243.1	Artery_Coronary	-0.929948	0.352398						FALSE
CTD-2515H24.2	ENSG00000276772.1	Artery_Tibial	-0.937878	0.342437						FALSE
CTD-2521M24.13	ENSG00000269720.2	Artery_Aorta	0.666471	0.800726						FALSE
CTD-2527I21.15	ENSG00000179066.7	Artery_Coronary	0.31247	0.754683						FALSE
CTD-2528L19.6	ENSG00000267152.1	Artery_Aorta	2.02262	0.0431127						FALSE
CTD-2536I1.3	ENSG00000273923.1	Artery_Tibial	0.60485	0.719797						FALSE
CTD-2538C1.2	ENSG00000267475.1	Artery_Coronary	-1.58391	0.116873	-1.53667	0.124373				FALSE
CTD-2540L5.6					0.918137	0.358547				FALSE
CTD-2541J13.1	ENSG00000260578.1	Artery_Tibial	-0.251181	0.847605						FALSE
CTD-2541M15.3	ENSG00000271743.1	Artery_Coronary	1.19204	0.349013	-0.297349	0.7662				FALSE
CTD-2547G23.4	ENSG00000274925.1	Artery_Coronary	-3.07927	0.0191044	0.532162	0.594614				FALSE
CTD-2547L24.4	ENSG00000260810.1	Artery_Coronary	0.330525	0.741003	0.330525	0.741003				FALSE
CTD-2553L13.10	ENSG00000274104.1	Artery_Coronary	-1.37854	0.286674	-1.37854	0.168037				FALSE
CTD-2561B21.10	ENSG00000262098.1	Artery_Tibial	-2.102	0.0355531						FALSE
CTD-2561B21.11	ENSG00000262873.1	Artery_Tibial	0.732148	0.600106	0.637788	0.523612				FALSE
CTD-2575K13.6	ENSG00000268041.2	Artery_Tibial	-1.11402	0.286118						FALSE
CTD-2587H19.3	ENSG00000269873.1	Artery_Aorta	-0.931508	0.0718534						FALSE
CTD-2587H24.10	ENSG00000267649.1	Artery_Coronary	0.787558	0.430955						FALSE
CTD-2587M2.1	ENSG00000249476.1	Artery_Tibial	0.644487	0.576386	0.237567	0.812217				FALSE
CTD-2588E21.1	ENSG00000277763.1	Artery_Tibial	-1.45619	0.351359	-1.42096	0.15533				FALSE
CTD-2589M5.5	ENSG00000254639.1	Artery_Coronary	0.979328	0.327418	0.956007	0.339069				FALSE
CTD-2619J13.14	ENSG00000232098.3	Artery_Aorta	0.612545	0.875709						FALSE
CTD-2619J13.17	ENSG00000268912.1	Artery_Aorta	-0.525755	0.639501	-0.456539	0.648002				FALSE
CTD-2619J13.19	ENSG00000269473.1	Artery_Tibial	0.310885	0.853365						FALSE
CTD-2623N2.11	ENSG00000267289.1	Artery_Tibial	1.09752	0.347088						FALSE
CTD-2653M23.3	ENSG00000272103.1	Artery_Tibial	1.85055	0.0642349						FALSE
CTD-3022G6.1					0.292881	0.769613				FALSE
CTD-3025N20.3	ENSG00000272010.1	Artery_Coronary	1.35376	0.23295	0.412818	0.67974				FALSE
CTD-3035K23.6					1.46617	0.142603				FALSE
CTD-3051D23.1	ENSG00000258811.1	Artery_Tibial	0.625147	0.819008	0.59516	0.551737				FALSE
CTD-3088G3.8	ENSG00000188897.8	Artery_Aorta	1.45617	0.336522	-1.01682	0.309237				FALSE
CTD-3116E22.7	ENSG00000267612.1	Artery_Coronary	-1.73879	0.217889						FALSE
CTD-3116E22.8	ENSG00000277587.1	Artery_Coronary	-1.72722	0.108175	-1.51311	0.130251				FALSE
CTD-3131K8.2	ENSG00000269439.5	Artery_Coronary	0.477983	0.878862	0.179439	0.857593				FALSE
CTD-3157E16.1	ENSG00000265519.1	Artery_Tibial	0.349066	0.761878						FALSE
CTD-3157E16.2	ENSG00000276855.1	Artery_Aorta	0.0661069	0.947293						FALSE
CTD-3162L10.1	ENSG00000267053.6	Artery_Aorta	0.539233	0.589726						FALSE
CTD-3193K9.11	ENSG00000273650.1	Artery_Coronary	-1.59629	0.110424						FALSE
CTD-3220F14.1	ENSG00000267605.5	Artery_Tibial	-1.93277	0.116636						FALSE
CTD-3222D19.12	ENSG00000269399.2	Artery_Aorta	-0.298541	0.955646	-0.218141	0.82732				FALSE
CTD-3224I3.3	ENSG00000255260.1	Artery_Tibial	0.576625	0.564193						FALSE
CTD-3224K15.3	ENSG00000272255.1	Artery_Coronary	-0.827177	0.408137	-0.827177	0.408137				FALSE
CTD-3234P18.6	ENSG00000276071.1	Artery_Tibial	0.328486	0.940927	0.192748	0.847156				FALSE
CTD-3252C9.4	ENSG00000267519.5	Artery_Aorta	1.70698	0.0878253	1.70698	0.0878253				FALSE
CTDNEP1	ENSG00000175826.11	Artery_Tibial	-0.270358	0.786885	-0.383391	0.70143	-1.02526	0.30524	ILMN_2133638	TRUE
CTDP1	ENSG00000060069.16	Artery_Aorta	1.03104	0.732339	0.457467	0.647336	-4.76374	1.90033e-06	ILMN_2407589	FALSE
CTDSP1	ENSG00000144579.7	Artery_Aorta	0.892388	0.372185	0.941792	0.346299	-1.77041	0.0766595	ILMN_1728163	FALSE
CTDSP2	ENSG00000175215.10	Artery_Tibial	-2.37521	0.0175388	-2.37521	0.0175388	2.56525	0.0103101	ILMN_1692962	FALSE
CTDSPL	ENSG00000144677.14	Artery_Coronary	0.545651	0.585306			-2.20494	0.0274582	ILMN_2392189	FALSE
CTDSPL2	ENSG00000137770.13	Artery_Coronary	-1.01174	0.311662			3.62662	0.000287157	ILMN_1665655	FALSE
CTF1	ENSG00000150281.6	Artery_Tibial	-0.106622	0.915089	0.484555	0.627992	-2.01419	0.0439893	ILMN_1661804	FALSE
CTGF							0.687208	0.491951	ILMN_1699829	FALSE
CTH	ENSG00000116761.11	Artery_Aorta	-2.00182	0.0453037	2.00182	0.0453037	3.33419	0.000855471	ILMN_2305112	FALSE
CTHRC1	ENSG00000164932.12	Artery_Coronary	-0.578151	0.563162	0.396995	0.691371	-0.997151	0.318691	ILMN_2117508	FALSE
CTIF	ENSG00000134030.13	Artery_Coronary	0.774597	0.893855			-1.45685	0.145157	ILMN_1655563	FALSE
CTLA4	ENSG00000163599.14	Artery_Aorta	-0.152825	0.878536			2.67335	0.0075098	ILMN_2261627	FALSE
CTNNA1							1.27434	0.202544	ILMN_2230902	FALSE
CTNNA2							0.00911938	0.992724	ILMN_2197693	FALSE
CTNNA3	ENSG00000183230.16	Artery_Coronary	-1.16565	0.449089			1.49253	0.13556	ILMN_2131732	FALSE
CTNNAL1	ENSG00000119326.14	Artery_Aorta	-0.918909	0.657435	-0.339006	0.734605	-1.66539	0.0958351	ILMN_2136446	TRUE
CTNNB1	ENSG00000168036.16	Artery_Aorta	-0.184187	0.853867	0.184187	0.853867	2.9013	0.00371615	ILMN_1757350	FALSE
CTNNBIP1					-0.541441	0.588204	0.281127	0.778613	ILMN_2381168	FALSE
CTNNBL1	ENSG00000132792.18	Artery_Aorta	0.0946573	0.924587	1.27332	0.202906	2.54692	0.0108677	ILMN_2063925	TRUE
CTNND1	ENSG00000198561.13	Artery_Aorta	-1.0535	0.292114	-1.0535	0.292114	-1.03865	0.298966	ILMN_1663159	TRUE
CTNND2	ENSG00000169862.18	Artery_Aorta	-0.484819	0.921183			-1.26388	0.206272	ILMN_1716875	FALSE
CTNS	ENSG00000040531.14	Artery_Coronary	-0.320996	0.835362	1.16064	0.245788	1.57205	0.115939	ILMN_1776132	FALSE
CTPS1	ENSG00000171793.13	Artery_Tibial	0.424732	0.889775	-0.0327542	0.973871	0.779619	0.435615	ILMN_1783285	FALSE
CTPS2							1.7969	0.0723511	ILMN_2392356	FALSE
CTR9	ENSG00000198730.7	Artery_Tibial	-1.09362	0.274123	0.431285	0.666261	-1.2496	0.211445	ILMN_2120917	FALSE
CTRB1	ENSG00000168925.10	Artery_Coronary	0.687693	0.768691			-1.48631	0.137197	ILMN_2137654	FALSE
CTRB2	ENSG00000168928.12	Artery_Tibial	1.15691	0.435473	-0.76239	0.445827	0.596188	0.55105	ILMN_1651430	FALSE
CTRC					1.83539	0.0664476	0.58753	0.556848	ILMN_1748730	FALSE
CTRL					0.387081	0.698696	0.181803	0.855737	ILMN_1664863	FALSE
CTSA	ENSG00000064601.16	Artery_Tibial	0.931433	0.644538	0.868034	0.385375	-3.31544	0.000914994	ILMN_1719286	FALSE
CTSB	ENSG00000164733.20	Artery_Tibial	-0.93154	0.631984	-1.03671	0.299871	-1.55448	0.120069	ILMN_1696360	TRUE
CTSC	ENSG00000109861.15	Artery_Coronary	1.18084	0.489775	0.200455	0.841124	1.77335	0.0761715	ILMN_1689086	TRUE
CTSD	ENSG00000117984.13	Artery_Coronary	0.530883	0.865022	0.124358	0.901032	-2.92765	0.00341537	ILMN_1674038	FALSE
CTSE	ENSG00000196188.10	Artery_Aorta	-0.48206	0.629763			-2.92074	0.00349202	ILMN_2387224	FALSE
CTSF	ENSG00000174080.10	Artery_Aorta	1.48906	0.0277849	0.54026	0.589018	-1.10244	0.270272	ILMN_1804955	FALSE
CTSG	ENSG00000100448.3	Artery_Tibial	-0.906925	0.75643	-0.0295579	0.97642	0.0513844	0.959019	ILMN_1680424	FALSE
CTSH	ENSG00000103811.15	Artery_Aorta	-0.432957	0.494217	-0.352608	0.724382	1.67094	0.0947341	ILMN_2390853	FALSE
CTSK	ENSG00000143387.12	Artery_Aorta	-2.81035	0.00661439	2.58348	0.00978085	2.30482	0.0211765	ILMN_1758895	FALSE
CTSL	ENSG00000135047.14	Artery_Coronary	-1.45009	0.155111	-0.901886	0.367117	-0.724833	0.468554	ILMN_1812995	TRUE
CTSL3P							0.356801	0.721241	ILMN_1726198	FALSE
CTSLP1							-0.149641	0.881048	ILMN_3245250	FALSE
CTSLP2							-0.341761	0.73253	ILMN_3236524	FALSE
CTSLP4							-1.13717	0.255468	ILMN_3294741	FALSE
CTSLP6							-0.462503	0.643721	ILMN_3244550	FALSE
CTSO	ENSG00000256043.2	Artery_Coronary	-1.18278	0.281181	-1.193	0.232871	1.47856	0.139259	ILMN_1769633	FALSE
CTSS	ENSG00000163131.10	Artery_Coronary	2.61915	0.0209984	2.48664	0.0128957	1.13184	0.257703	ILMN_1743032	TRUE
CTSV	ENSG00000136943.10	Artery_Coronary	0.532485	0.843895			-0.883363	0.37704	ILMN_1748352	FALSE
CTSW	ENSG00000172543.7	Artery_Aorta	0.455697	0.202293	0.437477	0.661766	0.600193	0.548378	ILMN_1794364	TRUE
CTSZ	ENSG00000101160.13	Artery_Tibial	1.35098	0.302681	-0.454101	0.649756	1.2975	0.194458	ILMN_1666269	FALSE
CTTN	ENSG00000085733.15	Artery_Tibial	-0.346817	0.942681	0.0495738	0.960462	-1.8059	0.0709337	ILMN_2393712	FALSE
CTTNBP2	ENSG00000077063.10	Artery_Aorta	1.23257	0.249631			-1.72396	0.084715	ILMN_1759920	FALSE
CTTNBP2NL	ENSG00000143079.14	Artery_Tibial	-2.18284	0.0290844	2.15336	0.0312903	0.687906	0.491512	ILMN_1719517	FALSE
CTU1	ENSG00000142544.6	Artery_Coronary	0.366567	0.810393	0.109972	0.912432	-1.63759	0.101507	ILMN_1682375	FALSE
CTU2	ENSG00000174177.12	Artery_Coronary	0.48514	0.649675	-0.618059	0.536536	-0.960514	0.336797	ILMN_2382488	FALSE
CTXN1	ENSG00000178531.5	Artery_Tibial	-0.862878	0.520961			-1.11713	0.263939	ILMN_1759766	FALSE
CTXN2							1.18057	0.237775	ILMN_3309049	FALSE
CTXN3							-2.22276	0.0262322	ILMN_2205767	FALSE
CUBN	ENSG00000107611.14	Artery_Aorta	-2.6394	0.0298634	-2.39289	0.0167164	1.28909	0.197368	ILMN_1755203	FALSE
CUBNP1							-1.38914	0.16479	ILMN_3204917	FALSE
CUBNP2							-0.340593	0.73341	ILMN_3241421	FALSE
CUEDC1	ENSG00000180891.12	Artery_Aorta	-0.494182	0.621178	0.569415	0.569074	-1.58541	0.112873	ILMN_1676665	FALSE
CUEDC2	ENSG00000107874.10	Artery_Tibial	-0.139916	0.989154			-1.46686	0.142415	ILMN_1773018	FALSE
CUL1	ENSG00000055130.15	Artery_Coronary	0.875583	0.681005	-0.279286	0.780025	1.16117	0.245572	ILMN_1749629	FALSE
CUL2	ENSG00000108094.14	Artery_Tibial	0.804061	0.668543	0.80168	0.422738	2.81209	0.00492211	ILMN_1669252	TRUE
CUL3	ENSG00000036257.12	Artery_Tibial	-1.81479	0.17721	1.28772	0.197843	0.400955	0.688453	ILMN_1653670	FALSE
CUL4A	ENSG00000139842.14	Artery_Aorta	-0.713954	0.475256	-0.106863	0.914898	-2.46449	0.0137207	ILMN_1686156	TRUE
CUL4B							2.84037	0.00450608	ILMN_1691535	FALSE
CUL5							1.06688	0.286028	ILMN_2176955	FALSE
CUL7	ENSG00000044090.8	Artery_Coronary	0.121924	0.967709	0.315949	0.752042	-0.661578	0.508242	ILMN_1672393	FALSE
CUL9	ENSG00000112659.13	Artery_Tibial	1.7123	0.23033	1.33281	0.182594	-0.967823	0.333133	ILMN_1806010	FALSE
CUTA	ENSG00000112514.15	Artery_Aorta	-0.490842	0.667512	-0.875964	0.38105	1.43553	0.151135	ILMN_1712390	FALSE
CUTALP							0.972932	0.330587	ILMN_3236498	FALSE
CUTC	ENSG00000119929.12	Artery_Coronary	-0.90552	0.36519	-0.214997	0.82977	-0.401095	0.68835	ILMN_1765044	TRUE
CUX1	ENSG00000257923.9	Artery_Tibial	-0.272688	0.785093			-2.36992	0.0177917	ILMN_2368434	FALSE
CUX2							1.73921	0.0819977	ILMN_1669876	FALSE
CUZD1	ENSG00000138161.13	Artery_Aorta	-0.0901035	0.928205			0.119797	0.904644	ILMN_1734909	FALSE
CWC15	ENSG00000150316.11	Artery_Tibial	-3.18389	0.00613379	-3.18389	0.0014531	0.640119	0.522095	ILMN_1713482	FALSE
CWC22	ENSG00000163510.13	Artery_Coronary	1.16038	0.384235	0.408189	0.683135	0.641571	0.521152	ILMN_1674128	TRUE
CWC25	ENSG00000273559.4	Artery_Coronary	3.26613	0.00521769	3.03408	0.00241268	-0.0709791	0.943414	ILMN_1720233	FALSE
CWC27	ENSG00000153015.15	Artery_Coronary	0.961416	0.337556	-0.973222	0.330443	1.59571	0.110554	ILMN_1686194	FALSE
CWF19L1	ENSG00000095485.16	Artery_Tibial	0.699684	0.510965	0.607679	0.5434	0.825614	0.409023	ILMN_1651886	TRUE
CWF19L2	ENSG00000152404.15	Artery_Tibial	0.915078	0.671068	1.3477	0.177754	3.78041	0.000156573	ILMN_1668498	TRUE
CWH43							-0.413934	0.678922	ILMN_2180885	FALSE
CX3CL1	ENSG00000006210.6	Artery_Tibial	1.27026	0.435027			0.681953	0.495269	ILMN_1654072	FALSE
CX3CR1	ENSG00000168329.13	Artery_Tibial	-1.83858	0.152083	-0.151082	0.879911	0.624765	0.532125	ILMN_2088437	FALSE
CXADR	ENSG00000154639.18	Artery_Aorta	-0.202606	0.839443			1.62144	0.104924	ILMN_1796925	FALSE
CXADRP1							-0.89475	0.370921	ILMN_1785900	FALSE
CXADRP2							-1.84953	0.0643811	ILMN_3247405	FALSE
CXADRP3							1.77015	0.076702	ILMN_3246761	FALSE
CXCL1	ENSG00000163739.4	Artery_Aorta	-0.335139	0.597557	-0.248985	0.803373	-1.35083	0.176751	ILMN_1787897	TRUE
CXCL10	ENSG00000169245.5	Artery_Coronary	0.260839	0.794217			-0.543406	0.58685	ILMN_1791759	FALSE
CXCL11	ENSG00000169248.12	Artery_Aorta	-0.425395	0.909638			-1.58137	0.113793	ILMN_2067895	FALSE
CXCL12	ENSG00000107562.16	Artery_Aorta	-0.419762	0.915573	0.0351063	0.971995	2.21831	0.0265339	ILMN_1803825	FALSE
CXCL13							1.33193	0.182883	ILMN_1718552	FALSE
CXCL14	ENSG00000145824.12	Artery_Aorta	1.24873	0.416091			-1.33224	0.182782	ILMN_1748323	FALSE
CXCL16	ENSG00000161921.14	Artery_Tibial	-0.640641	0.93387	-0.0351681	0.971946	-1.17257	0.240967	ILMN_1728478	TRUE
CXCL17							-0.227567	0.819983	ILMN_1796337	FALSE
CXCL2	ENSG00000081041.8	Artery_Coronary	0.190102	0.849229			-0.0319708	0.974495	ILMN_1682636	FALSE
CXCL3	ENSG00000163734.4	Artery_Aorta	0.925532	0.354689	-0.925532	0.354689	-0.519836	0.603178	ILMN_1709350	FALSE
CXCL5	ENSG00000163735.6	Artery_Coronary	0.714437	0.47668	0.699906	0.483986	-0.847481	0.396727	ILMN_2171384	FALSE
CXCL6	ENSG00000124875.9	Artery_Aorta	-0.58802	0.555981	0.583327	0.559673	2.03365	0.0419872	ILMN_1779234	FALSE
CXCL8					-1.55057	0.121005	1.02326	0.306187	ILMN_1666733	FALSE
CXCL9	ENSG00000138755.5	Artery_Tibial	0.346186	0.729203			0.47414	0.6354	ILMN_1745356	FALSE
CXCR1	ENSG00000163464.7	Artery_Coronary	1.21935	0.222711	0.484219	0.62823	-0.543819	0.586566	ILMN_1662524	FALSE
CXCR2	ENSG00000180871.7	Artery_Aorta	-0.0177165	0.985865	-0.0177165	0.985865	0.65157	0.514679	ILMN_1680397	FALSE
CXCR2P1							-1.31155	0.189673	ILMN_1691507	FALSE
CXCR3							-0.407091	0.683941	ILMN_1797975	FALSE
CXCR4							2.10725	0.0350956	ILMN_1801584	FALSE
CXCR5							2.15688	0.0310153	ILMN_2337928	FALSE
CXCR6	ENSG00000172215.5	Artery_Tibial	1.53757	0.28978			1.73141	0.0833778	ILMN_1674640	FALSE
CXXC1	ENSG00000154832.14	Artery_Coronary	0.965167	0.538194	-0.655543	0.512118	0.613538	0.53952	ILMN_1691276	FALSE
CXXC1P1							-0.887754	0.374673	ILMN_3296741	FALSE
CXXC4	ENSG00000168772.10	Artery_Tibial	1.19219	0.233187			-1.42482	0.154208	ILMN_1763657	FALSE
CXXC5	ENSG00000171604.11	Artery_Aorta	0.831343	0.569183			2.90592	0.00366176	ILMN_3307729	FALSE
CXXC5-AS1							0.340828	0.733233	ILMN_1879978	FALSE
CXorf21							-1.33026	0.183432	ILMN_2088990	FALSE
CXorf36							-1.50434	0.132493	ILMN_1676348	FALSE
CXorf38							-0.753791	0.450975	ILMN_1697864	FALSE
CXorf40A/CXorf40B							1.91685	0.0552573	ILMN_2064655	FALSE
CXorf49/CXorf49B							0.519408	0.603476	ILMN_3238823	FALSE
CXorf51A/CXorf51B							-1.38555	0.165883	ILMN_3240147	FALSE
CXorf56							1.42292	0.15476	ILMN_1730630	FALSE
CXorf57							3.28735	0.00101133	ILMN_1703279	FALSE
CXorf58							-1.01127	0.311886	ILMN_1692396	FALSE
CXorf65							0.625288	0.531782	ILMN_1661359	FALSE
CXorf66							-0.744106	0.456813	ILMN_1729965	FALSE
CXorf67							1.24031	0.21486	ILMN_1815931	FALSE
CYB561	ENSG00000008283.15	Artery_Aorta	0.360984	0.767158	0.563687	0.572967	-2.26328	0.0236183	ILMN_1679721	FALSE
CYB561A3	ENSG00000162144.9	Artery_Aorta	0.197035	0.980196	0.197035	0.8438	1.7157	0.0862174	ILMN_2129505	TRUE
CYB561D1	ENSG00000174151.14	Artery_Coronary	2.21302	0.0890842	-2.21302	0.0268964	1.85496	0.0636016	ILMN_3256325	FALSE
CYB561D2	ENSG00000114395.10	Artery_Coronary	1.0159	0.344719	-1.00238	0.316159	-1.14535	0.252066	ILMN_1738718	FALSE
CYB5A	ENSG00000166347.18	Artery_Coronary	1.07366	0.542969	0.211025	0.832868	0.753268	0.451289	ILMN_1714167	TRUE
CYB5B	ENSG00000103018.16	Artery_Aorta	-0.50208	0.762486	-0.339634	0.734132	2.52995	0.011408	ILMN_1684321	FALSE
CYB5D1	ENSG00000182224.11	Artery_Coronary	-1.97741	0.0650968			3.51231	0.000444227	ILMN_1670925	FALSE
CYB5D2	ENSG00000167740.9	Artery_Tibial	-2.20074	0.0715327	-1.52998	0.126023	2.10181	0.0355697	ILMN_1696254	FALSE
CYB5R1	ENSG00000159348.12	Artery_Tibial	0.215244	0.965432	0.302412	0.762338	-2.30381	0.0212335	ILMN_1729237	FALSE
CYB5R2	ENSG00000166394.14	Artery_Coronary	-1.42895	0.539833	1.75102	0.0799423	-1.20775	0.227144	ILMN_1739576	FALSE
CYB5R3	ENSG00000100243.20	Artery_Coronary	-0.561845	0.931127	0.279455	0.779896	-2.71308	0.00666618	ILMN_1740441	FALSE
CYB5R4	ENSG00000065615.13	Artery_Tibial	0.334436	0.83329	-0.217991	0.827436	-0.617214	0.537094	ILMN_1688158	FALSE
CYB5RL	ENSG00000215883.10	Artery_Tibial	-0.805658	0.469656	-0.419375	0.674942	1.73301	0.0830944	ILMN_1676833	FALSE
CYBA	ENSG00000051523.10	Artery_Tibial	1.21824	0.436841	0.962546	0.335776	-1.82302	0.0683001	ILMN_1744604	FALSE
CYBB							1.33019	0.183456	ILMN_1682312	FALSE
CYBC1							-3.16189	0.0015675	ILMN_1750401	FALSE
CYBRD1	ENSG00000071967.11	Artery_Tibial	-0.912965	0.649326	-0.823384	0.41029	1.29778	0.194364	ILMN_2087692	FALSE
CYC1	ENSG00000179091.4	Artery_Tibial	-0.0499605	0.979239	-0.0138579	0.988943	0.439513	0.66029	ILMN_1815115	FALSE
CYCS	ENSG00000172115.8	Artery_Coronary	-0.0723341	0.942336			2.42287	0.0153983	ILMN_1730416	FALSE
CYCSP52							-0.192351	0.847467	ILMN_3240354	FALSE
CYCSP55							-2.79806	0.00514113	ILMN_2061419	FALSE
CYFIP1	ENSG00000273749.4	Artery_Tibial	-0.465824	0.929823	-1.51479	0.129825	-1.59786	0.110075	ILMN_1715815	TRUE
CYFIP2	ENSG00000055163.19	Artery_Coronary	0.999531	0.714106	0.417602	0.676238	3.21173	0.0013194	ILMN_2354478	TRUE
CYGB	ENSG00000161544.9	Artery_Aorta	0.269271	0.963499	1.34339	0.179145	-0.12968	0.89682	ILMN_1758128	FALSE
CYHR1	ENSG00000187954.12	Artery_Aorta	0.299711	0.804249	-0.0992585	0.920933	0.869735	0.384445	ILMN_1717975	FALSE
CYLC1							-0.911597	0.361981	ILMN_1692703	FALSE
CYLC2							-0.832467	0.405145	ILMN_1661903	FALSE
CYLD	ENSG00000083799.17	Artery_Tibial	0.688993	0.796979	0.878579	0.37963	1.16486	0.244076	ILMN_1775508	TRUE
CYMP							-0.598358	0.549601	ILMN_1901887	FALSE
CYP11A1	ENSG00000140459.17	Artery_Aorta	2.02318	0.0465079			0.404714	0.685688	ILMN_1768820	FALSE
CYP11B1	ENSG00000160882.11	Artery_Aorta	2.12735	0.0594393	2.12735	0.0333906	1.41262	0.157767	ILMN_1801917	TRUE
CYP11B2							0.666464	0.505115	ILMN_1752099	FALSE
CYP17A1	ENSG00000148795.6	Artery_Aorta	-1.33838	0.0549157	-0.699993	0.483932	-0.791269	0.428787	ILMN_1760554	TRUE
CYP19A1	ENSG00000137869.14	Artery_Coronary	-0.969853	0.33212	-0.84367	0.398854	1.97685	0.0480589	ILMN_1897864	FALSE
CYP1A1	ENSG00000140465.13	Artery_Coronary	-1.62116	0.125297	0.523708	0.600482	2.21121	0.0270212	ILMN_1807291	FALSE
CYP1A2							0.0646441	0.948457	ILMN_1683607	FALSE
CYP1B1	ENSG00000138061.11	Artery_Coronary	-1.39301	0.309757	0.664246	0.506533	-1.40261	0.160732	ILMN_1693338	FALSE
CYP1B1-AS1							-1.23387	0.21725	ILMN_3307139	FALSE
CYP20A1	ENSG00000119004.15	Artery_Coronary	-0.210301	0.833433			2.76428	0.00570492	ILMN_1718177	FALSE
CYP21A2	ENSG00000231852.6	Artery_Coronary	-1.64748	0.0994585	0.0198914	0.98413	-0.150418	0.880435	ILMN_1773082	FALSE
CYP24A1							-1.48476	0.137607	ILMN_1685663	FALSE
CYP26A1							-0.886954	0.375103	ILMN_1788131	FALSE
CYP26B1							-0.197367	0.843541	ILMN_1812297	FALSE
CYP26C1							-0.831104	0.405915	ILMN_1702769	FALSE
CYP27A1	ENSG00000135929.8	Artery_Tibial	-0.792188	0.671079	-0.791934	0.428399	-1.8393	0.0658715	ILMN_1704985	TRUE
CYP27B1	ENSG00000111012.9	Artery_Coronary	-1.9384	0.0525743			1.84997	0.0643184	ILMN_1740418	FALSE
CYP27C1	ENSG00000186684.12	Artery_Aorta	-0.291674	0.559224			-0.754378	0.450622	ILMN_1657749	FALSE
CYP2A6	ENSG00000255974.7	Artery_Tibial	0.353389	0.723797	0.0688998	0.945069				FALSE
CYP2A6 (includes others)							-1.55784	0.119272	ILMN_2408764	FALSE
CYP2B6							-1.13178	0.257728	ILMN_2215965	FALSE
CYP2B7P							-0.760706	0.446832	ILMN_2191192	FALSE
CYP2C18							0.533373	0.593776	ILMN_1683121	FALSE
CYP2C19							-1.08486	0.277985	ILMN_1729191	FALSE
CYP2C8	ENSG00000138115.13	Artery_Tibial	1.59303	0.195513	1.62526	0.104107	-0.5271	0.598124	ILMN_1769155	FALSE
CYP2C9	ENSG00000138109.9	Artery_Coronary	0.372449	0.709559	0.0269771	0.978478	-0.935604	0.349477	ILMN_1670652	FALSE
CYP2D6	ENSG00000100197.20	Artery_Aorta	-0.152705	0.988366	-0.355949	0.721879	0.616159	0.537789	ILMN_2383124	FALSE
CYP2D7							-1.6574	0.097438	ILMN_1738062	FALSE
CYP2E1	ENSG00000130649.9	Artery_Tibial	2.25276	0.0442654	1.61439	0.106442	2.14674	0.0318138	ILMN_1665437	TRUE
CYP2F1							-1.37378	0.169509	ILMN_2149815	FALSE
CYP2J2	ENSG00000134716.9	Artery_Coronary	0.0010227	0.999184	0.00102271	0.999184	0.831194	0.405864	ILMN_1758731	TRUE
CYP2R1	ENSG00000186104.10	Artery_Tibial	0.355275	0.933414	-0.342113	0.732266	2.13678	0.032616	ILMN_2119774	FALSE
CYP2S1	ENSG00000167600.13	Artery_Coronary	-1.04064	0.691407	-0.519285	0.603562	3.07203	0.00212608	ILMN_1705403	FALSE
CYP2T1P							-0.322997	0.746697	ILMN_1656801	FALSE
CYP2U1	ENSG00000155016.17	Artery_Aorta	1.19045	0.34498	0.53478	0.592802	2.65497	0.00793148	ILMN_2097259	TRUE
CYP2W1	ENSG00000073067.13	Artery_Coronary	-2.94439	0.0251208			0.300871	0.763513	ILMN_1744458	FALSE
CYP39A1	ENSG00000146233.7	Artery_Aorta	-0.42628	0.911074			-1.65483	0.097958	ILMN_2175220	FALSE
CYP3A4							0.821805	0.411188	ILMN_1772206	FALSE
CYP3A43							-1.65752	0.0974148	ILMN_2377288	FALSE
CYP3A5	ENSG00000106258.13	Artery_Tibial	0.157331	0.977996	0.8614	0.389018	-0.833518	0.404553	ILMN_1810942	FALSE
CYP3A7							-0.11275	0.910228	ILMN_1685043	FALSE
CYP46A1	ENSG00000036530.8	Artery_Aorta	2.28702	0.0288055			-1.36673	0.171709	ILMN_1697433	FALSE
CYP4A11	ENSG00000187048.12	Artery_Coronary	1.23265	0.411815			0.0347775	0.972257	ILMN_1735816	FALSE
CYP4A22	ENSG00000162365.11	Artery_Tibial	-0.189812	0.982074			-2.86894	0.00411845	ILMN_1726980	FALSE
CYP4B1	ENSG00000142973.13	Artery_Aorta	-0.132354	0.971346			-1.5841	0.11317	ILMN_1659215	FALSE
CYP4F10P							-0.768534	0.44217	ILMN_1670879	FALSE
CYP4F11	ENSG00000171903.16	Artery_Aorta	-0.0372505	0.999103			-0.974981	0.32957	ILMN_1719883	FALSE
CYP4F12	ENSG00000186204.14	Artery_Tibial	2.15363	0.0858346	-2.28024	0.0225937	-0.620967	0.534621	ILMN_1809384	FALSE
CYP4F2					-0.797735	0.425025	-0.693522	0.487982	ILMN_1729439	FALSE
CYP4F22	ENSG00000171954.12	Artery_Coronary	0.493186	0.894709	-0.551906	0.581013	-0.851109	0.394709	ILMN_1708303	FALSE
CYP4F24P							-0.233971	0.815007	ILMN_3294277	FALSE
CYP4F3	ENSG00000186529.15	Artery_Aorta	0.763534	0.807598	0.0539749	0.956955	1.59873	0.10988	ILMN_3251260	TRUE
CYP4F30P							-1.2716	0.203516	ILMN_3240717	FALSE
CYP4F62P							-0.0155025	0.987631	ILMN_3240465	FALSE
CYP4F8							-0.924736	0.355103	ILMN_1718603	FALSE
CYP4V2	ENSG00000145476.15	Artery_Coronary	-0.685862	0.9016	-0.0495037	0.960518	0.501539	0.615992	ILMN_2054607	FALSE
CYP4X1	ENSG00000186377.7	Artery_Aorta	-0.496827	0.619311			-1.228	0.219448	ILMN_1669338	FALSE
CYP4Z1	ENSG00000186160.4	Artery_Tibial	-0.367628	0.933906			-0.616179	0.537776	ILMN_2267797	FALSE
CYP4Z2P							-1.02135	0.307091	ILMN_1702829	FALSE
CYP51A1	ENSG00000001630.15	Artery_Coronary	1.25581	0.209184	-1.25581	0.209184	-2.02814	0.0425457	ILMN_1664718	FALSE
CYP7A1	ENSG00000167910.3	Artery_Tibial	-1.26885	0.445185			1.22255	0.221499	ILMN_1749575	FALSE
CYP7B1	ENSG00000172817.3	Artery_Tibial	-0.774625	0.71673	-0.49805	0.618449	-0.329288	0.741938	ILMN_1701661	TRUE
CYP8B1	ENSG00000180432.5	Artery_Aorta	-1.08184	0.264789			1.26051	0.207487	ILMN_1669802	FALSE
CYR61	ENSG00000142871.16	Artery_Tibial	1.29785	0.194338			-1.3514	0.176567	ILMN_2188264	FALSE
CYREN							1.3658	0.172001	ILMN_1740903	FALSE
CYS1	ENSG00000205795.4	Artery_Tibial	-0.556683	0.577744			0.864686	0.387211	ILMN_1747783	FALSE
CYSLTR1							0.032004	0.974469	ILMN_1733276	FALSE
CYSLTR2	ENSG00000152207.7	Artery_Tibial	1.46796	0.304976	1.08337	0.278642	1.26321	0.206513	ILMN_1773204	TRUE
CYSRT1	ENSG00000197191.4	Artery_Coronary	0.441052	0.659176	0.598278	0.549654	1.15246	0.249131	ILMN_1781481	TRUE
CYSTM1	ENSG00000120306.9	Artery_Aorta	-0.854896	0.457266			-5.17601	2.26677e-07	ILMN_1761566	FALSE
GCLM	ENSG00000023909.9	Artery_Coronary	-2.45783	0.0487297	-2.38086	0.0172724	-2.13499	0.0327622	ILMN_2225974	TRUE
CYTH2	ENSG00000105443.13	Artery_Coronary	2.23137	0.0961118	1.45255	0.14635	-1.94623	0.0516276	ILMN_1721241	FALSE
CYTH3	ENSG00000008256.15	Artery_Tibial	-0.605826	0.818168	-0.772335	0.439916	1.88056	0.0600318	ILMN_2160727	FALSE
CYTH4	ENSG00000100055.20	Artery_Aorta	1.14311	0.470411	0.855806	0.392105	-2.72643	0.00640231	ILMN_3238196	FALSE
CYTIP	ENSG00000115165.9	Artery_Tibial	1.0319	0.587035	1.02919	0.303391	-2.26805	0.0233264	ILMN_1746864	FALSE
CYTL1	ENSG00000170891.10	Artery_Aorta	-1.13617	0.572052	-0.813337	0.416025	0.196734	0.844036	ILMN_2201596	FALSE
CYTOR							-2.40415	0.0162101	ILMN_2143795	FALSE
CYYR1	ENSG00000166265.11	Artery_Aorta	1.34505	0.195554	-1.39848	0.161969	0.42436	0.671303	ILMN_1812902	FALSE
CZ1P-ASNS							-2.76061	0.00576933	ILMN_1675258	FALSE
D2HGDH	ENSG00000180902.17	Artery_Coronary	0.538168	0.950375	0.453799	0.649974	-2.24828	0.0245585	ILMN_2206272	FALSE
DAAM1	ENSG00000100592.15	Artery_Tibial	0.319137	0.96589	-0.824286	0.409777	1.56749	0.117001	ILMN_2046470	FALSE
DAAM2	ENSG00000146122.16	Artery_Tibial	-0.940734	0.348932	-0.880303	0.378695	-1.49805	0.134121	ILMN_1752668	TRUE
DAB1	ENSG00000173406.15	Artery_Tibial	-1.20274	0.268525			-1.12639	0.260002	ILMN_1758871	FALSE
DAB2	ENSG00000153071.14	Artery_Coronary	-1.23484	0.465644	0.285156	0.775524	1.64647	0.0996665	ILMN_2128428	FALSE
DAB2IP							-1.00056	0.317038	ILMN_1761388	FALSE
DACH1	ENSG00000276644.4	Artery_Coronary	-0.445447	0.655997			-1.96341	0.0495991	ILMN_1755741	FALSE
DACH2							0.976433	0.32885	ILMN_1810210	FALSE
DACT1	ENSG00000165617.14	Artery_Aorta	0.860288	0.801513	0.290076	0.771758	0.538089	0.590515	ILMN_1801068	TRUE
DACT2	ENSG00000164488.11	Artery_Tibial	-2.35855	0.125745			-1.36787	0.171354	ILMN_1691790	FALSE
DACT3							-0.430019	0.667182	ILMN_1733851	FALSE
DAD1	ENSG00000129562.10	Artery_Tibial	-2.04795	0.103955	-1.35593	0.175123	1.2502	0.211227	ILMN_1731619	FALSE
DAG1	ENSG00000173402.11	Artery_Tibial	-1.00821	0.554268	0.915969	0.359683	2.0085	0.0445898	ILMN_1658425	FALSE
DAGLA	ENSG00000134780.9	Artery_Coronary	1.39589	0.325676	0.103648	0.917449	1.13093	0.258084	ILMN_1683682	TRUE
DAGLB	ENSG00000164535.14	Artery_Aorta	-0.593044	0.553152	-0.340765	0.733281	-1.04874	0.294297	ILMN_1658885	TRUE
DALRD3	ENSG00000178149.16	Artery_Aorta	-0.97188	0.33111			1.32838	0.184052	ILMN_1776054	FALSE
DANCR							0.729574	0.46565	ILMN_3248882	FALSE
DAND5	ENSG00000179284.5	Artery_Aorta	0.509434	0.692099			1.36232	0.173097	ILMN_2230178	FALSE
DANT2							-0.849335	0.395695	ILMN_1716431	FALSE
DAO							2.92344	0.00346186	ILMN_1737152	FALSE
DAOA							0.526146	0.598787	ILMN_1658386	FALSE
DAP	ENSG00000112977.15	Artery_Tibial	1.11872	0.0770565	1.80044	0.0717906	-1.39157	0.164051	ILMN_2112493	FALSE
DAP3					1.44409	0.148714	1.81898	0.0689142	ILMN_1781680	FALSE
DAPK1	ENSG00000196730.12	Artery_Aorta	-0.512836	0.858976	-1.23947	0.21517	-0.569399	0.569085	ILMN_1708340	TRUE
DAPK2	ENSG00000035664.11	Artery_Tibial	0.144797	0.974926	-0.117345	0.906587	-0.670536	0.502516	ILMN_1791847	FALSE
DAPK3	ENSG00000167657.13	Artery_Coronary	-0.353762	0.888958	-0.424862	0.670938	-0.76934	0.441691	ILMN_1792710	TRUE
DAPL1	ENSG00000163331.11	Artery_Coronary	-1.50864	0.174577			0.432875	0.665105	ILMN_1687556	FALSE
DAPP1	ENSG00000070190.12	Artery_Coronary	-1.11345	0.530925	-0.913233	0.36112	-1.75094	0.0799555	ILMN_2097410	TRUE
DARS	ENSG00000115866.10	Artery_Coronary	-1.66211	0.155536	-1.38896	0.164846	2.88534	0.00390988	ILMN_1813836	FALSE
DARS2	ENSG00000117593.9	Artery_Aorta	1.23108	0.220133	1.22313	0.221281	1.73786	0.0822362	ILMN_1676191	TRUE
DAW1	ENSG00000123977.9	Artery_Tibial	-1.15049	0.218055			-0.00203727	0.998374	ILMN_1775042	FALSE
DAXX	ENSG00000204209.11	Artery_Coronary	0.866656	0.558376	0.626924	0.530709	-1.34279	0.179339	ILMN_1708077	FALSE
DAZ2							-1.50441	0.132477	ILMN_3250196	FALSE
DAZ3							-0.819939	0.412251	ILMN_3247525	FALSE
DAZAP1	ENSG00000071626.16	Artery_Tibial	-0.473192	0.636138			1.48214	0.138303	ILMN_1746257	FALSE
DAZAP2	ENSG00000183283.15	Artery_Aorta	-1.60289	0.10896	-1.60289	0.10896	1.38911	0.164799	ILMN_1718988	FALSE
DAZAP2P1							0.0264471	0.978901	ILMN_3291543	FALSE
DAZL							-1.00238	0.31616	ILMN_2195695	FALSE
DBF4	ENSG00000006634.7	Artery_Coronary	-1.24442	0.446654	-1.224	0.220953	-0.482338	0.629566	ILMN_1778717	TRUE
DBF4B	ENSG00000161692.17	Artery_Tibial	-0.23703	0.92332	0.0315778	0.974809	-1.34455	0.178769	ILMN_1679941	FALSE
DBF4P1							-0.527876	0.597585	ILMN_1653603	FALSE
DBH	ENSG00000123454.10	Artery_Tibial	-1.18737	0.235082	0.110464	0.912041	0.345033	0.730069	ILMN_1746220	FALSE
DBI	ENSG00000155368.16	Artery_Tibial	-0.862541	0.684921	0.258443	0.796065	2.45666	0.0140235	ILMN_2305544	FALSE
DBIL5P							-0.103652	0.917445	ILMN_3247543	FALSE
DBN1	ENSG00000113758.13	Artery_Tibial	1.58726	0.274361			-1.83399	0.0666558	ILMN_1769926	FALSE
DBNDD1	ENSG00000003249.13	Artery_Aorta	1.81936	0.340743	3.11718	0.00182591	3.05671	0.00223781	ILMN_1757631	TRUE
DBNDD2	ENSG00000244274.7	Artery_Tibial	0.401339	0.755089			-2.01849	0.0435407	ILMN_2338565	FALSE
DBNL	ENSG00000136279.20	Artery_Aorta	0.390131	0.779174	1.10076	0.271003	-4.16836	3.06801e-05	ILMN_2376289	FALSE
DBP							0.469979	0.63837	ILMN_1715555	FALSE
DBR1	ENSG00000138231.12	Artery_Aorta	0.0684442	0.994028	-1.02123	0.307144	1.96722	0.0491579	ILMN_1678680	FALSE
DBT	ENSG00000137992.14	Artery_Coronary	-0.236897	0.841617	-0.17782	0.858864	1.16613	0.243564	ILMN_1887403	FALSE
DBX1							0.976781	0.328678	ILMN_1785197	FALSE
DBX2	ENSG00000185610.6	Artery_Coronary	-0.072206	0.942438			-1.11433	0.265136	ILMN_1724511	FALSE
DCAF1	ENSG00000145041.15	Artery_Tibial	1.50432	0.132499	1.50432	0.132499	3.57386	0.000351757	ILMN_2181089	TRUE
DCAF10	ENSG00000122741.15	Artery_Coronary	-0.637412	0.805905	0.357167	0.720967	-0.939143	0.347658	ILMN_3235917	FALSE
DCAF11	ENSG00000100897.17	Artery_Aorta	-1.38216	0.368954	-1.08862	0.276321	-2.02179	0.0431976	ILMN_2389376	TRUE
DCAF12	ENSG00000198876.12	Artery_Coronary	0.382522	0.702074	0.382522	0.702074	-1.18231	0.237084	ILMN_1786328	FALSE
DCAF12L1							-0.243785	0.807397	ILMN_1802766	FALSE
DCAF12L2							0.68176	0.495391	ILMN_1737961	FALSE
DCAF13	ENSG00000164934.13	Artery_Aorta	0.570492	0.894991	0.194209	0.846012	1.64404	0.100168	ILMN_1744611	TRUE
DCAF13P3							1.59495	0.110724	ILMN_3200465	FALSE
DCAF15	ENSG00000132017.10	Artery_Aorta	1.05939	0.289422	-1.60435	0.108637	-2.01953	0.0434317	ILMN_2192620	FALSE
DCAF16	ENSG00000163257.10	Artery_Aorta	-1.23369	0.260087	-1.10079	0.270986	0.197088	0.843758	ILMN_1753440	FALSE
DCAF17	ENSG00000115827.13	Artery_Coronary	-2.50923	0.00899498	-1.18808	0.234803	2.23632	0.0253309	ILMN_1804597	FALSE
DCAF4	ENSG00000119599.16	Artery_Coronary	1.45951	0.377888	1.19586	0.23175	2.88344	0.00393358	ILMN_2385278	TRUE
DCAF4L1	ENSG00000182308.6	Artery_Tibial	-1.82077	0.158046			-0.64443	0.519296	ILMN_1762879	FALSE
DCAF4L2							-0.547793	0.583834	ILMN_1768454	FALSE
DCAF5							3.2013	0.0013681	ILMN_1735402	FALSE
DCAF6	ENSG00000143164.15	Artery_Aorta	-3.1056	0.00729248	-3.01792	0.00254517	-1.66824	0.0952673	ILMN_1670000	TRUE
DCAF7	ENSG00000136485.14	Artery_Coronary	1.10935	0.239136	-0.308641	0.757594	1.78207	0.074738	ILMN_1682264	FALSE
DCAF8	ENSG00000132716.18	Artery_Aorta	0.466677	0.650761	0.466677	0.640731	0.167549	0.866938	ILMN_3244963	TRUE
DCAF8L1							-2.15575	0.031103	ILMN_1796887	FALSE
DCAF8L2							-1.71905	0.0856049	ILMN_1812355	FALSE
DCAKD	ENSG00000172992.11	Artery_Aorta	0.710617	0.47833	0.748783	0.453988	-1.16521	0.243935	ILMN_1811648	FALSE
DCANP1							1.74588	0.0808324	ILMN_1701911	FALSE
DCBLD1	ENSG00000164465.18	Artery_Coronary	0.782293	0.655414	1.51888	0.128792	1.73416	0.0828903	ILMN_1695604	TRUE
DCBLD2	ENSG00000057019.15	Artery_Tibial	-0.614032	0.910667	0.0145088	0.988424	-0.566084	0.571337	ILMN_1735499	FALSE
DCC							-1.46272	0.143544	ILMN_1665748	FALSE
DCD					-0.794401	0.426962	-1.08423	0.278264	ILMN_1722554	FALSE
DCDC1							0.791639	0.428571	ILMN_1729962	FALSE
DCDC2							-0.929698	0.352528	ILMN_1712419	FALSE
DCDC2B							1.11897	0.263153	ILMN_1771636	FALSE
DCDC2C	ENSG00000214866.8	Artery_Aorta	-1.68695	0.404471			-1.03954	0.298553	ILMN_3233058	FALSE
DCHS1	ENSG00000166341.7	Artery_Aorta	1.59641	0.441073	0.690245	0.49004	-1.84376	0.0652188	ILMN_1739640	FALSE
DCHS2	ENSG00000197410.12	Artery_Tibial	2.35592	0.0184768			0.325116	0.745093	ILMN_1731741	FALSE
DCK	ENSG00000156136.9	Artery_Coronary	0.41668	0.916025	0.826406	0.408574	2.69712	0.00699415	ILMN_1651433	TRUE
DCLK1	ENSG00000133083.14	Artery_Tibial	-0.699061	0.779484			-1.33823	0.180821	ILMN_1731616	FALSE
DCLK2	ENSG00000170390.15	Artery_Aorta	-2.75389	0.0154825	0.341945	0.732393	1.02483	0.305443	ILMN_2407434	FALSE
DCLK3	ENSG00000163673.7	Artery_Tibial	-1.08826	0.182598			-0.564752	0.572243	ILMN_1762701	FALSE
DCLRE1A	ENSG00000198924.7	Artery_Coronary	-0.248036	0.972166	0.190049	0.849271	1.7279	0.0840055	ILMN_1734096	FALSE
DCLRE1B	ENSG00000118655.4	Artery_Tibial	1.54863	0.377976	1.26541	0.205725	0.496834	0.619306	ILMN_1655382	TRUE
DCLRE1C	ENSG00000152457.17	Artery_Coronary	-0.685055	0.789276	0.210942	0.832932	-2.79331	0.00521713	ILMN_2321931	FALSE
DCN	ENSG00000011465.16	Artery_Tibial	0.252384	0.800744	-1.58014	0.114075	-0.481504	0.630158	ILMN_1683194	FALSE
DCP1A					-0.107691	0.914241	0.819818	0.41232	ILMN_1809285	FALSE
DCP1B	ENSG00000151065.13	Artery_Tibial	-1.37444	0.185938	-1.26592	0.20554	-0.717287	0.473197	ILMN_1743992	TRUE
DCP2	ENSG00000172795.15	Artery_Tibial	1.35897	0.434409	-1.02233	0.306624	1.56895	0.116661	ILMN_1669905	FALSE
DCPS	ENSG00000110063.8	Artery_Tibial	1.2097	0.479673	-0.48892	0.624898	-0.193587	0.8465	ILMN_1740737	FALSE
DCST1	ENSG00000163357.10	Artery_Aorta	0.727472	0.466937	-0.740958	0.458719	0.504327	0.614032	ILMN_1774491	FALSE
DCST2	ENSG00000163354.14	Artery_Tibial	0.451474	0.917677	0.740958	0.458719	-0.0287725	0.977046	ILMN_1793123	FALSE
DCSTAMP	ENSG00000164935.6	Artery_Coronary	0.200442	0.848025			-0.532267	0.594541	ILMN_1793730	FALSE
DCT	ENSG00000080166.15	Artery_Tibial	1.25376	0.534922			-1.01297	0.311074	ILMN_1701783	FALSE
DCTD	ENSG00000129187.14	Artery_Tibial	-0.560735	0.70842	1.19923	0.23044	3.103	0.0019157	ILMN_1802456	FALSE
DCTN1	ENSG00000204843.12	Artery_Tibial	-0.712893	0.785026	-0.667764	0.504284	-1.60059	0.109467	ILMN_1793563	TRUE
DCTN1-AS1							-0.0665039	0.946977	ILMN_3248583	FALSE
DCTN2	ENSG00000175203.15	Artery_Aorta	0.0960899	0.923449			0.0647164	0.9484	ILMN_1662232	FALSE
DCTN3							-0.54535	0.585513	ILMN_1786984	FALSE
DCTN4	ENSG00000132912.12	Artery_Tibial	1.52793	0.126846	1.52793	0.126531	-4.02797	5.62599e-05	ILMN_1741564	FALSE
DCTN5	ENSG00000166847.9	Artery_Tibial	-0.903606	0.303806	0.296828	0.766598	0.461545	0.644408	ILMN_1666192	FALSE
DCTN6	ENSG00000104671.7	Artery_Aorta	1.7809	0.204773	-1.74993	0.080131	0.437792	0.661537	ILMN_1744059	FALSE
DCTPP1					0.546538	0.584696	1.62076	0.10507	ILMN_3242459	FALSE
DCUN1D1							2.24036	0.0250674	ILMN_1810719	FALSE
DCUN1D2	ENSG00000150401.14	Artery_Aorta	-0.59597	0.862558	-0.473351	0.635963	2.69199	0.00710275	ILMN_1692706	FALSE
DCUN1D3	ENSG00000188215.9	Artery_Coronary	-2.41128	0.109581			1.01405	0.310558	ILMN_1665455	FALSE
DCUN1D4	ENSG00000109184.14	Artery_Aorta	2.14376	0.056918	0.467402	0.640212	2.22908	0.0258086	ILMN_2389429	TRUE
DCUN1D5	ENSG00000137692.11	Artery_Tibial	2.34277	0.0582936	-0.769828	0.441402	2.79903	0.00512568	ILMN_1726839	FALSE
DCX							-1.01559	0.309825	ILMN_2361096	FALSE
DCXR	ENSG00000169738.7	Artery_Aorta	-0.675612	0.638184	-0.80795	0.41912	0.361623	0.717634	ILMN_1681437	FALSE
DDA1	ENSG00000130311.10	Artery_Coronary	-1.04237	0.297242	-0.332642	0.739405	-1.32054	0.186656	ILMN_1694530	TRUE
DDAH1	ENSG00000153904.18	Artery_Aorta	-1.22286	0.221382			0.240615	0.809854	ILMN_1668507	FALSE
DDAH2	ENSG00000213722.8	Artery_Aorta	1.14838	0.434095	0.123838	0.901443	-1.77251	0.0763107	ILMN_1770787	FALSE
DDB1							1.65665	0.0975893	ILMN_1774735	FALSE
DDB2	ENSG00000134574.11	Artery_Aorta	1.36335	0.190511			-0.707213	0.479434	ILMN_1660817	FALSE
DDC							0.106425	0.915245	ILMN_2228463	FALSE
DDC-AS1							-1.46414	0.143157	ILMN_3270479	FALSE
DDHD1	ENSG00000100523.14	Artery_Tibial	1.44667	0.208243	1.45817	0.144793	0.996124	0.31919	ILMN_1780306	TRUE
DDHD2	ENSG00000085788.13	Artery_Aorta	0.0401472	0.997963	-0.0236209	0.981155	2.72339	0.00646156	ILMN_1705871	FALSE
DDI1							-0.926641	0.354113	ILMN_1767032	FALSE
DDI2	ENSG00000197312.11	Artery_Aorta	1.73865	0.106996	2.02627	0.0427374	-0.482476	0.629468	ILMN_2043007	FALSE
DDIAS	ENSG00000165490.12	Artery_Tibial	0.504276	0.760796	0.0403085	0.967847	2.50923	0.0120995	ILMN_1790100	TRUE
DDIT3	ENSG00000175197.11	Artery_Tibial	-0.178076	0.858663	-0.107258	0.914584	-3.43258	0.000597871	ILMN_1676984	TRUE
DDIT4	ENSG00000168209.4	Artery_Aorta	-1.42423	0.154379	-1.42423	0.154379	-1.40196	0.160926	ILMN_1661599	TRUE
DDIT4L	ENSG00000145358.6	Artery_Tibial	-0.359317	0.719358	-0.323727	0.746145	-1.47569	0.140027	ILMN_1696537	TRUE
DDN	ENSG00000181418.7	Artery_Aorta	1.28135	0.200072	1.28135	0.200072	-1.45575	0.145463	ILMN_1673450	FALSE
DDO	ENSG00000203797.9	Artery_Tibial	-0.311163	0.938356	-0.0718912	0.942689	1.48473	0.137615	ILMN_2393456	FALSE
DDOST							1.1336	0.256964	ILMN_1734231	FALSE
DDR1	ENSG00000204580.13	Artery_Tibial	-0.405949	0.898947	0.389835	0.696658	-1.17253	0.240982	ILMN_1812262	FALSE
DDR2	ENSG00000162733.16	Artery_Coronary	-1.4848	0.137596	-1.10191	0.270501	-2.18041	0.029227	ILMN_1675794	TRUE
DDRGK1	ENSG00000198171.12	Artery_Aorta	2.30774	0.0687009	2.05013	0.0403513	0.995177	0.31965	ILMN_3240962	TRUE
DDT	ENSG00000099977.13	Artery_Coronary	-1.44747	0.217415	-0.285068	0.775592	1.45767	0.144931	ILMN_1690982	FALSE
DDTL	ENSG00000099974.7	Artery_Aorta	-0.388265	0.888932	0.4065	0.684375	-0.342322	0.732108	ILMN_3244439	FALSE
DDX1	ENSG00000079785.14	Artery_Tibial	-0.286307	0.926314	-0.145784	0.884092	3.6029	0.000314689	ILMN_2182750	FALSE
DDX10	ENSG00000178105.9	Artery_Tibial	1.49379	0.152511	0.969607	0.332242	3.43558	0.000591286	ILMN_1753249	TRUE
DDX10P2							0.933845	0.350384	ILMN_3219969	FALSE
DDX11	ENSG00000013573.16	Artery_Coronary	-0.100357	0.980618	0.333394	0.738837	1.52106	0.128246	ILMN_2345908	FALSE
DDX11L2							0.787627	0.430915	ILMN_1671226	FALSE
DDX12P							-1.45613	0.145357	ILMN_1685728	FALSE
DDX17	ENSG00000100201.20	Artery_Coronary	1.23274	0.444726	1.15267	0.249047	1.73053	0.0835359	ILMN_1675124	TRUE
DDX18	ENSG00000088205.12	Artery_Tibial	-0.138498	0.951777			3.36444	0.000767005	ILMN_1756220	FALSE
DDX19A							1.47065	0.141385	ILMN_1727051	FALSE
DDX19B	ENSG00000157349.16	Artery_Coronary	0.984299	0.324969	0.275317	0.783073	1.7632	0.077867	ILMN_1707123	TRUE
DDX20	ENSG00000064703.11	Artery_Tibial	-1.33965	0.26222	-1.06863	0.285239	2.31836	0.0204298	ILMN_1694983	FALSE
DDX21	ENSG00000165732.12	Artery_Tibial	1.6357	0.140512	1.23907	0.215319	1.99038	0.0465495	ILMN_1735461	TRUE
DDX23	ENSG00000174243.9	Artery_Tibial	-2.20672	0.0334189	0.022839	0.981779	0.155693	0.876275	ILMN_1784218	FALSE
DDX24	ENSG00000089737.16	Artery_Coronary	-0.786416	0.470485	-0.786416	0.431624	2.38877	0.0169048	ILMN_1700628	FALSE
DDX25	ENSG00000109832.13	Artery_Coronary	1.08905	0.276134			-2.72647	0.00640162	ILMN_1658940	FALSE
DDX27	ENSG00000124228.14	Artery_Coronary	-2.02483	0.124389	-1.4144	0.157245	0.517062	0.605113	ILMN_1676759	FALSE
DDX28	ENSG00000182810.6	Artery_Tibial	-0.684447	0.493693	-0.684447	0.493693	1.25029	0.211195	ILMN_1741736	FALSE
DDX31	ENSG00000125485.17	Artery_Aorta	0.31715	0.791702	0.237221	0.812485	1.2681	0.204764	ILMN_1676864	TRUE
DDX39A	ENSG00000123136.14	Artery_Tibial	-1.97999	0.0712517			0.631706	0.527579	ILMN_1758687	FALSE
DDX39B	ENSG00000198563.13	Artery_Coronary	-0.804999	0.863906	-0.197268	0.843618	-0.948349	0.342952	ILMN_1686626	TRUE
DDX3P1							1.04208	0.297375	ILMN_3239326	FALSE
DDX3X							0.46655	0.640822	ILMN_1728870	FALSE
DDX3Y							0.128553	0.897711	ILMN_1732039	FALSE
DDX4							-1.73507	0.0827278	ILMN_1752457	FALSE
DDX41	ENSG00000183258.11	Artery_Tibial	-2.23114	0.0155745	0.117104	0.906778	0.882267	0.377633	ILMN_1737344	FALSE
DDX42	ENSG00000198231.12	Artery_Coronary	-1.42916	0.225087	0.248876	0.803457	3.28983	0.00100247	ILMN_1695983	FALSE
DDX43	ENSG00000080007.7	Artery_Coronary	0.768339	0.509859	0.768339	0.442286	0.60696	0.543877	ILMN_1813893	TRUE
DDX46							3.34924	0.000810324	ILMN_1727001	FALSE
DDX47							3.62762	0.000286041	ILMN_1814859	FALSE
DDX49	ENSG00000105671.11	Artery_Aorta	-1.32851	0.40841	-0.498087	0.618423	-1.05206	0.292772	ILMN_1762225	TRUE
DDX5	ENSG00000108654.13	Artery_Coronary	-0.586227	0.557723	-0.586227	0.557723	2.07611	0.037884	ILMN_1805344	FALSE
DDX50	ENSG00000107625.12	Artery_Tibial	0.172156	0.982005	0.470664	0.63788	3.50618	0.00045459	ILMN_1712320	TRUE
DDX51	ENSG00000185163.9	Artery_Coronary	-0.253858	0.962982	-0.0737433	0.941215	1.44527	0.148383	ILMN_1682323	FALSE
DDX52	ENSG00000278053.4	Artery_Coronary	-1.61581	0.264241	-1.01119	0.311927	1.86594	0.0620501	ILMN_2366785	FALSE
DDX53							-0.765005	0.444269	ILMN_1754163	FALSE
DDX54	ENSG00000123064.12	Artery_Aorta	-1.77087	0.095918	-1.58511	0.112942	2.53995	0.0110869	ILMN_1812976	FALSE
DDX55	ENSG00000111364.15	Artery_Aorta	-2.1355	0.0387244	-2.27069	0.0231658	2.9642	0.00303473	ILMN_1797425	FALSE
DDX56	ENSG00000136271.10	Artery_Aorta	-2.03476	0.0970726	0.183654	0.854285	-1.089	0.276153	ILMN_1679405	FALSE
DDX58	ENSG00000107201.9	Artery_Tibial	1.12453	0.726224	-0.187192	0.85151	-1.76218	0.0780391	ILMN_1797001	FALSE
DDX59	ENSG00000118197.13	Artery_Coronary	-1.59687	0.21259	-1.32359	0.185638	1.7201	0.0854139	ILMN_1748077	FALSE
DDX6	ENSG00000110367.11	Artery_Aorta	1.1216	0.292058	0.89406	0.37129	-0.33047	0.741045	ILMN_1777340	FALSE
DDX60	ENSG00000137628.16	Artery_Tibial	-0.140483	0.98373	0.0252537	0.979853	-0.25725	0.796986	ILMN_1795181	FALSE
DDX60L	ENSG00000181381.13	Artery_Aorta	0.248817	0.946032	1.25472	0.209579	-2.10932	0.0349166	ILMN_3243928	FALSE
DEAF1	ENSG00000177030.16	Artery_Tibial	-0.711935	0.720922	0.322881	0.746785				FALSE
DEC1	ENSG00000173077.14	Artery_Coronary	-0.0129972	0.98963			-0.674205	0.500181	ILMN_1659893	FALSE
DECR1	ENSG00000104325.6	Artery_Aorta	-0.434968	0.810615	1.25914	0.20798	2.03324	0.0420285	ILMN_1720838	FALSE
DECR2	ENSG00000242612.6	Artery_Tibial	-0.114812	0.993697	-0.356265	0.721642	1.33777	0.180972	ILMN_1783337	FALSE
DEDD							-1.57218	0.115908	ILMN_1699711	FALSE
DEDD2	ENSG00000160570.13	Artery_Tibial	0.270943	0.786435			-0.633531	0.526387	ILMN_1768031	FALSE
DEF6	ENSG00000023892.10	Artery_Coronary	-0.752158	0.698853	0.244559	0.806798	-1.81106	0.0701321	ILMN_2145280	FALSE
DEF8	ENSG00000140995.16	Artery_Coronary	1.63905	0.0202016	2.86456	0.00417588	-2.90481	0.00367482	ILMN_1656185	FALSE
DEFA1					-0.472776	0.636373				FALSE
DEFA1 (includes others)							0.441994	0.658494	ILMN_1725661	FALSE
DEFA3	ENSG00000239839.6	Artery_Aorta	0.606993	0.82877	0.358011	0.720335				FALSE
DEFA4							-0.260577	0.794419	ILMN_1753347	FALSE
DEFA5							-1.34739	0.177853	ILMN_1770424	FALSE
DEFA6							-0.530831	0.595536	ILMN_1759089	FALSE
DEFB1	ENSG00000164825.3	Artery_Tibial	-0.0248457	0.980178	0.79922	0.424163	1.18445	0.236235	ILMN_1686573	FALSE
DEFB103A/DEFB103B							0.965406	0.334341	ILMN_2132515	FALSE
DEFB104A/DEFB104B							-1.21467	0.224493	ILMN_2177234	FALSE
DEFB105A/DEFB105B							-0.626735	0.530833	ILMN_3249677	FALSE
DEFB106A/DEFB106B							-2.31037	0.0208679	ILMN_1736056	FALSE
DEFB107A/DEFB107B							-0.271177	0.786255	ILMN_3244220	FALSE
DEFB108B							-0.544774	0.585909	ILMN_1730448	FALSE
DEFB108C							-0.0194065	0.984517	ILMN_3241411	FALSE
DEFB108F							-0.34608	0.729282	ILMN_3237529	FALSE
DEFB109A							0.0499972	0.960125	ILMN_3241026	FALSE
DEFB109B							-0.477596	0.632938	ILMN_2069067	FALSE
DEFB110							1.78659	0.0740037	ILMN_2190069	FALSE
DEFB112							-0.0368501	0.970605	ILMN_2086654	FALSE
DEFB113							-0.540037	0.589171	ILMN_3248356	FALSE
DEFB114							-2.16918	0.0300687	ILMN_2173719	FALSE
DEFB115							0.524025	0.600261	ILMN_3248525	FALSE
DEFB116							1.6626	0.0963925	ILMN_3238684	FALSE
DEFB117							0.178111	0.858636	ILMN_3307967	FALSE
DEFB118							0.235818	0.813574	ILMN_1731598	FALSE
DEFB119							-1.53762	0.124141	ILMN_1725640	FALSE
DEFB121							-0.0562838	0.955116	ILMN_1677178	FALSE
DEFB122							-0.230796	0.817473	ILMN_2197228	FALSE
DEFB123							-1.48607	0.13726	ILMN_1722538	FALSE
DEFB124	ENSG00000180383.3	Artery_Aorta	1.19366	0.364318			0.4496	0.652999	ILMN_2104732	FALSE
DEFB125							0.369683	0.711619	ILMN_1706077	FALSE
DEFB126							-2.8146	0.00488386	ILMN_1792172	FALSE
DEFB127							0.616512	0.537556	ILMN_1694973	FALSE
DEFB128							1.50416	0.132539	ILMN_1724394	FALSE
DEFB129							0.26423	0.791602	ILMN_2229865	FALSE
DEFB130A/DEFB130B							-1.19628	0.231589	ILMN_3238931	FALSE
DEFB131C							-2.22198	0.0262845	ILMN_3259096	FALSE
DEFB132							-1.71572	0.0862128	ILMN_1683887	FALSE
DEFB133							1.19453	0.232271	ILMN_3308325	FALSE
DEFB134							0.672643	0.501174	ILMN_1673987	FALSE
DEFB135							-0.277939	0.781059	ILMN_1711790	FALSE
DEFB136							0.429839	0.667313	ILMN_1778631	FALSE
DEFB4A/DEFB4B							0.366185	0.714227	ILMN_2048043	FALSE
DEGS1	ENSG00000143753.12	Artery_Coronary	-0.877351	0.677173	-1.0646	0.287055	1.31894	0.187189	ILMN_1667430	FALSE
DEGS2	ENSG00000168350.7	Artery_Tibial	-0.778585	0.87695	-0.89679	0.369831	2.36533	0.018014	ILMN_1768772	FALSE
DEK	ENSG00000124795.14	Artery_Aorta	1.31629	0.191478	-1.0482	0.294548	0.334418	0.738065	ILMN_1747630	FALSE
DELE1							0.674155	0.500213	ILMN_1762990	FALSE
DENND1A	ENSG00000119522.16	Artery_Tibial	0.923125	0.502021			-2.32215	0.0202251	ILMN_1727315	FALSE
DENND1B	ENSG00000213047.12	Artery_Coronary	-1.78637	0.202761			-1.21614	0.223931	ILMN_1763654	FALSE
DENND1C	ENSG00000205744.9	Artery_Tibial	0.227762	0.819831			-1.71931	0.0855585	ILMN_1767020	FALSE
DENND2A	ENSG00000146966.12	Artery_Aorta	1.32123	0.167397			-0.235223	0.814036	ILMN_1666503	FALSE
DENND2C	ENSG00000175984.14	Artery_Aorta	0.352797	0.597195	0.0825093	0.934242	-1.99654	0.0458754	ILMN_1815035	FALSE
DENND2D					-0.855748	0.392137	2.66778	0.00763553	ILMN_1707088	FALSE
DENND3	ENSG00000105339.10	Artery_Tibial	1.90342	0.127557	0.15195	0.879226	-0.641559	0.52116	ILMN_1692742	FALSE
DENND4A	ENSG00000174485.15	Artery_Coronary	-1.16981	0.497725	-1.07196	0.283738	0.848128	0.396367	ILMN_2041161	FALSE
DENND4B	ENSG00000198837.9	Artery_Tibial	1.83613	0.0664727	2.45083	0.0142528	1.73379	0.0829556	ILMN_3245066	TRUE
DENND4C	ENSG00000137145.20	Artery_Tibial	-1.23364	0.366092	0.446217	0.655441	-1.61409	0.106509	ILMN_1669599	FALSE
DENND5A	ENSG00000184014.7	Artery_Tibial	-1.83911	0.200571	2.0273	0.0426317	-0.49994	0.617117	ILMN_1785356	FALSE
DENND5B	ENSG00000170456.15	Artery_Tibial	0.759193	0.748479	0.116131	0.907549	2.9603	0.00307337	ILMN_1791593	TRUE
DENND6A	ENSG00000174839.12	Artery_Aorta	-1.68441	0.360966	-0.407932	0.683323	0.549712	0.582517	ILMN_1713178	FALSE
DENND6B	ENSG00000205593.11	Artery_Tibial	-0.880419	0.52919	1.12419	0.260933	0.224986	0.82199	ILMN_1659029	FALSE
DENR	ENSG00000139726.10	Artery_Aorta	-1.45503	0.19273			-2.45269	0.0141791	ILMN_2168952	FALSE
DEPDC1	ENSG00000024526.16	Artery_Coronary	-0.558411	0.576564			1.29076	0.196785	ILMN_2222567	FALSE
DEPDC1B	ENSG00000035499.12	Artery_Tibial	0.564343	0.599902	0.371223	0.710472	-0.260723	0.794306	ILMN_1814600	FALSE
DEPDC4	ENSG00000166153.16	Artery_Aorta	2.00145	0.0453444			0.761322	0.446465	ILMN_1777333	FALSE
DEPDC5	ENSG00000100150.16	Artery_Aorta	2.0336	0.0419919			-0.769408	0.441651	ILMN_1800711	FALSE
DEPDC7	ENSG00000121690.10	Artery_Coronary	-1.16977	0.687595	-0.660509	0.508927	2.0741	0.0380698	ILMN_1718152	FALSE
DEPP1							-0.872137	0.383134	ILMN_1767556	FALSE
DEPTOR	ENSG00000155792.9	Artery_Coronary	1.41869	0.332278	-0.291186	0.770909	2.00564	0.0448948	ILMN_2172755	FALSE
DERA							1.86267	0.0625085	ILMN_1811551	FALSE
DERL1	ENSG00000136986.9	Artery_Coronary	-0.430124	0.503624	1.28234	0.199724	2.23105	0.0256781	ILMN_2209748	FALSE
DERL2	ENSG00000072849.10	Artery_Tibial	0.485174	0.831821	0.485174	0.627553	1.26182	0.207015	ILMN_1877068	TRUE
DERL3	ENSG00000099958.14	Artery_Tibial	-0.924617	0.63314	-0.431654	0.665993	-1.42402	0.154442	ILMN_1731111	TRUE
DES	ENSG00000175084.11	Artery_Coronary	-1.15587	0.452402			0.784652	0.432657	ILMN_1698995	FALSE
DESI1	ENSG00000100418.7	Artery_Aorta	1.09287	0.719904	0.314085	0.753457	-1.94653	0.0515916	ILMN_1737580	FALSE
DESI2	ENSG00000121644.18	Artery_Aorta	0.426169	0.236367	-0.027535	0.978033	2.47032	0.0134991	ILMN_1660840	FALSE
DET1	ENSG00000140543.14	Artery_Aorta	-1.32749	0.340223	-0.0548311	0.956273	3.75517	0.000173227	ILMN_1661653	FALSE
DEUP1							0.675046	0.499646	ILMN_1663062	FALSE
DEXI	ENSG00000182108.9	Artery_Tibial	-1.13706	0.72603			0.948071	0.343093	ILMN_1738866	FALSE
DFFA	ENSG00000160049.11	Artery_Aorta	-0.832652	0.594698			0.539427	0.589592	ILMN_1667213	FALSE
DFFB	ENSG00000169598.15	Artery_Coronary	-0.616632	0.814075	-1.33062	0.183314	2.069	0.038546	ILMN_1678962	FALSE
DFNA5	ENSG00000105928.13	Artery_Coronary	-0.471519	0.825654	0.45055	0.652314				FALSE
DFNB59	ENSG00000204311.12	Artery_Coronary	2.28999	0.0656239	2.33289	0.0196541				FALSE
DGAT1	ENSG00000185000.11	Artery_Tibial	-0.450382	0.666947	-0.322162	0.74733	-3.51836	0.00043422	ILMN_1704091	TRUE
DGAT2	ENSG00000062282.14	Artery_Aorta	0.247559	0.802779	-0.215371	0.829478	-2.86664	0.0041485	ILMN_1681520	FALSE
DGAT2L6							1.29025	0.196964	ILMN_1739830	FALSE
DGCR10							0.3233	0.746468	ILMN_3311025	FALSE
DGCR11							-2.49602	0.0125596	ILMN_3236211	FALSE
DGCR14	ENSG00000100056.11	Artery_Coronary	-0.328382	0.947179	-0.761028	0.44664				FALSE
DGCR2	ENSG00000070413.19	Artery_Aorta	0.300444	0.864638	-1.3627	0.172978	-0.664224	0.506547	ILMN_1713301	FALSE
DGCR5							0.337642	0.735633	ILMN_2221808	FALSE
DGCR6	ENSG00000183628.12	Artery_Coronary	1.34687	0.498233	-0.896626	0.369918				FALSE
DGCR6L	ENSG00000128185.9	Artery_Aorta	1.66684	0.124191	0.171139	0.864114	0.447513	0.654505	ILMN_3245688	TRUE
DGCR8	ENSG00000128191.15	Artery_Aorta	1.15949	0.549212	0.426303	0.669887	-1.76399	0.0777343	ILMN_1694223	FALSE
DGCR9	ENSG00000273032.1	Artery_Tibial	1.18621	0.458231	0.906842	0.36449	0.342515	0.731963	ILMN_3241987	TRUE
DGKA	ENSG00000065357.19	Artery_Tibial	-1.41328	0.546752	-1.37026	0.170607	-1.25917	0.20797	ILMN_1661544	TRUE
DGKB	ENSG00000136267.13	Artery_Coronary	-1.42343	0.295989			0.98423	0.325003	ILMN_1697914	FALSE
DGKD	ENSG00000077044.10	Artery_Aorta	-0.824269	0.584065	1.46652	0.142507	1.27626	0.201863	ILMN_1735301	FALSE
DGKE	ENSG00000153933.9	Artery_Aorta	1.3781	0.319924	0.834173	0.404183	-0.0898247	0.928426	ILMN_1717946	FALSE
DGKG	ENSG00000058866.14	Artery_Coronary	-0.615791	0.767478			1.74933	0.0802342	ILMN_1741960	FALSE
DGKH	ENSG00000102780.16	Artery_Aorta	0.978844	0.626728	-1.59684	0.110301	-1.08871	0.276283	ILMN_1756650	FALSE
DGKI	ENSG00000157680.15	Artery_Aorta	-0.673754	0.727999			0.344363	0.730573	ILMN_1718266	FALSE
DGKK							-0.602479	0.546855	ILMN_1707799	FALSE
DGKQ	ENSG00000145214.13	Artery_Aorta	1.08451	0.106115	0.26867	0.788184	-0.730743	0.464936	ILMN_1793017	FALSE
DGKZ					-1.73246	0.0831918	1.83221	0.0669194	ILMN_1757143	FALSE
DGLUCY							-0.0569985	0.954546	ILMN_1721106	FALSE
DGUOK	ENSG00000114956.19	Artery_Tibial	-1.25857	0.401203	-1.28586	0.198493	2.36447	0.018056	ILMN_1743432	FALSE
DHCR24	ENSG00000116133.11	Artery_Coronary	1.22398	0.223538	-0.0627657	0.949953	-0.0205145	0.983633	ILMN_1725510	FALSE
DHCR7	ENSG00000172893.15	Artery_Tibial	-1.25325	0.304132	1.37744	0.168376	-1.68551	0.0918901	ILMN_1815626	FALSE
DHDDS	ENSG00000117682.16	Artery_Aorta	-0.978899	0.463037	-0.980853	0.326665	-0.977534	0.328305	ILMN_1789535	TRUE
DHDH	ENSG00000104808.7	Artery_Tibial	0.720182	0.766781	-0.289389	0.772284	-0.620839	0.534706	ILMN_1689200	FALSE
DHFR	ENSG00000228716.6	Artery_Aorta	0.261677	0.963609			0.577129	0.563852	ILMN_1782813	FALSE
DHFR2	ENSG00000178700.7	Artery_Tibial	-1.31649	0.192205	-1.31667	0.187949	0.756859	0.449135	ILMN_2078659	FALSE
DHFRP1							-1.57882	0.114377	ILMN_1665821	FALSE
DHFRP2							-1.36929	0.17091	ILMN_3232696	FALSE
DHH							-0.797764	0.425007	ILMN_1799996	FALSE
DHODH	ENSG00000102967.11	Artery_Coronary	-1.44923	0.165402	-1.31241	0.189381	1.11463	0.265007	ILMN_1782993	FALSE
DHPS	ENSG00000095059.15	Artery_Aorta	0.835945	0.403186	0.835945	0.403186	-1.80974	0.0703358	ILMN_1752967	FALSE
DHRS1	ENSG00000157379.13	Artery_Coronary	0.737032	0.787837	0.281471	0.77835	-0.943191	0.345583	ILMN_1807206	FALSE
DHRS11	ENSG00000278535.4	Artery_Tibial	-0.22643	0.854323	-0.297484	0.766097	-1.41077	0.158312	ILMN_3244114	TRUE
DHRS12	ENSG00000102796.10	Artery_Aorta	0.458146	0.899827	-0.996944	0.318792	-2.01723	0.0436714	ILMN_1719915	FALSE
DHRS13	ENSG00000167536.13	Artery_Tibial	-1.90255	0.0570993	-1.51921	0.12871	-1.13671	0.255658	ILMN_1790781	TRUE
DHRS2	ENSG00000100867.14	Artery_Tibial	-1.31911	0.188447			1.93651	0.0528056	ILMN_2384857	FALSE
DHRS3					-0.165802	0.868313	1.47648	0.139816	ILMN_1752478	FALSE
DHRS4	ENSG00000157326.18	Artery_Aorta	1.51768	0.307588	-0.219086	0.826583	3.32999	0.000868486	ILMN_1762666	FALSE
DHRS4-AS1							2.88195	0.00395217	ILMN_3261811	FALSE
DHRS4L1							2.61217	0.00899687	ILMN_1676014	FALSE
DHRS4L2	ENSG00000187630.15	Artery_Coronary	1.2159	0.62704	0.417565	0.676265	1.68799	0.0914122	ILMN_1761450	TRUE
DHRS7	ENSG00000100612.13	Artery_Coronary	1.61692	0.106613	2.03316	0.0420367	2.12354	0.0337089	ILMN_1807455	TRUE
DHRS7B	ENSG00000109016.17	Artery_Aorta	1.6626	0.198101	1.71308	0.086698	0.321689	0.747689	ILMN_1707901	TRUE
DHRS7C							0.500207	0.616929	ILMN_1705124	FALSE
DHRS9	ENSG00000073737.16	Artery_Aorta	0.334514	0.737992			-1.64535	0.099897	ILMN_1733998	FALSE
DHRSX							1.25364	0.209975	ILMN_1704139	FALSE
DHTKD1	ENSG00000181192.11	Artery_Coronary	1.47469	0.25972	0.431447	0.666143	-0.532745	0.59421	ILMN_1664369	FALSE
DHX15	ENSG00000109606.12	Artery_Tibial	-1.1117	0.266269			1.67479	0.0939747	ILMN_2168449	FALSE
DHX16	ENSG00000204560.9	Artery_Tibial	-1.88894	0.125964	-2.14805	0.03171	1.43146	0.152299	ILMN_1716922	FALSE
DHX29	ENSG00000067248.9	Artery_Aorta	1.21291	0.474302	-1.21235	0.225378	1.40511	0.15999	ILMN_2090123	FALSE
DHX30	ENSG00000132153.14	Artery_Coronary	-1.23063	0.218462			2.00116	0.0453747	ILMN_2253720	FALSE
DHX32	ENSG00000089876.11	Artery_Coronary	0.517585	0.625941			3.18514	0.00144683	ILMN_1713688	FALSE
DHX33	ENSG00000005100.12	Artery_Aorta	1.51939	0.236421	-0.710582	0.477343	1.4503	0.146976	ILMN_1744308	FALSE
DHX34	ENSG00000134815.18	Artery_Coronary	0.924704	0.667039	0.362878	0.716696	1.11916	0.263074	ILMN_1690519	TRUE
DHX35	ENSG00000101452.14	Artery_Aorta	0.818868	0.592162	0.83325	0.404704	2.16364	0.030492	ILMN_1733667	TRUE
DHX36	ENSG00000174953.13	Artery_Tibial	1.31994	0.19407	1.18223	0.237114	2.14672	0.0318154	ILMN_1738272	TRUE
DHX37	ENSG00000150990.7	Artery_Tibial	-0.710861	0.477171	-0.453175	0.650423	-0.224424	0.822427	ILMN_2192683	TRUE
DHX38	ENSG00000140829.11	Artery_Aorta	-0.565861	0.571488	0.635364	0.525191	-0.175626	0.860588	ILMN_1735679	FALSE
DHX40	ENSG00000108406.9	Artery_Aorta	0.968866	0.332612			2.9772	0.00290897	ILMN_2248589	FALSE
DHX57	ENSG00000163214.20	Artery_Aorta	0.920999	0.3627	0.85514	0.392474	3.56683	0.000361328	ILMN_1796082	TRUE
DHX58	ENSG00000108771.12	Artery_Tibial	-0.828909	0.509766	-0.627988	0.530012	-0.93646	0.349036	ILMN_1678422	TRUE
DHX8	ENSG00000067596.10	Artery_Tibial	1.50865	0.131387	1.50865	0.131387	-1.7947	0.0727022	ILMN_1687419	FALSE
DHX9	ENSG00000135829.16	Artery_Coronary	0.639455	0.522527			2.07577	0.0379148	ILMN_1656016	FALSE
DIABLO							1.46581	0.1427	ILMN_2332990	FALSE
DIAPH1	ENSG00000131504.15	Artery_Coronary	-1.70255	0.0988907	1.8563	0.0634104	2.07317	0.0381568	ILMN_2321416	FALSE
DIAPH2							1.46527	0.142847	ILMN_1744046	FALSE
DIAPH3	ENSG00000139734.17	Artery_Aorta	-0.438987	0.884754			-1.05711	0.290462	ILMN_2275533	FALSE
DICER1	ENSG00000100697.14	Artery_Aorta	-0.684064	0.789199	-0.561225	0.574644	1.24739	0.212253	ILMN_1706100	FALSE
DICER1-AS1							-2.22861	0.02584	ILMN_1764619	FALSE
DIDO1	ENSG00000101191.16	Artery_Aorta	0.287427	0.861458	0.0707271	0.943615	1.81743	0.0691514	ILMN_1812934	TRUE
DIEXF	ENSG00000117597.17	Artery_Coronary	1.30551	0.083232	0.933604	0.350508				FALSE
DIMT1	ENSG00000086189.9	Artery_Aorta	0.451217	0.865511			2.74505	0.00605025	ILMN_1803312	FALSE
DIO1	ENSG00000211452.10	Artery_Aorta	1.13746	0.264524	1.08128	0.279574	-1.89648	0.0578965	ILMN_1686291	FALSE
DIO2	ENSG00000211448.11	Artery_Coronary	-1.68846	0.112112			1.54506	0.122333	ILMN_1737650	FALSE
DIO3							-0.578899	0.562657	ILMN_2075067	FALSE
DIO3OS							0.280379	0.779187	ILMN_3245591	FALSE
DIP2A	ENSG00000160305.17	Artery_Tibial	-1.07227	0.702112	-0.707585	0.479203	-2.43879	0.0147365	ILMN_2277523	TRUE
DIP2B	ENSG00000066084.12	Artery_Aorta	-1.20595	0.459461	0.928779	0.353004	-2.02292	0.0430811	ILMN_2180352	FALSE
DIP2C	ENSG00000151240.16	Artery_Aorta	-0.448722	0.653632			1.88286	0.0597187	ILMN_1676062	FALSE
DIRAS1	ENSG00000176490.4	Artery_Tibial	0.589242	0.558965	-0.654685	0.51267	0.0917177	0.926922	ILMN_1775048	FALSE
DIRAS2	ENSG00000165023.6	Artery_Coronary	1.32669	0.184611			-1.22968	0.218816	ILMN_2155816	FALSE
DIRAS3	ENSG00000162595.5	Artery_Tibial	0.522913	0.851865	0.268693	0.788166	-0.791822	0.428465	ILMN_2174215	FALSE
DIRC1							-1.05226	0.292681	ILMN_1766986	FALSE
DIRC2	ENSG00000138463.8	Artery_Aorta	-0.135154	0.89249	0.574962	0.565317	-0.959386	0.337364	ILMN_1793743	FALSE
DIRC3	ENSG00000231672.6	Artery_Tibial	0.752543	0.718445	1.03962	0.298518	-0.439447	0.660338	ILMN_1890253	FALSE
DIRC3-AS1	ENSG00000233143.1	Artery_Aorta	2.45808	0.0139684						FALSE
DIS3	ENSG00000083520.14	Artery_Aorta	-0.182646	0.855076			1.96372	0.0495621	ILMN_1799796	FALSE
DIS3L	ENSG00000166938.12	Artery_Coronary	1.27564	0.232377	1.33384	0.182255	3.68903	0.000225112	ILMN_1795822	TRUE
DIS3L2	ENSG00000144535.19	Artery_Tibial	1.35299	0.253734	-0.991585	0.3214	-2.17484	0.0296418	ILMN_1745737	FALSE
DISC1	ENSG00000162946.21	Artery_Aorta	1.12444	0.287352	-1.18418	0.23634	-2.66013	0.00781102	ILMN_1676632	FALSE
DISC2							-1.20819	0.226975	ILMN_1744752	FALSE
DISP1	ENSG00000154309.8	Artery_Tibial	-0.632295	0.555843	0.339596	0.734161	2.50321	0.0123074	ILMN_1695745	FALSE
DISP2	ENSG00000140323.5	Artery_Coronary	0.338823	0.642257			-0.344373	0.730566	ILMN_1813517	FALSE
DISP3	ENSG00000204624.7	Artery_Coronary	-0.87867	0.37958			-2.13179	0.0330244	ILMN_1767927	FALSE
DIXDC1	ENSG00000150764.13	Artery_Tibial	-0.587287	0.580814	0.972344	0.330879	-2.53052	0.0113894	ILMN_2375830	FALSE
DKC1							2.97526	0.0029274	ILMN_1671257	FALSE
DKFZP434A062	ENSG00000262075.3	Artery_Tibial	-0.835742	0.681741						FALSE
DKFZP434I0714	ENSG00000268471.6	Artery_Aorta	0.378751	0.704873	-0.378751	0.704873				FALSE
DKFZP586I1420							-1.60173	0.109216	ILMN_2216838	FALSE
DKFZp779M0652	ENSG00000205106.4	Artery_Coronary	2.16794	0.0652298			0.899719	0.36827	ILMN_3188058	FALSE
DKK1	ENSG00000107984.9	Artery_Coronary	-0.367904	0.975737			1.51697	0.129275	ILMN_2174189	FALSE
DKK2	ENSG00000155011.8	Artery_Coronary	0.182704	0.85503			1.79289	0.0729907	ILMN_1695506	FALSE
DKK3	ENSG00000050165.17	Artery_Coronary	0.277945	0.804378	1.20987	0.226329	2.24744	0.024612	ILMN_2398159	TRUE
DKK4							0.64422	0.519433	ILMN_1712729	FALSE
DKKL1	ENSG00000104901.6	Artery_Aorta	2.76818	0.0209833			0.0390156	0.968878	ILMN_1721132	FALSE
DLAT	ENSG00000150768.15	Artery_Aorta	0.68341	0.494348			3.2097	0.00132875	ILMN_1706583	FALSE
DLC1	ENSG00000164741.14	Artery_Aorta	-0.510636	0.609606	-0.850364	0.395123	0.711552	0.476743	ILMN_1698020	FALSE
DLD	ENSG00000091140.13	Artery_Aorta	-0.639217	0.832612	-1.48464	0.137639	2.00249	0.0452326	ILMN_1664577	FALSE
DLEC1	ENSG00000008226.19	Artery_Coronary	0.666369	0.793233			1.6148	0.106354	ILMN_2401987	FALSE
DLEU1	ENSG00000176124.11	Artery_Coronary	-0.298873	0.791715	-0.0798281	0.936374	1.27249	0.203199	ILMN_1681641	FALSE
DLEU2							0.596127	0.55109	ILMN_1658607	FALSE
DLEU2L							1.71286	0.086738	ILMN_2143011	FALSE
DLEU7	ENSG00000186047.9	Artery_Tibial	-0.076616	0.938929	0.076616	0.938929	2.17181	0.0298702	ILMN_1782881	FALSE
DLG1	ENSG00000075711.20	Artery_Aorta	-0.463959	0.848117			2.03021	0.0423357	ILMN_1701958	FALSE
DLG2	ENSG00000150672.16	Artery_Coronary	-2.05618	0.179989			-0.606664	0.544074	ILMN_1676215	FALSE
DLG3							1.3067	0.191313	ILMN_2255043	FALSE
DLG4	ENSG00000132535.18	Artery_Aorta	0.20344	0.838791	0.20344	0.838791	1.94321	0.0519913	ILMN_1768595	TRUE
DLG5	ENSG00000151208.16	Artery_Aorta	-1.05041	0.322997	-1.1859	0.235663	0.718846	0.472236	ILMN_1744709	FALSE
DLG5-AS1							-1.40077	0.161284	ILMN_3249338	FALSE
DLGAP1	ENSG00000170579.16	Artery_Coronary	0.45503	0.975966			1.7976	0.0722411	ILMN_1742549	FALSE
DLGAP1-AS1							-1.73463	0.0828071	ILMN_1685640	FALSE
DLGAP1-AS2							-0.92612	0.354383	ILMN_3307982	FALSE
DLGAP1-AS5							0.105786	0.915752	ILMN_1864588	FALSE
DLGAP2							1.65993	0.0969287	ILMN_1713139	FALSE
DLGAP3	ENSG00000116544.11	Artery_Tibial	0.55229	0.58075	-0.55229	0.58075	-1.1681	0.242766	ILMN_1671626	FALSE
DLGAP4	ENSG00000080845.17	Artery_Tibial	1.76228	0.0785823			-2.62326	0.0087094	ILMN_1754842	FALSE
DLGAP4-AS1							1.30189	0.192953	ILMN_1861123	FALSE
DLGAP5							-1.89766	0.0577405	ILMN_3239771	FALSE
DLK1	ENSG00000185559.13	Artery_Coronary	0.718875	0.472218	0.718875	0.472218	0.264017	0.791766	ILMN_1797519	TRUE
DLK2	ENSG00000171462.14	Artery_Coronary	-1.13593	0.350954	-1.20053	0.229934	-1.0729	0.283317	ILMN_1688935	TRUE
DLL1	ENSG00000198719.8	Artery_Tibial	-0.832868	0.445963	1.07043	0.284426	-0.252397	0.800734	ILMN_1743373	FALSE
DLL3							-0.805422	0.420576	ILMN_1753287	FALSE
DLL4							0.677444	0.498124	ILMN_1690174	FALSE
DLST	ENSG00000119689.14	Artery_Aorta	1.86981	0.159094	-0.139042	0.889417	-0.115683	0.907904	ILMN_1773228	FALSE
DLX1	ENSG00000144355.14	Artery_Aorta	0.273192	0.784706			-0.508548	0.611069	ILMN_1672094	FALSE
DLX2							-2.08949	0.0366638	ILMN_1692368	FALSE
DLX3	ENSG00000064195.7	Artery_Tibial	-2.41027	0.0816442			0.90275	0.366659	ILMN_1789357	FALSE
DLX4	ENSG00000108813.10	Artery_Aorta	-1.09947	0.545665	-0.0433858	0.965394	-0.865767	0.386618	ILMN_1771113	TRUE
DLX5	ENSG00000105880.4	Artery_Coronary	0.361781	0.717516			0.291603	0.77059	ILMN_1759598	FALSE
DLX6	ENSG00000006377.10	Artery_Tibial	-0.687982	0.669779			1.45286	0.146262	ILMN_2225151	FALSE
DLX6-AS1							0.0721819	0.942457	ILMN_3242922	FALSE
DMAC1							1.60378	0.108763	ILMN_1769409	FALSE
DMAC2							0.628718	0.529534	ILMN_1809027	FALSE
DMAP1	ENSG00000178028.13	Artery_Aorta	-0.0860508	0.931426	0.860136	0.389714	-0.743586	0.457127	ILMN_2328813	FALSE
DMBT1							1.54728	0.121795	ILMN_2410612	FALSE
DMBX1							0.0615897	0.95089	ILMN_1765993	FALSE
DMC1	ENSG00000100206.9	Artery_Aorta	1.36203	0.173187			-1.92458	0.054282	ILMN_2162367	FALSE
DMD							1.5542	0.120136	ILMN_1667756	FALSE
DMGDH	ENSG00000132837.14	Artery_Tibial	0.291561	0.921115			-0.899576	0.368346	ILMN_1717853	FALSE
DMKN	ENSG00000161249.20	Artery_Aorta	0.143597	0.885819	-0.143597	0.885819	-1.95679	0.0503716	ILMN_2285404	FALSE
DMP1	ENSG00000152592.13	Artery_Aorta	-0.765718	0.728656			-0.767819	0.442594	ILMN_2300022	FALSE
DMPK	ENSG00000104936.17	Artery_Aorta	1.09043	0.283345	1.13053	0.258251	1.20615	0.22776	ILMN_1689828	TRUE
DMRT1							0.219766	0.826053	ILMN_2209221	FALSE
DMRT2	ENSG00000173253.15	Artery_Coronary	1.11727	0.451482			-2.52187	0.0116732	ILMN_1728183	FALSE
DMRT3	ENSG00000064218.4	Artery_Tibial	-0.16155	0.87166			0.767268	0.442922	ILMN_1687220	FALSE
DMRTA1	ENSG00000176399.3	Artery_Tibial	0.627736	0.620466			-0.461789	0.644232	ILMN_1655521	FALSE
DMRTA2							-2.27123	0.0231328	ILMN_1699491	FALSE
DMRTB1							-1.06492	0.286914	ILMN_1754187	FALSE
DMRTC1/DMRTC1B							1.71156	0.0869781	ILMN_3241323	FALSE
DMRTC2							0.244465	0.806871	ILMN_2178771	FALSE
DMTF1	ENSG00000135164.18	Artery_Aorta	0.412642	0.687753	0.422062	0.67298	2.07554	0.0379365	ILMN_1750075	TRUE
DMTN	ENSG00000158856.17	Artery_Coronary	1.66225	0.0801287			-1.94897	0.0512994	ILMN_1671686	FALSE
DMWD	ENSG00000185800.11	Artery_Coronary	-1.51222	0.0770443	-0.266768	0.789648	1.36374	0.172649	ILMN_1714352	FALSE
DMXL1	ENSG00000172869.14	Artery_Aorta	0.927344	0.60727	-0.116331	0.90739	1.34886	0.177381	ILMN_1663646	FALSE
DMXL2	ENSG00000104093.13	Artery_Coronary	0.231395	0.858074	0.495689	0.620114	2.04059	0.0412915	ILMN_1705663	TRUE
DNA2	ENSG00000138346.14	Artery_Tibial	-0.225523	0.840495	-0.211357	0.832609	-0.814188	0.415537	ILMN_2282959	TRUE
DNAAF1	ENSG00000154099.17	Artery_Coronary	1.67479	0.256939	-0.5362	0.59182	0.630218	0.528552	ILMN_1776967	FALSE
DNAAF2	ENSG00000165506.14	Artery_Coronary	1.46074	0.302968	-1.48866	0.136577	2.31844	0.0204252	ILMN_1769757	FALSE
DNAAF3	ENSG00000167646.13	Artery_Coronary	-0.399643	0.789553			0.944311	0.345011	ILMN_1656318	FALSE
DNAAF4							0.776965	0.43718	ILMN_1812523	FALSE
DNAAF5	ENSG00000164818.15	Artery_Tibial	0.329643	0.799141	-0.110979	0.911633	3.09049	0.00199827	ILMN_1732537	FALSE
DNAH1	ENSG00000114841.17	Artery_Coronary	0.768505	0.442187			0.139421	0.889118	ILMN_1685052	FALSE
DNAH10	ENSG00000197653.15	Artery_Coronary	1.51005	0.512836	-0.683299	0.494418	-0.364766	0.715286	ILMN_1725571	FALSE
DNAH10OS	ENSG00000250091.2	Artery_Aorta	-0.128239	0.919379	-0.128239	0.89796				FALSE
DNAH11	ENSG00000105877.17	Artery_Coronary	1.32925	0.606358			-0.607914	0.543245	ILMN_1705244	FALSE
DNAH12							-1.41889	0.155932	ILMN_1908085	FALSE
DNAH14	ENSG00000185842.15	Artery_Coronary	0.736045	0.461704			1.25145	0.210772	ILMN_1694043	FALSE
DNAH17	ENSG00000187775.16	Artery_Tibial	1.00238	0.316162	1.72197	0.0850751	-1.31537	0.188384	ILMN_1746929	FALSE
DNAH2	ENSG00000183914.14	Artery_Aorta	1.71915	0.226185			-1.39895	0.161827	ILMN_1714296	FALSE
DNAH3							-0.577692	0.563472	ILMN_1813936	FALSE
DNAH5	ENSG00000039139.9	Artery_Aorta	0.980432	0.60952			0.0245793	0.980391	ILMN_1689829	FALSE
DNAH6	ENSG00000115423.18	Artery_Aorta	0.404014	0.893726			-2.15026	0.0315345	ILMN_2052495	FALSE
DNAH7	ENSG00000118997.13	Artery_Aorta	1.00477	0.547021			-1.3661	0.171908	ILMN_1715203	FALSE
DNAH8							-0.599931	0.548552	ILMN_1763775	FALSE
DNAH9							-0.758145	0.448364	ILMN_1777074	FALSE
DNAI1							-1.63813	0.101395	ILMN_1745880	FALSE
DNAI2					-1.77004	0.0767209	-0.563509	0.573088	ILMN_1756921	FALSE
DNAJA1	ENSG00000086061.15	Artery_Tibial	1.5906	0.224065	1.46526	0.142849	0.889317	0.373833	ILMN_1672496	TRUE
DNAJA2	ENSG00000069345.11	Artery_Coronary	-2.02198	0.0431781	-2.02198	0.0431781	0.778055	0.436536	ILMN_1770127	FALSE
DNAJA3	ENSG00000103423.13	Artery_Aorta	-1.29262	0.4018	-0.0402414	0.967901	2.21499	0.0267611	ILMN_1662334	FALSE
DNAJA4	ENSG00000140403.12	Artery_Coronary	0.413151	0.898267	-1.6713	0.0946615	0.185085	0.853162	ILMN_1776998	FALSE
DNAJB1	ENSG00000132002.7	Artery_Aorta	1.00197	0.31636	1.00197	0.31636	3.394	0.000688809	ILMN_1775304	TRUE
DNAJB11	ENSG00000090520.11	Artery_Coronary	-1.11415	0.527329			1.57405	0.115476	ILMN_1753243	FALSE
DNAJB12	ENSG00000148719.14	Artery_Tibial	0.833695	0.463854	1.15861	0.246616	-3.2409	0.00119153	ILMN_2333865	FALSE
DNAJB13	ENSG00000187726.8	Artery_Coronary	-0.803387	0.552158	0.823295	0.41034	0.889939	0.373499	ILMN_1689425	FALSE
DNAJB14	ENSG00000164031.16	Artery_Aorta	0.51089	0.742585	0.44468	0.656551	3.56046	0.000370212	ILMN_1653266	TRUE
DNAJB2	ENSG00000135924.15	Artery_Aorta	0.905467	0.516131			-1.18717	0.23516	ILMN_2285213	FALSE
DNAJB3							-0.88282	0.377334	ILMN_3239193	FALSE
DNAJB4	ENSG00000162616.8	Artery_Coronary	0.611662	0.940997			0.595697	0.551378	ILMN_2222317	FALSE
DNAJB5	ENSG00000137094.14	Artery_Aorta	1.49175	0.135765	1.49175	0.135765	2.97911	0.00289084	ILMN_1794056	TRUE
DNAJB6	ENSG00000105993.14	Artery_Coronary	1.19373	0.623916	0.0215266	0.982826	1.71761	0.0858683	ILMN_2402416	TRUE
DNAJB7	ENSG00000172404.4	Artery_Coronary	1.93243	0.0533061			0.688675	0.491028	ILMN_1809307	FALSE
DNAJB8							1.47231	0.140938	ILMN_1768845	FALSE
DNAJB9	ENSG00000128590.4	Artery_Aorta	1.24263	0.285162	1.24263	0.214005	0.319647	0.749236	ILMN_1773742	TRUE
DNAJC1	ENSG00000136770.10	Artery_Aorta	0.158023	0.874439			-1.1706	0.241759	ILMN_1683234	FALSE
DNAJC10	ENSG00000077232.17	Artery_Coronary	-0.185145	0.85894	0.178402	0.858407	3.65506	0.000257126	ILMN_1656486	FALSE
DNAJC11	ENSG00000007923.15	Artery_Aorta	-0.142808	0.886442			1.88729	0.0591211	ILMN_1747903	FALSE
DNAJC12	ENSG00000108176.14	Artery_Aorta	1.40903	0.282748	0.643435	0.519942	1.1572	0.247191	ILMN_1725773	TRUE
DNAJC13	ENSG00000138246.15	Artery_Tibial	-1.49692	0.34679	-1.33628	0.181458	0.860588	0.389465	ILMN_1752281	FALSE
DNAJC14					0.293811	0.768902	0.246816	0.805051	ILMN_1785177	FALSE
DNAJC15	ENSG00000120675.5	Artery_Coronary	-0.425459	0.684346	-0.488632	0.625102	-1.2059	0.227856	ILMN_1812666	TRUE
DNAJC16	ENSG00000116138.12	Artery_Coronary	0.497867	0.61858	-0.52789	0.597576	0.192612	0.847263	ILMN_1717078	FALSE
DNAJC17	ENSG00000104129.9	Artery_Aorta	-1.5295	0.212081	-1.5295	0.12614	-0.327084	0.743604	ILMN_1703573	TRUE
DNAJC18	ENSG00000170464.9	Artery_Aorta	-0.311532	0.922445	-0.201311	0.840455	1.54761	0.121716	ILMN_1688730	FALSE
DNAJC19	ENSG00000205981.6	Artery_Coronary	-0.200644	0.840977	0.200644	0.840977	2.3429	0.0191347	ILMN_1742109	FALSE
DNAJC19P9							-1.21841	0.223066	ILMN_3275499	FALSE
DNAJC2	ENSG00000105821.14	Artery_Aorta	0.570069	0.568631			-0.312802	0.754431	ILMN_2174296	FALSE
DNAJC21	ENSG00000168724.14	Artery_Coronary	0.178799	0.890392	-0.633097	0.52667	3.0665	0.0021658	ILMN_1711089	FALSE
DNAJC22	ENSG00000178401.14	Artery_Aorta	-1.65191	0.220826			0.0665135	0.946969	ILMN_1749636	FALSE
DNAJC24	ENSG00000170946.14	Artery_Coronary	1.05704	0.290495			1.68213	0.0925437	ILMN_1685930	FALSE
DNAJC25	ENSG00000059769.19	Artery_Aorta	0.520598	0.685066	1.81972	0.0688016	2.06814	0.0386265	ILMN_1778161	TRUE
DNAJC25-GNG10							-3.35551	0.000792182	ILMN_1767809	FALSE
DNAJC27	ENSG00000115137.11	Artery_Coronary	0.95661	0.569231	-0.346529	0.728945	3.07905	0.00207661	ILMN_1810436	FALSE
DNAJC28	ENSG00000177692.11	Artery_Tibial	-0.832916	0.646054	-0.764069	0.444826	-1.80214	0.0715235	ILMN_1814204	TRUE
DNAJC3	ENSG00000102580.14	Artery_Aorta	0.319382	0.810321	0.319382	0.749437	0.342979	0.731614	ILMN_1659843	TRUE
DNAJC3-AS1	ENSG00000247400.3	Artery_Coronary	0.319382	0.979636	-0.403885	0.686297				FALSE
DNAJC30	ENSG00000176410.7	Artery_Coronary	1.27531	0.00299789	-0.128243	0.897957	2.43765	0.0147832	ILMN_3246801	FALSE
DNAJC4	ENSG00000110011.13	Artery_Aorta	-1.40301	0.175474	-1.01964	0.307899	-2.48866	0.0128225	ILMN_3307827	TRUE
DNAJC5	ENSG00000101152.10	Artery_Coronary	-1.73719	0.212686	-1.73719	0.0823541	-2.97871	0.0028946	ILMN_1789642	TRUE
DNAJC5B	ENSG00000147570.9	Artery_Coronary	0.0567011	0.954783	0.551984	0.580959	-1.92012	0.0548423	ILMN_1654204	FALSE
DNAJC5G	ENSG00000163793.12	Artery_Tibial	1.18279	0.236891			-1.19366	0.232611	ILMN_1725554	FALSE
DNAJC6	ENSG00000116675.15	Artery_Aorta	-0.841439	0.621867			0.739521	0.459591	ILMN_1696079	FALSE
DNAJC7							0.754947	0.450281	ILMN_1663616	FALSE
DNAJC8	ENSG00000126698.10	Artery_Coronary	-1.24292	0.461237	-1.24292	0.213897	3.21209	0.00131772	ILMN_1698258	FALSE
DNAJC9	ENSG00000213551.4	Artery_Tibial	0.177652	0.858996	0.177652	0.858996	2.46824	0.0135779	ILMN_1799516	TRUE
DNAL1	ENSG00000119661.14	Artery_Aorta	-0.205158	0.903775	0.678823	0.49725	0.493238	0.621844	ILMN_1730464	FALSE
DNAL4	ENSG00000100246.12	Artery_Coronary	0.570613	0.764719	-0.217125	0.828111	-0.630875	0.528122	ILMN_1801845	FALSE
DNALI1	ENSG00000163879.10	Artery_Coronary	-0.41132	0.912389			1.68913	0.0911942	ILMN_1745501	FALSE
DNASE1	ENSG00000213918.10	Artery_Coronary	-1.21014	0.451791	-0.571584	0.567604	0.657649	0.510763	ILMN_1719616	FALSE
DNASE1L1							-1.08309	0.278769	ILMN_3251171	FALSE
DNASE1L2	ENSG00000167968.12	Artery_Aorta	0.299609	0.762227			0.541412	0.588224	ILMN_1801366	FALSE
DNASE1L3	ENSG00000163687.13	Artery_Coronary	1.09964	0.525376	0.926641	0.354113	1.92604	0.0540991	ILMN_2049184	TRUE
DNASE2	ENSG00000105612.8	Artery_Tibial	0.245192	0.806308	-0.0389691	0.968915	-3.63572	0.000277207	ILMN_1796245	FALSE
DNASE2B	ENSG00000137976.7	Artery_Aorta	1.67397	0.0941366			1.09478	0.273612	ILMN_2275742	FALSE
DND1							-0.630388	0.528441	ILMN_1780991	FALSE
DND1P1							-0.570216	0.568531	ILMN_1721028	FALSE
DNER	ENSG00000187957.7	Artery_Coronary	1.07674	0.423447			0.193182	0.846816	ILMN_1791679	FALSE
DNHD1	ENSG00000179532.12	Artery_Tibial	-2.73132	0.0233906	0.26275	0.792743	0.442817	0.657898	ILMN_2160718	FALSE
DNLZ	ENSG00000213221.4	Artery_Aorta	1.04013	0.530827	0.8708	0.383863	-0.500166	0.616958	ILMN_2112049	FALSE
DNM1	ENSG00000106976.20	Artery_Coronary	0.23137	0.971777	0.175418	0.860751	-0.310974	0.755821	ILMN_1805200	FALSE
DNM1L	ENSG00000087470.17	Artery_Tibial	1.02739	0.333967			2.92634	0.0034298	ILMN_2286800	FALSE
DNM1P30							0.141293	0.887639	ILMN_3247700	FALSE
DNM1P31							-0.563788	0.572898	ILMN_3234121	FALSE
DNM1P33							1.21482	0.224433	ILMN_1703678	FALSE
DNM1P34							-0.187579	0.851207	ILMN_3305876	FALSE
DNM1P35							1.24693	0.212423	ILMN_3242307	FALSE
DNM1P46							1.35595	0.175115	ILMN_1709024	FALSE
DNM1P47							-0.0597271	0.952373	ILMN_3242715	FALSE
DNM1P49							-0.688671	0.49103	ILMN_3301677	FALSE
DNM2	ENSG00000079805.16	Artery_Tibial	-2.11365	0.0145509	-0.174213	0.861698	-3.40846	0.000653298	ILMN_2339377	TRUE
DNM3	ENSG00000197959.13	Artery_Tibial	1.61513	0.119166	-1.19179	0.233345	0.650555	0.515334	ILMN_1680928	FALSE
DNMBP	ENSG00000107554.16	Artery_Tibial	0.699022	0.70771	-0.236625	0.812948	-0.805656	0.420441	ILMN_1702443	FALSE
DNMBP-AS1							0.837391	0.402373	ILMN_3235335	FALSE
DNMT1	ENSG00000130816.14	Artery_Tibial	-0.400112	0.689074			2.49744	0.0125093	ILMN_1760201	FALSE
DNMT3A	ENSG00000119772.16	Artery_Aorta	0.602873	0.546593	0.602873	0.546593	-2.47903	0.0131742	ILMN_1698137	FALSE
DNMT3B	ENSG00000088305.18	Artery_Aorta	-0.82594	0.664819	0.670489	0.502546	1.46514	0.142882	ILMN_1794692	FALSE
DNMT3L							-0.913648	0.360902	ILMN_2406634	FALSE
DNPEP	ENSG00000123992.18	Artery_Coronary	0.176664	0.832887	-0.0408908	0.967383	0.0106552	0.991499	ILMN_1691393	FALSE
DNPH1	ENSG00000112667.12	Artery_Aorta	1.1996	0.241547	1.11502	0.264844	1.36377	0.172641	ILMN_2380588	TRUE
DNTT					0.0503079	0.959877	1.81042	0.0702304	ILMN_2384001	FALSE
DNTTIP1	ENSG00000101457.12	Artery_Aorta	0.609912	0.60155	0.352758	0.72427	-3.73016	0.000191356	ILMN_1691117	FALSE
DNTTIP2	ENSG00000067334.13	Artery_Aorta	-1.29058	0.582287			-0.697541	0.485464	ILMN_1708345	FALSE
DOC2A	ENSG00000149927.17	Artery_Aorta	-1.19939	0.485483	-1.0659	0.286467	0.95639	0.338875	ILMN_2172507	FALSE
DOC2B	ENSG00000272636.3	Artery_Tibial	-1.06365	0.741771	-0.0857877	0.931635				FALSE
DOC2GP							0.880678	0.378492	ILMN_3205914	FALSE
DOCK1	ENSG00000150760.12	Artery_Tibial	-1.32608	0.516311	-0.918744	0.35823	-0.468364	0.639524	ILMN_1715789	TRUE
DOCK10	ENSG00000135905.18	Artery_Coronary	1.04167	0.297567			1.72003	0.0854263	ILMN_1702301	FALSE
DOCK11							2.47097	0.0134748	ILMN_1765860	FALSE
DOCK2	ENSG00000134516.15	Artery_Aorta	0.365526	0.714719	0.576776	0.564091	2.19848	0.0279151	ILMN_1799725	TRUE
DOCK3	ENSG00000088538.12	Artery_Aorta	-0.302173	0.971439	-0.112617	0.910334	-0.683209	0.494475	ILMN_1712352	TRUE
DOCK4							-0.832823	0.404945	ILMN_1801044	FALSE
DOCK5	ENSG00000147459.17	Artery_Coronary	-0.772082	0.307037	0.262704	0.792779	-1.90583	0.0566728	ILMN_1752455	FALSE
DOCK6	ENSG00000130158.13	Artery_Aorta	0.455622	0.970547	0.235034	0.814183	-0.678201	0.497644	ILMN_1801226	FALSE
DOCK7	ENSG00000116641.17	Artery_Coronary	0.355786	0.258881	-0.889268	0.373859	3.21469	0.00130586	ILMN_1678629	FALSE
DOCK8	ENSG00000107099.15	Artery_Tibial	-2.1199	0.106346	-1.91495	0.0554993	-0.572406	0.567047	ILMN_1788931	TRUE
DOCK9	ENSG00000088387.18	Artery_Tibial	0.596674	0.747947	-0.355172	0.722461	2.716	0.0066076	ILMN_1773413	FALSE
DOCK9-DT							0.0480489	0.961677	ILMN_1848913	FALSE
DOHH	ENSG00000129932.7	Artery_Aorta	-1.01891	0.366968	-1.01891	0.308248	-1.05496	0.291442	ILMN_1784977	TRUE
DOK1	ENSG00000115325.13	Artery_Coronary	2.59952	0.00933541	0.227915	0.819712	-1.08876	0.276259	ILMN_1700086	FALSE
DOK2	ENSG00000147443.12	Artery_Tibial	-0.986321	0.323976	-0.986321	0.323976	-2.39131	0.0167884	ILMN_1791211	TRUE
DOK3	ENSG00000146094.13	Artery_Tibial	1.173	0.489999	0.496249	0.619719	-4.05614	4.98912e-05	ILMN_1692225	FALSE
DOK4	ENSG00000125170.10	Artery_Tibial	1.07188	0.348671	0.43288	0.665102	0.643098	0.52016	ILMN_1774261	TRUE
DOK5	ENSG00000101134.11	Artery_Tibial	0.49024	0.883161			-0.463969	0.64267	ILMN_1728572	FALSE
DOK6	ENSG00000206052.10	Artery_Tibial	0.504077	0.614207	0.140046	0.888624	-1.23799	0.21572	ILMN_1878019	FALSE
DOK7	ENSG00000175920.16	Artery_Aorta	-2.06671	0.0175258	-0.16842	0.866253	0.0353251	0.971821	ILMN_1654212	FALSE
DOLK	ENSG00000175283.7	Artery_Coronary	0.442903	0.657836	0.0829819	0.933866	-0.466364	0.640955	ILMN_1753627	FALSE
DOLPP1					0.378269	0.705231	0.228493	0.819263	ILMN_1672042	FALSE
DONSON	ENSG00000159147.17	Artery_Tibial	0.81709	0.460148	0.81709	0.413877	-1.00928	0.312839	ILMN_1709953	FALSE
DOP1A							2.18827	0.0286497	ILMN_1739156	FALSE
DOP1B							2.26903	0.0232664	ILMN_1741711	FALSE
DOPEY1	ENSG00000083097.14	Artery_Tibial	-0.126048	0.909452	-0.0995488	0.920703				FALSE
DOPEY2	ENSG00000142197.12	Artery_Aorta	-1.66565	0.333063	-1.10993	0.26703				FALSE
DOT1L	ENSG00000104885.17	Artery_Tibial	0.659117	0.80721	-0.0433919	0.965389	-0.840632	0.400554	ILMN_1693559	FALSE
DPAGT1	ENSG00000172269.18	Artery_Coronary	-0.126472	0.899358	-0.38811	0.697935	1.31277	0.189261	ILMN_1692760	FALSE
DPCD	ENSG00000166171.12	Artery_Coronary	-0.843625	0.630388			-2.86797	0.00413116	ILMN_2047112	FALSE
DPEP1	ENSG00000015413.9	Artery_Tibial	-2.38097	0.0586755	-0.0444935	0.964511	-1.29817	0.19423	ILMN_1670779	TRUE
DPEP2	ENSG00000167261.13	Artery_Aorta	0.984192	0.325021	0.711049	0.477054	2.38523	0.0170683	ILMN_1689160	TRUE
DPEP2NB							0.275005	0.783312	ILMN_3278208	FALSE
DPEP3					-0.628334	0.529785	1.61405	0.106516	ILMN_1731275	FALSE
DPF1							-1.61938	0.105365	ILMN_1769961	FALSE
DPF2	ENSG00000133884.9	Artery_Aorta	-1.51166	0.276549	-1.51166	0.13062	0.386452	0.699162	ILMN_1734317	FALSE
DPF3	ENSG00000205683.11	Artery_Tibial	1.78741	0.320503	1.3181	0.187469	-1.04449	0.296257	ILMN_1734380	FALSE
DPH1	ENSG00000108963.17	Artery_Tibial	2.32618	0.072355	1.64587	0.09979	0.186596	0.851978	ILMN_1735573	TRUE
DPH2	ENSG00000132768.13	Artery_Aorta	-0.961283	0.33641			1.56624	0.117293	ILMN_2375418	FALSE
DPH3	ENSG00000154813.9	Artery_Tibial	0.930644	0.618692	0.703907	0.481491	-1.85602	0.06345	ILMN_1679912	FALSE
DPH3P1							-0.274498	0.783702	ILMN_3216377	FALSE
DPH5	ENSG00000117543.20	Artery_Aorta	0.2187	0.826884			2.87001	0.0041046	ILMN_1770048	FALSE
DPH6	ENSG00000134146.11	Artery_Aorta	-0.6526	0.517592	0.6526	0.514014	2.37695	0.0174565	ILMN_2140207	FALSE
DPH6-AS1	ENSG00000248079.2	Artery_Coronary	0.6526	0.717035						FALSE
DPH7	ENSG00000148399.12	Artery_Tibial	0.639683	0.550566	-1.42699	0.153583	0.504148	0.614157	ILMN_1689932	FALSE
DPM1							2.08502	0.0370678	ILMN_1658992	FALSE
DPM2	ENSG00000136908.17	Artery_Tibial	-0.232125	0.993559	-0.232125	0.816441	-1.75825	0.078705	ILMN_1732049	TRUE
DPM3	ENSG00000179085.7	Artery_Tibial	-0.427861	0.668752	-0.427861	0.668752	-1.5476	0.121718	ILMN_2376408	TRUE
DPP10							1.12945	0.258707	ILMN_1778425	FALSE
DPP10-AS3							-2.08893	0.0367145	ILMN_1907292	FALSE
DPP3	ENSG00000254986.7	Artery_Aorta	-1.75308	0.110041	-2.07899	0.037618	-1.80892	0.0704641	ILMN_2349129	TRUE
DPP4	ENSG00000197635.9	Artery_Coronary	-0.501713	0.618215			0.909881	0.362885	ILMN_1692535	FALSE
DPP6							1.19382	0.232549	ILMN_1725379	FALSE
DPP7	ENSG00000176978.13	Artery_Coronary	-0.75694	0.849081	-0.704551	0.48109	-1.4928	0.135489	ILMN_2252309	TRUE
DPP8	ENSG00000074603.18	Artery_Tibial	0.891036	0.701477			3.20774	0.00133781	ILMN_2312732	FALSE
DPP9	ENSG00000142002.16	Artery_Aorta	0.0682949	0.969057	-0.111369	0.911324	-2.34766	0.018892	ILMN_1673069	FALSE
DPP9-AS1							-0.826533	0.408502	ILMN_3200234	FALSE
DPPA2							-0.396983	0.69138	ILMN_1780790	FALSE
DPPA2P3							1.96006	0.0499892	ILMN_3184664	FALSE
DPPA3							-1.98167	0.0475164	ILMN_3251278	FALSE
DPPA3P1							-0.0962929	0.923288	ILMN_1724865	FALSE
DPPA3P2							-0.809539	0.418205	ILMN_3251014	FALSE
DPPA4					-0.0299683	0.976092	-0.610408	0.541592	ILMN_1768721	FALSE
DPPA5							-1.70098	0.088947	ILMN_1813998	FALSE
DPRX							-0.957254	0.338439	ILMN_1653158	FALSE
DPRXP4							-0.755461	0.449972	ILMN_2051483	FALSE
DPT	ENSG00000143196.4	Artery_Aorta	2.11166	0.0439219	-1.11453	0.265051	0.318373	0.750202	ILMN_1708107	FALSE
DPY19L1	ENSG00000173852.14	Artery_Tibial	1.55103	0.277555	0.930724	0.351996	0.964229	0.334931	ILMN_1791296	TRUE
DPY19L2	ENSG00000177990.11	Artery_Aorta	-0.757445	0.354355	-0.793181	0.427672	-1.38784	0.165185	ILMN_1801853	TRUE
DPY19L2P1							-0.840835	0.400441	ILMN_3237304	FALSE
DPY19L2P2							-2.86543	0.00416438	ILMN_1735593	FALSE
DPY19L2P4							-2.26351	0.0236042	ILMN_1693645	FALSE
DPY19L3	ENSG00000178904.18	Artery_Aorta	2.01005	0.152826	-1.15717	0.247201	-2.06644	0.0387872	ILMN_1765287	FALSE
DPY19L4	ENSG00000156162.16	Artery_Aorta	0.445529	0.658058	-0.317246	0.751057	3.77776	0.000158243	ILMN_1775573	FALSE
DPY30	ENSG00000162961.13	Artery_Tibial	-1.1301	0.612851	0.170019	0.864995	2.5672	0.0102523	ILMN_2131880	FALSE
DPYD	ENSG00000188641.12	Artery_Aorta	-1.31102	0.418676	-0.428588	0.668223	-0.651821	0.514517	ILMN_1795715	TRUE
DPYS	ENSG00000147647.12	Artery_Aorta	0.590546	0.243572			-0.136475	0.891446	ILMN_1749324	FALSE
DPYSL2	ENSG00000092964.17	Artery_Coronary	2.18099	0.154473	2.18099	0.0291839	1.83965	0.0658189	ILMN_1672503	TRUE
DPYSL3					-0.756893	0.449114	1.47465	0.140307	ILMN_1679262	FALSE
DPYSL4	ENSG00000151640.12	Artery_Coronary	-0.551446	0.579906	-0.22603	0.821178	0.593118	0.553102	ILMN_1792356	FALSE
DPYSL5							0.746682	0.455256	ILMN_1804509	FALSE
DQX1	ENSG00000144045.13	Artery_Tibial	0.546636	0.584629	0.591516	0.554175	2.14629	0.03185	ILMN_1770502	TRUE
DR1	ENSG00000117505.12	Artery_Aorta	0.401399	0.795617	1.05779	0.290153	1.67878	0.0931945	ILMN_1759983	TRUE
DRAIC							-0.774911	0.438393	ILMN_1688228	FALSE
DRAM1	ENSG00000136048.13	Artery_Tibial	1.28113	0.185367	0.744402	0.456633	-3.0986	0.00194435	ILMN_1669376	FALSE
DRAM2	ENSG00000156171.14	Artery_Aorta	1.71273	0.0867625	2.17815	0.0293952	4.51612	6.29833e-06	ILMN_1808634	TRUE
DRAP1					-1.79909	0.0720052	-2.4641	0.0137358	ILMN_2112301	FALSE
DRAXIN					-0.824614	0.409591	-1.41047	0.158402	ILMN_1669123	FALSE
DRC1	ENSG00000157856.10	Artery_Coronary	-1.27436	0.111068	1.79841	0.0721124	-1.8746	0.0608472	ILMN_1687445	FALSE
DRC3	ENSG00000171962.17	Artery_Tibial	0.579356	0.838641	1.04124	0.297762	1.2932	0.19594	ILMN_1693762	TRUE
DRC7					-0.306563	0.759176	0.609117	0.542447	ILMN_1689710	FALSE
DRD1							-0.0380199	0.969672	ILMN_1773210	FALSE
DRD2	ENSG00000149295.13	Artery_Coronary	-2.76598	0.0207029			1.17327	0.240688	ILMN_1658214	FALSE
DRD3							-1.78389	0.0744422	ILMN_2361810	FALSE
DRD4	ENSG00000069696.6	Artery_Tibial	1.5271	0.485475	2.14246	0.0321561	-0.0199781	0.984061	ILMN_2112915	FALSE
DRD5	ENSG00000169676.5	Artery_Coronary	-0.480643	0.63077			0.968787	0.332651	ILMN_1689043	FALSE
DRG1	ENSG00000185721.12	Artery_Coronary	-1.04539	0.532451	2.03979	0.0413711	2.60908	0.00907872	ILMN_1658259	FALSE
DRG2	ENSG00000108591.9	Artery_Coronary	-0.748999	0.792504	-0.378242	0.705251	-1.34466	0.178736	ILMN_1810531	TRUE
DRGX							0.956267	0.338937	ILMN_2245627	FALSE
DRICH1	ENSG00000189269.12	Artery_Tibial	-0.205086	0.874022	-0.299575	0.764502	-1.02427	0.305707	ILMN_1766178	TRUE
DROSHA	ENSG00000113360.16	Artery_Aorta	0.820862	0.145756	2.20047	0.0277735	3.33906	0.000840618	ILMN_1790410	TRUE
DRP2							-0.415059	0.678099	ILMN_1702329	FALSE
DSC1	ENSG00000134765.9	Artery_Coronary	1.44427	0.351804	-0.545177	0.585632	2.63762	0.00834902	ILMN_2402640	FALSE
DSC2	ENSG00000134755.14	Artery_Aorta	-1.7176	0.0858697	-1.09522	0.273422	-5.66096	1.50528e-08	ILMN_1663119	TRUE
DSC3	ENSG00000134762.16	Artery_Coronary	0.432507	0.920695	-0.106555	0.915142	-1.24118	0.214539	ILMN_2359159	FALSE
DSCAM							-3.05161	0.00227615	ILMN_1658420	FALSE
DSCAML1	ENSG00000177103.13	Artery_Tibial	-0.865768	0.649799			0.486991	0.626264	ILMN_2075962	FALSE
DSCC1	ENSG00000136982.5	Artery_Tibial	0.948542	0.396423	-1.07737	0.281315	-1.21409	0.224715	ILMN_1776577	FALSE
DSCR10							0.672296	0.501395	ILMN_1777917	FALSE
DSCR3	ENSG00000157538.13	Artery_Aorta	1.85856	0.0630902	1.85856	0.0630902				FALSE
DSCR4							-0.905228	0.365345	ILMN_1762876	FALSE
DSCR8							-2.0647	0.0389515	ILMN_1698117	FALSE
DSCR9	ENSG00000230366.9	Artery_Tibial	-0.398748	0.755937			0.199873	0.84158	ILMN_1785896	FALSE
DSE	ENSG00000111817.16	Artery_Tibial	-1.04964	0.765758	-0.982747	0.325732	-0.727169	0.467123	ILMN_1706498	TRUE
DSEL	ENSG00000171451.13	Artery_Aorta	-0.902346	0.663817			-1.99402	0.0461496	ILMN_1722680	FALSE
DSG1	ENSG00000134760.5	Artery_Coronary	-0.437269	0.661916			0.0169351	0.986488	ILMN_1794662	FALSE
DSG2	ENSG00000046604.12	Artery_Tibial	1.04722	0.409081			-0.466487	0.640867	ILMN_1704196	FALSE
DSG3	ENSG00000134757.4	Artery_Coronary	-0.62764	0.53024			-1.15895	0.246475	ILMN_1655468	FALSE
DSG4							-0.0446557	0.964382	ILMN_1812799	FALSE
DSN1	ENSG00000149636.15	Artery_Aorta	1.12608	0.40385	1.12608	0.260131	-0.576814	0.564065	ILMN_1715905	FALSE
DSP	ENSG00000096696.13	Artery_Coronary	-1.67122	0.239244			-2.4413	0.0146346	ILMN_1659749	FALSE
DSPP							1.05293	0.292372	ILMN_1694839	FALSE
DST					0.125495	0.900132	1.15129	0.249615	ILMN_1665873	FALSE
DSTN	ENSG00000125868.15	Artery_Tibial	1.57493	0.289744	-1.2214	0.221936	-1.25671	0.20886	ILMN_2380698	FALSE
DSTNP4							-0.635475	0.525119	ILMN_3306071	FALSE
DSTYK	ENSG00000133059.16	Artery_Coronary	1.8051	0.343979	-0.110794	0.91178	2.95743	0.00310211	ILMN_1779600	FALSE
DTD1	ENSG00000125821.11	Artery_Aorta	-0.52613	0.337705	-0.947798	0.343232	1.45308	0.146202	ILMN_1774432	FALSE
DTD2	ENSG00000129480.12	Artery_Tibial	0.942221	0.813313			0.321611	0.747747	ILMN_1704238	FALSE
DTHD1	ENSG00000197057.9	Artery_Coronary	-2.26695	0.0233933			0.70044	0.483653	ILMN_1765773	FALSE
DTL	ENSG00000143476.17	Artery_Aorta	0.542108	0.827119	-0.150085	0.880698	-0.505627	0.613119	ILMN_1779711	FALSE
DTNA	ENSG00000134769.21	Artery_Aorta	1.94823	0.147136	-0.558564	0.576459	-1.06431	0.28719	ILMN_1652549	FALSE
DTNB	ENSG00000138101.18	Artery_Aorta	1.25649	0.453844	0.143399	0.885975	0.920163	0.357488	ILMN_1798819	TRUE
DTNBP1	ENSG00000047579.19	Artery_Tibial	0.278723	0.975931	-0.942448	0.345963	-0.9949	0.319785	ILMN_1783806	FALSE
DTWD1	ENSG00000104047.14	Artery_Coronary	-0.263184	0.931505	-0.465629	0.641481	1.40242	0.16079	ILMN_1740861	FALSE
DTWD2	ENSG00000169570.9	Artery_Coronary	-1.20236	0.235313	-0.401081	0.688361	-2.12247	0.0337981	ILMN_2054554	TRUE
DTX1	ENSG00000135144.7	Artery_Tibial	1.0457	0.2957	-0.0538546	0.957051	0.807013	0.419659	ILMN_1689002	FALSE
DTX2	ENSG00000091073.19	Artery_Coronary	-1.62957	0.257864	-0.990889	0.32174	-1.85442	0.0636784	ILMN_2275098	TRUE
DTX2P1-UPK3BP1-PMS2P11							2.43422	0.0149241	ILMN_1794817	FALSE
DTX3							-0.504208	0.614115	ILMN_1658677	FALSE
DTX3L	ENSG00000163840.9	Artery_Coronary	0.473917	0.635559	-0.133755	0.893596	-0.761684	0.446249	ILMN_1784380	FALSE
DTX4	ENSG00000110042.7	Artery_Aorta	1.76362	0.0510997	1.02653	0.304642	0.35818	0.720209	ILMN_1653678	TRUE
DTYMK	ENSG00000168393.12	Artery_Tibial	1.38026	0.407217	-0.245035	0.806429	2.59752	0.00938986	ILMN_1716445	FALSE
DUBR	ENSG00000243701.5	Artery_Aorta	0.442868	0.657861			-1.52602	0.127005	ILMN_1696701	FALSE
DUOX1	ENSG00000137857.17	Artery_Aorta	2.02865	0.1302	0.80785	0.419177	-1.15377	0.248596	ILMN_2404182	FALSE
DUOX2	ENSG00000140279.12	Artery_Tibial	1.83416	0.156632			-0.69968	0.484127	ILMN_1786335	FALSE
DUOXA1	ENSG00000140254.12	Artery_Aorta	1.93078	0.153905			-0.971995	0.331053	ILMN_1710622	FALSE
DUOXA2	ENSG00000140274.13	Artery_Coronary	0.336593	0.736424			-1.25262	0.210345	ILMN_1791711	FALSE
DUPD1							-1.3734	0.169629	ILMN_1656225	FALSE
DUS1L							1.39401	0.163315	ILMN_1653342	FALSE
DUS2	ENSG00000167264.17	Artery_Tibial	1.89965	0.139317	0.883188	0.377135	0.506696	0.612368	ILMN_1811650	TRUE
DUS3L	ENSG00000141994.15	Artery_Aorta	-1.05542	0.355914	-1.0498	0.293812	0.42504	0.670808	ILMN_1723235	FALSE
DUS4L	ENSG00000105865.10	Artery_Tibial	1.38807	0.165117			2.30184	0.0213439	ILMN_1776858	FALSE
DUSP1	ENSG00000120129.5	Artery_Coronary	-0.732931	0.4636	-0.677858	0.497862	-1.83381	0.0666819	ILMN_1781285	TRUE
DUSP10	ENSG00000143507.17	Artery_Coronary	0.906981	0.635324			2.50701	0.0121757	ILMN_2401873	FALSE
DUSP11	ENSG00000144048.10	Artery_Coronary	0.0934941	0.925511			1.79627	0.0724509	ILMN_1740171	FALSE
DUSP12	ENSG00000081721.11	Artery_Aorta	-1.43173	0.3215	-1.54705	0.121851	2.94149	0.00326634	ILMN_1767892	FALSE
DUSP13							-3.03939	0.00237059	ILMN_1689814	FALSE
DUSP14	ENSG00000276023.4	Artery_Coronary	2.31665	0.0592292	2.36906	0.0178332	1.89401	0.0582234	ILMN_1666546	TRUE
DUSP15	ENSG00000149599.15	Artery_Aorta	2.3577	0.0615079	2.09463	0.0362039	1.76788	0.0770803	ILMN_1689000	TRUE
DUSP16					0.1239	0.901394	-0.0497579	0.960315	ILMN_1764361	FALSE
DUSP18	ENSG00000167065.13	Artery_Aorta	0.794329	0.493493	0.330098	0.741326	-1.00362	0.315563	ILMN_1734288	FALSE
DUSP19	ENSG00000162999.12	Artery_Coronary	0.252432	0.960455	-0.0401908	0.967941	-2.11722	0.0342413	ILMN_1722492	FALSE
DUSP2	ENSG00000158050.4	Artery_Aorta	-1.34983	0.448652	-0.681322	0.495668	-0.715014	0.4746	ILMN_1712959	TRUE
DUSP21							-0.997465	0.318539	ILMN_1746194	FALSE
DUSP22	ENSG00000112679.14	Artery_Aorta	0.284986	0.775655	-0.781133	0.434724	-0.503528	0.614593	ILMN_3249560	FALSE
DUSP23	ENSG00000158716.8	Artery_Tibial	-0.424286	0.891308	-0.0135889	0.989158	-0.447701	0.654369	ILMN_1659462	TRUE
DUSP26	ENSG00000133878.8	Artery_Tibial	0.346899	0.949303			0.309119	0.757231	ILMN_1667578	FALSE
DUSP27	ENSG00000198842.9	Artery_Tibial	-1.03774	0.133809			0.525527	0.599217	ILMN_1751977	FALSE
DUSP28	ENSG00000188542.9	Artery_Coronary	-0.500602	0.881326	-2.07417	0.0380631	2.34463	0.0190459	ILMN_1741780	FALSE
DUSP3	ENSG00000108861.8	Artery_Aorta	1.52072	0.271113	1.82745	0.0676321	-2.10628	0.0351801	ILMN_1797522	FALSE
DUSP4	ENSG00000120875.8	Artery_Tibial	0.765799	0.652128	0.845369	0.397905	-0.903882	0.366058	ILMN_2283398	FALSE
DUSP5	ENSG00000138166.5	Artery_Aorta	-0.657177	0.511067	-0.657177	0.511067	-1.03544	0.300465	ILMN_1656501	TRUE
DUSP6	ENSG00000139318.7	Artery_Coronary	0.555402	0.667223	-0.756218	0.449518	0.657442	0.510897	ILMN_2396020	FALSE
DUSP7	ENSG00000164086.9	Artery_Aorta	-0.132574	0.89453	0.456986	0.647681	0.0287995	0.977024	ILMN_1782581	FALSE
DUSP8	ENSG00000184545.10	Artery_Aorta	0.442082	0.689728	0.381976	0.702479	3.93588	8.28909e-05	ILMN_1743204	TRUE
DUSP8P3							1.66438	0.0960361	ILMN_1716935	FALSE
DUSP8P4							-1.14255	0.253224	ILMN_3236476	FALSE
DUSP9							0.175453	0.860724	ILMN_1712314	FALSE
DUT	ENSG00000128951.13	Artery_Tibial	0.61974	0.79925	0.815399	0.414844	2.49036	0.0127613	ILMN_1732688	TRUE
DUX4L12							-1.72089	0.0852701	ILMN_3243639	FALSE
DUX4L14							-0.376501	0.706544	ILMN_3243738	FALSE
DUX4L9							0.186994	0.851666	ILMN_1715902	FALSE
DUXA	ENSG00000258873.2	Artery_Tibial	-0.366588	0.886235			-0.383182	0.701585	ILMN_1778553	FALSE
DUXAP10							-2.52814	0.0114669	ILMN_2082893	FALSE
DUXAP3							-1.46175	0.143811	ILMN_2117809	FALSE
DVL1	ENSG00000107404.19	Artery_Coronary	-0.814417	0.860273	-0.707615	0.479185	2.17761	0.0294354	ILMN_1783444	FALSE
DVL2	ENSG00000004975.11	Artery_Aorta	-0.506215	0.612706	0.506215	0.612706	0.645999	0.51828	ILMN_1652163	FALSE
DVL3	ENSG00000161202.17	Artery_Tibial	0.339834	0.732535			2.91748	0.00352869	ILMN_2137464	FALSE
DXO	ENSG00000204348.9	Artery_Aorta	0.476276	0.757536	0.369057	0.712085	-0.419675	0.674723	ILMN_1726990	FALSE
DYDC1							0.437548	0.661714	ILMN_2164173	FALSE
DYDC2							-2.08087	0.037446	ILMN_1760513	FALSE
DYM	ENSG00000141627.13	Artery_Aorta	-0.643988	0.735503	0.0491856	0.960771	2.31255	0.0207473	ILMN_1680130	FALSE
DYNC1H1	ENSG00000197102.10	Artery_Tibial	-1.21463	0.359369			0.282607	0.777478	ILMN_1780302	FALSE
DYNC1I1	ENSG00000158560.14	Artery_Coronary	-0.395579	0.905652			1.41886	0.155941	ILMN_1690397	FALSE
DYNC1I2	ENSG00000077380.15	Artery_Tibial	-1.29215	0.219265			2.14265	0.0321409	ILMN_1773847	FALSE
DYNC1I2P1							1.8533	0.0638395	ILMN_3225300	FALSE
DYNC1LI1	ENSG00000144635.8	Artery_Tibial	1.11956	0.676275	-0.0764202	0.939085	-1.16727	0.243101	ILMN_1703844	FALSE
DYNC1LI2	ENSG00000135720.12	Artery_Coronary	1.19524	0.231995	-0.16986	0.86512	0.31556	0.752337	ILMN_1783448	FALSE
DYNC2H1	ENSG00000187240.13	Artery_Tibial	-1.09381	0.673713	0.433979	0.664304	-2.07827	0.0376844	ILMN_2343310	FALSE
DYNC2LI1	ENSG00000138036.18	Artery_Tibial	-2.44565	0.0434401	-1.82036	0.0687043	1.10876	0.267535	ILMN_2281734	FALSE
DYNLL1	ENSG00000088986.10	Artery_Tibial	-1.25134	0.210809	-1.24427	0.2134	2.12924	0.0332342	ILMN_1795227	FALSE
DYNLL1P2							1.28644	0.19829	ILMN_3229446	FALSE
DYNLL2	ENSG00000264364.2	Artery_Tibial	-0.577892	0.658266	-0.551266	0.581451	-0.117252	0.906661	ILMN_1772796	TRUE
DYNLRB1	ENSG00000125971.16	Artery_Coronary	-0.763623	0.739007	-0.763623	0.445092	-1.64478	0.100015	ILMN_2157435	TRUE
DYNLRB2	ENSG00000168589.14	Artery_Tibial	1.45699	0.14512			1.54605	0.122091	ILMN_1697317	FALSE
DYNLT1	ENSG00000146425.10	Artery_Coronary	1.22825	0.596037	-0.971335	0.331381	-0.77982	0.435497	ILMN_1678766	FALSE
DYNLT3							2.01234	0.0441838	ILMN_1681890	FALSE
DYRK1A	ENSG00000157540.19	Artery_Aorta	0.952188	0.633835	-0.0491168	0.960826	2.33442	0.0195736	ILMN_1664560	FALSE
DYRK1B	ENSG00000105204.13	Artery_Tibial	-1.14566	0.475333	0.282345	0.777679	-0.375159	0.707542	ILMN_1696991	FALSE
DYRK2	ENSG00000127334.10	Artery_Tibial	-1.23644	0.455016	-1.20356	0.228758	2.98594	0.0028271	ILMN_2374244	FALSE
DYRK3	ENSG00000143479.15	Artery_Aorta	1.28667	0.385373			-1.41908	0.155875	ILMN_2400322	FALSE
DYRK4	ENSG00000010219.13	Artery_Tibial	-0.83313	0.721629	-1.02023	0.307618	2.34811	0.018869	ILMN_1681269	FALSE
DYSF	ENSG00000135636.13	Artery_Tibial	-2.10171	0.173473	-1.38467	0.166154	-5.25539	1.47708e-07	ILMN_1810420	TRUE
DYTN					0.951424	0.341389	-0.600839	0.547947	ILMN_1793300	FALSE
DYX1C1	ENSG00000256061.7	Artery_Aorta	1.59135	0.140054	-0.247218	0.804739				FALSE
DZANK1	ENSG00000089091.16	Artery_Coronary	-0.393475	0.693969	-0.40301	0.686941	-0.477805	0.632789	ILMN_1664242	TRUE
DZIP1	ENSG00000134874.17	Artery_Tibial	-0.257462	0.796822			-0.927011	0.353921	ILMN_1685431	FALSE
DZIP1L	ENSG00000158163.14	Artery_Tibial	0.54534	0.689889	0.183594	0.854332	-0.566067	0.571349	ILMN_2078466	FALSE
DZIP3	ENSG00000198919.12	Artery_Tibial	0.590542	0.828897	0.192822	0.847098	0.14696	0.883163	ILMN_1763200	TRUE
E2F1	ENSG00000101412.12	Artery_Tibial	0.476836	0.86533			-0.0402086	0.967927	ILMN_2051469	FALSE
E2F2	ENSG00000007968.6	Artery_Coronary	0.478451	0.632329			-4.59703	4.28548e-06	ILMN_1777233	FALSE
E2F3	ENSG00000112242.14	Artery_Aorta	1.32678	0.184581			-1.24932	0.211548	ILMN_1669502	FALSE
E2F4	ENSG00000205250.8	Artery_Aorta	0.471066	0.70905	0.565936	0.571437	-1.62103	0.105011	ILMN_1761828	FALSE
E2F5	ENSG00000133740.10	Artery_Aorta	-0.797981	0.726792	-0.865745	0.38663	3.26433	0.00109724	ILMN_1782551	FALSE
E2F6	ENSG00000169016.16	Artery_Aorta	0.956567	0.487607	0.494993	0.620605	2.99312	0.00276142	ILMN_1656196	TRUE
E2F6P4							-0.554746	0.579069	ILMN_1805855	FALSE
E2F7	ENSG00000165891.15	Artery_Tibial	2.27645	0.0329507	-0.345068	0.730043	-1.34811	0.177623	ILMN_1798210	FALSE
E2F8							1.20859	0.22682	ILMN_1811006	FALSE
E4F1	ENSG00000167967.15	Artery_Tibial	0.81704	0.413906	0.81704	0.413906	-0.544557	0.586058	ILMN_1720287	FALSE
EAF1	ENSG00000144597.13	Artery_Tibial	-2.63386	0.0306751	1.6426	0.100465	-1.47945	0.139021	ILMN_1685012	FALSE
EAF2	ENSG00000145088.8	Artery_Aorta	0.337672	0.97589			1.64085	0.100828	ILMN_1708798	FALSE
EAPP	ENSG00000129518.8	Artery_Coronary	-0.517522	0.953303	-0.517522	0.604792	0.464341	0.642404	ILMN_3243744	FALSE
EARS2	ENSG00000103356.15	Artery_Tibial	1.88159	0.0607799	1.93431	0.0530754	3.0163	0.00255882	ILMN_1758750	TRUE
EBAG9	ENSG00000147654.14	Artery_Aorta	1.85693	0.176976	0.76703	0.443064	2.8211	0.00478599	ILMN_1791896	TRUE
EBF1	ENSG00000164330.16	Artery_Tibial	-1.79552	0.0725702			2.81002	0.00495391	ILMN_1778681	FALSE
EBF2	ENSG00000221818.8	Artery_Tibial	-0.316566	0.980382			-0.328382	0.742623	ILMN_2110919	FALSE
EBF3	ENSG00000108001.13	Artery_Aorta	-0.410658	0.681323			-0.492101	0.622648	ILMN_1707232	FALSE
EBF4	ENSG00000088881.20	Artery_Coronary	0.00404195	0.996775			1.3478	0.177723	ILMN_3177727	FALSE
EBI3	ENSG00000105246.5	Artery_Coronary	1.53891	0.169799	0.840894	0.400407	0.044498	0.964507	ILMN_1802653	TRUE
EBLN1							-0.490223	0.623976	ILMN_1672324	FALSE
EBLN2	ENSG00000255423.1	Artery_Aorta	1.39176	0.357366	1.25434	0.20972	-1.38829	0.16505	ILMN_2186877	FALSE
EBLN3P	ENSG00000281649.1	Artery_Aorta	-1.19476	0.376888	-0.540184	0.58907				FALSE
EBNA1BP2	ENSG00000117395.12	Artery_Aorta	1.3059	0.191585	1.19285	0.232927	2.67778	0.00741121	ILMN_1768127	TRUE
EBP							-0.456518	0.648017	ILMN_2073604	FALSE
EBPL	ENSG00000123179.13	Artery_Aorta	0.624565	0.663119	0.451331	0.651751	0.791431	0.428693	ILMN_1805922	TRUE
ECD	ENSG00000122882.10	Artery_Coronary	0.260123	0.794769	0.260123	0.794769	2.76949	0.00561448	ILMN_2206645	TRUE
ECE1	ENSG00000117298.14	Artery_Tibial	0.760382	0.70807	-0.160451	0.872526	-1.2534	0.210062	ILMN_1672174	FALSE
ECE2	ENSG00000145194.17	Artery_Aorta	-1.77699	0.120594	-1.77699	0.0755706	1.63255	0.102564	ILMN_2275248	FALSE
ECEL1	ENSG00000171551.11	Artery_Aorta	-0.195956	0.844645			-0.908581	0.363572	ILMN_2203491	FALSE
ECEL1P1							-0.482059	0.629764	ILMN_3199538	FALSE
ECH1	ENSG00000104823.8	Artery_Tibial	0.696806	0.427124	0.057943	0.953794	0.25286	0.800376	ILMN_1653115	TRUE
ECHDC1	ENSG00000093144.18	Artery_Aorta	1.01518	0.310021	-0.31709	0.751175	0.504685	0.61378	ILMN_2167011	FALSE
ECHDC2	ENSG00000121310.16	Artery_Coronary	0.371685	0.928163	-0.393813	0.693719	-0.364725	0.715317	ILMN_1671568	FALSE
ECHDC3	ENSG00000134463.14	Artery_Aorta	1.18225	0.481428	-0.333732	0.738582	-1.9052	0.0567547	ILMN_2072178	FALSE
ECHS1	ENSG00000127884.4	Artery_Tibial	-2.18633	0.0865823	-1.35201	0.176371	-0.242447	0.808434	ILMN_1718132	TRUE
ECI1	ENSG00000167969.12	Artery_Tibial	1.76108	0.205874	1.3933	0.163529	1.49217	0.135654	ILMN_2049303	TRUE
ECI2	ENSG00000198721.12	Artery_Coronary	0.344856	0.829501	-0.323519	0.746302	2.48116	0.0130954	ILMN_2384536	FALSE
ECM1	ENSG00000143369.14	Artery_Coronary	1.1781	0.679182	-0.648638	0.516573	-1.68775	0.0914587	ILMN_2329735	FALSE
ECM2	ENSG00000106823.12	Artery_Aorta	-2.22502	0.106092			0.882175	0.377682	ILMN_1746763	FALSE
ECPAS							3.37988	0.000725185	ILMN_2261882	FALSE
ECRP							-2.54991	0.0107751	ILMN_3202002	FALSE
ECSCR	ENSG00000249751.3	Artery_Aorta	-0.321173	0.748079	0.203671	0.838611				FALSE
ECSIT	ENSG00000130159.13	Artery_Coronary	0.633515	0.602588	-0.42041	0.674186	-1.05402	0.291874	ILMN_2233604	FALSE
ECT2	ENSG00000114346.13	Artery_Aorta	-1.75186	0.0690126			1.48339	0.137971	ILMN_1717173	FALSE
ECT2L	ENSG00000203734.11	Artery_Tibial	-0.947126	0.593562			0.808081	0.419044	ILMN_1706193	FALSE
EDA							-0.914453	0.360479	ILMN_1709975	FALSE
EDA2R							-0.797911	0.424922	ILMN_1767233	FALSE
EDAR					1.15566	0.247819	3.0035	0.00266893	ILMN_1767322	FALSE
EDARADD	ENSG00000186197.13	Artery_Tibial	-0.871986	0.568512	-0.871986	0.383216	-1.30229	0.192816	ILMN_1761820	TRUE
EDC3							0.113936	0.909289	ILMN_1724581	FALSE
EDC4	ENSG00000038358.14	Artery_Coronary	1.47092	0.228888	1.26641	0.205368	0.140644	0.888151	ILMN_1665212	TRUE
EDDM3A							0.881922	0.377819	ILMN_1755674	FALSE
EDDM3B							-1.60401	0.108711	ILMN_1764402	FALSE
EDEM1	ENSG00000134109.10	Artery_Aorta	-0.327928	0.908814	0.138118	0.890147	1.63279	0.102512	ILMN_1779828	FALSE
EDEM2	ENSG00000088298.12	Artery_Tibial	1.09125	0.574842	0.470035	0.63833	-2.40554	0.0161486	ILMN_1711909	FALSE
EDEM3	ENSG00000116406.18	Artery_Aorta	1.09995	0.350821	0.923517	0.355738	-1.48071	0.138683	ILMN_2065299	FALSE
EDF1	ENSG00000107223.12	Artery_Tibial	-1.06567	0.286575			0.27041	0.786845	ILMN_1726169	FALSE
EDIL3	ENSG00000164176.12	Artery_Aorta	0.508441	0.611144	-0.449016	0.65342	0.266305	0.790004	ILMN_1689976	FALSE
EDN1							1.61825	0.105609	ILMN_1682775	FALSE
EDN2	ENSG00000127129.9	Artery_Coronary	0.868225	0.387423			-0.215346	0.829498	ILMN_1680814	FALSE
EDN3					-0.906489	0.364677	-0.999862	0.317377	ILMN_1703205	FALSE
EDNRA	ENSG00000151617.15	Artery_Coronary	1.41663	0.366464			-1.94777	0.0514424	ILMN_1796629	FALSE
EDNRB	ENSG00000136160.14	Artery_Tibial	0.666008	0.505406			-2.41343	0.0158032	ILMN_2264916	FALSE
EDRF1							0.581066	0.561196	ILMN_1791656	FALSE
EEA1	ENSG00000102189.16	Artery_Aorta	0.865727	0.653855	-0.59463	0.552091	1.89852	0.0576275	ILMN_1743194	FALSE
EED	ENSG00000074266.19	Artery_Tibial	1.87374	0.0624949	-0.492508	0.62236	-0.694984	0.487066	ILMN_1796813	FALSE
EEF1A1							2.41675	0.0156597	ILMN_1810810	FALSE
EEF1A1P11							2.16521	0.0303717	ILMN_3218248	FALSE
EEF1A1P12							2.36178	0.0181874	ILMN_3201843	FALSE
EEF1A1P15							-0.518328	0.60423	ILMN_1661643	FALSE
EEF1A1P17							-0.787416	0.431038	ILMN_3203515	FALSE
EEF1A1P22							1.40601	0.159722	ILMN_3212284	FALSE
EEF1A1P24							-2.17567	0.0295799	ILMN_3293097	FALSE
EEF1A1P29							-0.84629	0.397391	ILMN_3188976	FALSE
EEF1A1P32							-0.752051	0.45202	ILMN_3301103	FALSE
EEF1A1P9							1.81566	0.0694224	ILMN_3243441	FALSE
EEF1A2	ENSG00000101210.10	Artery_Aorta	-1.26676	0.210329	-1.43158	0.152265	1.52737	0.126669	ILMN_2108735	FALSE
EEF1AKMT1	ENSG00000150456.10	Artery_Coronary	0.270011	0.961883	-1.16214	0.24518	0.348145	0.727732	ILMN_1730260	FALSE
EEF1AKMT2							-1.10192	0.270497	ILMN_2055100	FALSE
EEF1AKMT3							2.86021	0.00423359	ILMN_1723846	FALSE
EEF1B2	ENSG00000114942.13	Artery_Aorta	-0.803109	0.421912			2.96726	0.0030047	ILMN_1694587	FALSE
EEF1B2P6							2.13752	0.0325559	ILMN_3211906	FALSE
EEF1D	ENSG00000104529.17	Artery_Aorta	2.22388	0.123468	0.30574	0.759802	0.629175	0.529235	ILMN_1703635	TRUE
EEF1DP3							0.419203	0.675068	ILMN_1677910	FALSE
EEF1DP6							-0.00565964	0.995484	ILMN_1815629	FALSE
EEF1E1	ENSG00000124802.11	Artery_Coronary	-0.850851	0.489295	-0.850851	0.394852	2.59637	0.00942145	ILMN_1725105	FALSE
EEF1G	ENSG00000254772.9	Artery_Aorta	1.50009	0.133591	-1.67312	0.0943046	2.62102	0.00876673	ILMN_2262288	FALSE
EEF1GP5							1.77372	0.0761102	ILMN_3283155	FALSE
EEF2	ENSG00000167658.15	Artery_Coronary	-0.388867	0.921303	-0.165633	0.868446	3.25287	0.00114247	ILMN_1738383	FALSE
EEF2K	ENSG00000103319.11	Artery_Coronary	-0.770367	0.730234	0.26516	0.790887	3.2141	0.00130855	ILMN_1789171	FALSE
EEF2KMT	ENSG00000118894.14	Artery_Tibial	-0.872903	0.657339	-0.582497	0.560232	-1.86031	0.0628417	ILMN_3249739	TRUE
EEFSEC	ENSG00000132394.10	Artery_Aorta	-1.2464	0.462567	-1.24077	0.21469	1.88766	0.0590711	ILMN_1732375	FALSE
EEPD1	ENSG00000122547.10	Artery_Tibial	1.30755	0.473848	0.425983	0.67012	-1.24977	0.211385	ILMN_1811616	FALSE
EFCAB1	ENSG00000034239.10	Artery_Coronary	0.644477	0.612634			-0.0425876	0.96603	ILMN_1699562	FALSE
EFCAB10							0.802852	0.42206	ILMN_3186458	FALSE
EFCAB11	ENSG00000140025.15	Artery_Coronary	1.58719	0.278627	1.49134	0.135873	-1.36223	0.173124	ILMN_2193315	FALSE
EFCAB12	ENSG00000172771.11	Artery_Aorta	-1.93174	0.0644054	-0.944251	0.345041	-0.504259	0.614079	ILMN_1795514	TRUE
EFCAB13	ENSG00000178852.15	Artery_Coronary	0.719869	0.682307	-0.533255	0.593857	0.254619	0.799017	ILMN_1688422	FALSE
EFCAB14	ENSG00000159658.10	Artery_Coronary	1.46763	0.154699	0.799583	0.423953	2.72027	0.0065228	ILMN_1697597	TRUE
EFCAB2	ENSG00000203666.12	Artery_Tibial	0.643022	0.754997	0.799304	0.424114	-0.683803	0.4941	ILMN_1694068	FALSE
EFCAB3							-1.35875	0.174227	ILMN_1726437	FALSE
EFCAB5	ENSG00000176927.15	Artery_Coronary	1.34809	0.17763			-1.12445	0.260824	ILMN_1788305	FALSE
EFCAB6	ENSG00000186976.14	Artery_Coronary	-1.21496	0.232546			0.463763	0.642817	ILMN_1683858	FALSE
EFCAB6-AS1							-2.74915	0.00597495	ILMN_1822921	FALSE
EFCAB7	ENSG00000203965.12	Artery_Tibial	-0.310728	0.767958	0.111974	0.910844	2.68238	0.00730996	ILMN_1698673	FALSE
EFCAB8	ENSG00000215529.12	Artery_Aorta	1.28721	0.597763	0.0692328	0.944804	-1.40755	0.159265	ILMN_1790981	FALSE
EFCAB9							-1.08752	0.276808	ILMN_1738535	FALSE
EFCC1	ENSG00000114654.7	Artery_Aorta	1.40373	0.277509	-0.582381	0.56031	-1.68302	0.0923716	ILMN_1751099	FALSE
EFEMP1	ENSG00000115380.19	Artery_Tibial	0.534541	0.86565	-1.97438	0.0483387	2.03369	0.0419827	ILMN_1665250	FALSE
EFEMP2	ENSG00000172638.12	Artery_Aorta	1.98681	0.157594	0.61414	0.539123	-1.86183	0.062627	ILMN_1653203	FALSE
EFHB	ENSG00000163576.17	Artery_Tibial	0.130999	0.984576	0.702174	0.482571	-0.221886	0.824403	ILMN_1704617	FALSE
EFHC1	ENSG00000096093.15	Artery_Coronary	0.551265	0.749922	0.374791	0.707816	2.6056	0.00917133	ILMN_1755051	TRUE
EFHC2							1.1131	0.265664	ILMN_1791302	FALSE
EFHD1	ENSG00000115468.11	Artery_Aorta	1.31391	0.407035	0.790334	0.429333	1.40072	0.161297	ILMN_1779448	TRUE
EFHD2	ENSG00000142634.12	Artery_Tibial	1.75211	0.100185	-0.566335	0.571166	-1.05941	0.289414	ILMN_1761463	FALSE
EFL1	ENSG00000140598.13	Artery_Aorta	3.6386	0.000690518	-1.11888	0.263193	4.63533	3.56362e-06	ILMN_1729167	FALSE
EFL1P1							-1.65452	0.0980215	ILMN_3275422	FALSE
EFNA1	ENSG00000169242.11	Artery_Coronary	-0.883923	0.794853	-0.964974	0.334558	0.326127	0.744328	ILMN_2371055	FALSE
EFNA2							1.04534	0.295868	ILMN_1701009	FALSE
EFNA3	ENSG00000143590.13	Artery_Aorta	0.543476	0.586802	0.22229	0.824088	-0.713479	0.475549	ILMN_1684256	FALSE
EFNA4							-2.17077	0.0299482	ILMN_1665696	FALSE
EFNA5	ENSG00000184349.12	Artery_Aorta	0.805483	0.812949			-2.36018	0.0182659	ILMN_1685616	FALSE
EFNB1							-1.16209	0.245199	ILMN_1654563	FALSE
EFNB2	ENSG00000125266.6	Artery_Aorta	-0.542216	0.58767			-0.471641	0.637183	ILMN_1703852	FALSE
EFNB3	ENSG00000108947.4	Artery_Tibial	0.636522	0.533612			-0.519679	0.603288	ILMN_1695606	FALSE
EFR3A	ENSG00000132294.14	Artery_Aorta	1.14616	0.618366	-0.304564	0.760698	1.20469	0.228322	ILMN_1664776	FALSE
EFR3B	ENSG00000084710.13	Artery_Coronary	1.32189	0.347977			1.44322	0.148959	ILMN_3245346	FALSE
EFS	ENSG00000100842.12	Artery_Coronary	-1.11789	0.263615			-1.18146	0.237421	ILMN_1765248	FALSE
EFTUD2	ENSG00000108883.12	Artery_Tibial	-1.81801	0.0731581	0.165323	0.86869	-0.452657	0.650795	ILMN_1738819	FALSE
EGF					-1.96764	0.0491098	-1.64216	0.100557	ILMN_1690733	FALSE
EGFEM1P							-1.90404	0.0569053	ILMN_3238618	FALSE
EGFL6							-1.7103	0.0872103	ILMN_1716309	FALSE
EGFL7	ENSG00000172889.15	Artery_Coronary	1.09023	0.492672	0.119833	0.904615	1.51832	0.128933	ILMN_2381730	TRUE
EGFL8	ENSG00000241404.6	Artery_Tibial	0.247134	0.976966	0.506551	0.61247	-1.3246	0.185305	ILMN_1693515	FALSE
EGFLAM	ENSG00000164318.17	Artery_Aorta	-0.607518	0.543507			1.18108	0.237572	ILMN_2384770	FALSE
EGFR	ENSG00000146648.17	Artery_Coronary	0.892463	0.79614			-1.58463	0.11305	ILMN_1798975	FALSE
EGLN1							-2.69147	0.00711382	ILMN_1749892	FALSE
EGLN2	ENSG00000269858.5	Artery_Tibial	-1.64164	0.100536	-1.71464	0.0864118	-1.56306	0.11804	ILMN_1768773	TRUE
EGLN3	ENSG00000129521.13	Artery_Aorta	1.05703	0.290496			-1.95101	0.0510553	ILMN_1667626	FALSE
EGOT	ENSG00000235947.1	Artery_Tibial	-1.43795	0.150447			-0.702486	0.482376	ILMN_3247013	FALSE
EGR1	ENSG00000120738.7	Artery_Tibial	0.845478	0.44783	-0.744212	0.456748	-1.69558	0.0899655	ILMN_1762899	FALSE
EGR2	ENSG00000122877.15	Artery_Aorta	1.93685	0.103864	0.866533	0.386198	1.03664	0.299902	ILMN_1743199	TRUE
EGR3	ENSG00000179388.8	Artery_Aorta	-0.49078	0.623582			-1.19182	0.233333	ILMN_1724280	FALSE
EGR4							-0.901192	0.367486	ILMN_1764052	FALSE
EHBP1	ENSG00000115504.14	Artery_Aorta	-0.470721	0.661434			4.18171	2.89328e-05	ILMN_1803348	FALSE
EHBP1L1	ENSG00000173442.12	Artery_Tibial	0.84139	0.400129	-0.0643369	0.948702	-3.04663	0.00231425	ILMN_3244457	FALSE
EHD1	ENSG00000110047.17	Artery_Aorta	0.939537	0.347455	0.980104	0.327035	-0.192901	0.847036	ILMN_1651832	FALSE
EHD2	ENSG00000024422.11	Artery_Coronary	2.06687	0.0387461	1.18605	0.235601	0.813509	0.415926	ILMN_1808777	TRUE
EHD3	ENSG00000013016.15	Artery_Coronary	-0.495584	0.870602	-0.373458	0.708807	-1.63738	0.101552	ILMN_1671473	TRUE
EHD4	ENSG00000103966.10	Artery_Aorta	-0.943761	0.599062	-0.48666	0.626499	0.128349	0.897873	ILMN_1720083	FALSE
EHF	ENSG00000135373.12	Artery_Coronary	1.04842	0.294446			1.37703	0.168502	ILMN_1708130	FALSE
EHHADH	ENSG00000113790.10	Artery_Tibial	-0.504211	0.614113	-0.0253207	0.979799	2.55352	0.0106641	ILMN_1701507	FALSE
EHMT1	ENSG00000181090.19	Artery_Tibial	0.705738	0.480351	-1.44271	0.149102	-1.44727	0.147822	ILMN_1706418	FALSE
EHMT2	ENSG00000204371.11	Artery_Coronary	0.650439	0.801093	1.25868	0.208146	0.502295	0.61546	ILMN_1751081	TRUE
EI24	ENSG00000149547.14	Artery_Tibial	-1.88303	0.183747	1.67286	0.094354	2.03617	0.0417333	ILMN_1669394	FALSE
EI24P2							0.624053	0.532593	ILMN_3181011	FALSE
EID1							1.47627	0.139872	ILMN_1775269	FALSE
EID2	ENSG00000176396.10	Artery_Aorta	0.46692	0.640557	-0.739888	0.459368	2.84058	0.00450321	ILMN_1704472	FALSE
EID2B	ENSG00000176401.5	Artery_Coronary	-0.2124	0.977323			-2.0521	0.0401603	ILMN_2051900	FALSE
EID3	ENSG00000255150.2	Artery_Coronary	0.306155	0.926926	0.921939	0.35656	2.39236	0.0167402	ILMN_1776000	TRUE
EIF1	ENSG00000173812.10	Artery_Tibial	0.727702	0.469482	0.73545	0.462066	2.55987	0.0104712	ILMN_1803846	TRUE
EIF1AD	ENSG00000175376.8	Artery_Tibial	1.47364	0.321285	-0.461925	0.644135	-0.263928	0.791835	ILMN_1717834	FALSE
EIF1AX							-1.55067	0.120981	ILMN_1770895	FALSE
EIF1AY							-0.220526	0.825461	ILMN_1755537	FALSE
EIF1B	ENSG00000114784.3	Artery_Coronary	1.98385	0.0521236	0.810627	0.41758	-1.74546	0.0809047	ILMN_1679324	FALSE
EIF1P3							-0.118043	0.906034	ILMN_3302615	FALSE
EIF2A	ENSG00000144895.11	Artery_Coronary	1.12984	0.291174	1.07212	0.283668	4.10618	4.02248e-05	ILMN_1733305	TRUE
EIF2AK1	ENSG00000086232.12	Artery_Aorta	0.766158	0.74528	1.69106	0.0908244	-1.49531	0.134833	ILMN_3250614	FALSE
EIF2AK2	ENSG00000055332.16	Artery_Coronary	-0.384771	0.867297	-0.21566	0.829253	-1.67015	0.0948906	ILMN_1706502	TRUE
EIF2AK3	ENSG00000172071.11	Artery_Coronary	1.86662	0.0619545			2.13684	0.0326111	ILMN_1724984	FALSE
EIF2AK4	ENSG00000128829.11	Artery_Aorta	-1.41511	0.241882	1.73806	0.0822003	-1.07282	0.283354	ILMN_1755114	FALSE
EIF2B1	ENSG00000111361.12	Artery_Coronary	0.31	0.798016	0.996948	0.31879	2.24821	0.0245627	ILMN_1753716	TRUE
EIF2B2	ENSG00000119718.10	Artery_Aorta	-0.478644	0.632192	-0.478644	0.632192	0.8377	0.402199	ILMN_1713380	FALSE
EIF2B3	ENSG00000070785.16	Artery_Coronary	-1.09566	0.471809	0.775045	0.438313	1.03825	0.299154	ILMN_3237907	FALSE
EIF2B4	ENSG00000115211.15	Artery_Tibial	-0.260269	0.794656			0.811331	0.417176	ILMN_2356672	FALSE
EIF2B5	ENSG00000145191.12	Artery_Coronary	0.962979	0.753733			1.89092	0.0586346	ILMN_1688534	FALSE
EIF2D	ENSG00000143486.15	Artery_Aorta	-0.391839	0.933059	-0.390737	0.695992	2.31707	0.0204998	ILMN_1712487	FALSE
EIF2S1	ENSG00000134001.12	Artery_Coronary	1.18273	0.384393	1.47014	0.141523	1.6516	0.0986158	ILMN_1739821	TRUE
EIF2S2	ENSG00000125977.6	Artery_Tibial	-1.69436	0.176333	-1.08143	0.279506	0.175451	0.860726	ILMN_1798014	FALSE
EIF2S3							1.59119	0.111567	ILMN_1665717	FALSE
EIF2S3L	ENSG00000180574.3	Artery_Aorta	-1.29072	0.23265	-1.29072	0.196801				FALSE
EIF3A	ENSG00000107581.12	Artery_Aorta	1.4554	0.145559	1.4554	0.145559	0.544945	0.585791	ILMN_1708164	TRUE
EIF3B	ENSG00000106263.17	Artery_Coronary	0.303699	0.741438	0.791192	0.428832	-1.26501	0.205866	ILMN_1715636	FALSE
EIF3C							1.16345	0.244646	ILMN_2330410	FALSE
EIF3CL							0.975963	0.329083	ILMN_3238570	FALSE
EIF3D	ENSG00000100353.17	Artery_Tibial	-0.735547	0.55335	-1.01099	0.312022	2.5371	0.0111774	ILMN_1739847	FALSE
EIF3E	ENSG00000104408.9	Artery_Aorta	-1.73907	0.165446	-0.140443	0.88831	2.71079	0.00671229	ILMN_1739257	FALSE
EIF3F	ENSG00000175390.13	Artery_Tibial	0.410202	0.693942	0.629838	0.5288	2.11346	0.0345618	ILMN_1694398	TRUE
EIF3FP3							1.86095	0.0627518	ILMN_1678141	FALSE
EIF3G					0.0865439	0.931034	1.9493	0.0512601	ILMN_1689446	FALSE
EIF3H	ENSG00000147677.10	Artery_Aorta	-0.252474	0.696497			3.01061	0.00260727	ILMN_1683660	FALSE
EIF3I	ENSG00000084623.11	Artery_Aorta	0.9579	0.338113	0.9579	0.338113	3.33638	0.00084877	ILMN_1671291	TRUE
EIF3IP1							0.263592	0.792094	ILMN_1809516	FALSE
EIF3J	ENSG00000104131.12	Artery_Aorta	-1.11354	0.265475			2.54071	0.0110626	ILMN_1815345	FALSE
EIF3J-AS1	ENSG00000179523.4	Artery_Aorta	-1.11354	0.265475	-1.11354	0.265475				FALSE
EIF3J-DT							0.653553	0.5134	ILMN_1689749	FALSE
EIF3K	ENSG00000178982.9	Artery_Tibial	1.74677	0.0806775	0.692149	0.488844	1.87728	0.0604798	ILMN_1694057	TRUE
EIF3KP1							-0.0746765	0.940472	ILMN_3281591	FALSE
EIF3L	ENSG00000100129.17	Artery_Aorta	0.664671	0.506261	0.766031	0.443658	4.60804	4.06492e-06	ILMN_3240740	TRUE
EIF3LP3							1.2766	0.201745	ILMN_3278453	FALSE
EIF3M	ENSG00000149100.12	Artery_Coronary	0.871864	0.681477	0.571857	0.567419	3.05733	0.00223319	ILMN_2192693	TRUE
EIF4A1	ENSG00000161960.14	Artery_Tibial	0.764967	0.444291			2.49533	0.012584	ILMN_1722900	FALSE
EIF4A1P4							1.85329	0.063841	ILMN_3226012	FALSE
EIF4A1P6							-1.0498	0.293811	ILMN_3294919	FALSE
EIF4A1P7							-1.41822	0.156127	ILMN_3296923	FALSE
EIF4A2	ENSG00000156976.16	Artery_Aorta	0.231776	0.816712	1.45284	0.146268	1.57697	0.114802	ILMN_1685722	TRUE
EIF4A2P4							1.64874	0.0992015	ILMN_3274596	FALSE
EIF4A3	ENSG00000141543.9	Artery_Coronary	0.531098	0.645392	0.329543	0.741746	1.1539	0.248542	ILMN_1667043	TRUE
EIF4B	ENSG00000063046.17	Artery_Aorta	0.699966	0.762088	0.792528	0.428053	3.29893	0.000970556	ILMN_1655497	TRUE
EIF4BP3							2.15813	0.0309176	ILMN_3263694	FALSE
EIF4BP7							2.78187	0.00540473	ILMN_3206312	FALSE
EIF4BP9							2.29775	0.0215762	ILMN_3279877	FALSE
EIF4E	ENSG00000151247.12	Artery_Aorta	-0.0174959	0.986041	0.24882	0.8035	-1.97329	0.0484621	ILMN_1658955	FALSE
EIF4E1B							-0.920587	0.357266	ILMN_1687576	FALSE
EIF4E2	ENSG00000135930.13	Artery_Aorta	-1.95592	0.0504751			1.36341	0.172752	ILMN_1738326	FALSE
EIF4E3	ENSG00000163412.12	Artery_Coronary	-0.711042	0.730904	-0.456065	0.648343	-0.556411	0.57793	ILMN_1796146	TRUE
EIF4EBP1	ENSG00000187840.4	Artery_Aorta	0.933887	0.35045	0.933378	0.350625	0.391699	0.695281	ILMN_1767324	TRUE
EIF4EBP2	ENSG00000148730.6	Artery_Coronary	0.415381	0.917887	-0.415381	0.677863	-0.68896	0.490848	ILMN_1728083	FALSE
EIF4EBP3	ENSG00000243056.1	Artery_Aorta	2.36193	0.018991			-2.11051	0.0348141	ILMN_2197225	FALSE
EIF4ENIF1	ENSG00000184708.17	Artery_Tibial	0.280728	0.778919	-1.56574	0.11741	-0.338755	0.734794	ILMN_1794967	FALSE
EIF4EP2							-0.83932	0.40129	ILMN_3210464	FALSE
EIF4EP3							1.13129	0.257932	ILMN_3288830	FALSE
EIF4EP5							-1.76499	0.0775662	ILMN_3207087	FALSE
EIF4G1	ENSG00000114867.20	Artery_Tibial	-0.892102	0.372338	-1.35328	0.175966	-2.08644	0.0369391	ILMN_1768470	TRUE
EIF4G2	ENSG00000110321.16	Artery_Coronary	1.1666	0.496511	1.1838	0.236493	2.11662	0.0342919	ILMN_2279635	TRUE
EIF4G3	ENSG00000075151.20	Artery_Tibial	-0.914978	0.55137	1.24576	0.212851	-0.570443	0.568378	ILMN_1775692	FALSE
EIF4H	ENSG00000106682.14	Artery_Coronary	0.929104	0.353092	-0.921003	0.357049	2.25058	0.024412	ILMN_2304624	FALSE
EIF5	ENSG00000100664.10	Artery_Coronary	1.43362	0.248425	1.43362	0.151682	2.39449	0.0166437	ILMN_1815733	TRUE
EIF5A	ENSG00000132507.17	Artery_Coronary	-0.488497	0.9059	-0.495597	0.620179	-0.42175	0.673208	ILMN_1794522	TRUE
EIF5A2	ENSG00000163577.7	Artery_Tibial	-1.06124	0.690323	-1.04341	0.296757	1.36024	0.173753	ILMN_1735151	FALSE
EIF5AL1							-0.597272	0.550325	ILMN_1766984	FALSE
EIF5AP4							0.257805	0.796557	ILMN_1779615	FALSE
EIF5B	ENSG00000158417.10	Artery_Coronary	0.982272	0.341124	-0.950713	0.34175	-0.121513	0.903285	ILMN_1756767	FALSE
EIF6	ENSG00000242372.6	Artery_Tibial	0.878849	0.712948	0.303874	0.761224	-1.07591	0.281968	ILMN_1787410	FALSE
EIPR1							1.29673	0.194722	ILMN_2129349	FALSE
ELAC1	ENSG00000141642.8	Artery_Coronary	0.40126	0.899709	0.40126	0.688229	3.06781	0.00215632	ILMN_1693072	TRUE
ELAC2	ENSG00000006744.18	Artery_Aorta	-0.911007	0.521997	-0.414925	0.678197	0.0386926	0.969135	ILMN_1718044	FALSE
ELANE	ENSG00000197561.6	Artery_Tibial	0.199891	0.968302	-0.0243207	0.980597	-0.451855	0.651373	ILMN_1706635	FALSE
ELAVL1	ENSG00000066044.14	Artery_Coronary	-0.712394	0.476221	-1.14337	0.252885	1.88069	0.0600136	ILMN_1764873	FALSE
ELAVL2	ENSG00000107105.14	Artery_Coronary	0.62891	0.529408			0.804671	0.421009	ILMN_1769369	FALSE
ELAVL3	ENSG00000196361.9	Artery_Coronary	-1.14343	0.504315			-2.04052	0.0412989	ILMN_1678618	FALSE
ELAVL4							0.120635	0.90398	ILMN_2065254	FALSE
ELF1	ENSG00000120690.15	Artery_Coronary	0.816758	0.414067	0.741872	0.458165	2.05844	0.0395476	ILMN_1664010	TRUE
ELF2	ENSG00000109381.19	Artery_Coronary	1.74984	0.0801466	1.38273	0.166748	1.98558	0.0470802	ILMN_1772486	TRUE
ELF3	ENSG00000163435.15	Artery_Coronary	-1.18593	0.448448	0.44141	0.658916	-1.19091	0.233688	ILMN_1769201	FALSE
ELF4							-0.256666	0.797436	ILMN_1652082	FALSE
ELF5							-0.664561	0.506331	ILMN_1813270	FALSE
ELFN1	ENSG00000225968.7	Artery_Tibial	0.225666	0.821461			-0.936982	0.348768	ILMN_1687913	FALSE
ELFN1-AS1					-2.30172	0.0213508				FALSE
ELFN2							0.385468	0.699891	ILMN_1838830	FALSE
ELK1							-1.1303	0.25835	ILMN_1654289	FALSE
ELK1P1							-0.453044	0.650517	ILMN_1652700	FALSE
ELK2AP							-0.119545	0.904844	ILMN_1802535	FALSE
ELK3	ENSG00000111145.7	Artery_Aorta	-0.0984802	0.921551	-1.07388	0.282878	2.41774	0.0156173	ILMN_1692335	FALSE
ELK4	ENSG00000158711.13	Artery_Tibial	1.32758	0.202515	1.15568	0.24781	-2.12379	0.033688	ILMN_1660886	FALSE
ELL	ENSG00000105656.12	Artery_Tibial	-0.449777	0.972372	-0.344813	0.730235	-2.06935	0.0385128	ILMN_1736048	TRUE
ELL2							-1.68902	0.0912162	ILMN_1655930	FALSE
ELL3	ENSG00000128886.11	Artery_Aorta	0.698242	0.485026	0.917963	0.358638	1.42515	0.154114	ILMN_1771264	TRUE
ELMO1	ENSG00000155849.15	Artery_Tibial	0.92826	0.364764	-0.770278	0.441135	2.98139	0.00286941	ILMN_1740231	FALSE
ELMO2	ENSG00000062598.17	Artery_Aorta	-0.432901	0.684901			-1.87693	0.0605277	ILMN_2317730	FALSE
ELMO3	ENSG00000102890.14	Artery_Coronary	1.11743	0.112255	0.589351	0.555626	-2.15299	0.0313192	ILMN_1752665	FALSE
ELMOD1	ENSG00000110675.12	Artery_Coronary	-0.659644	0.83993			-2.00614	0.0448411	ILMN_2228749	FALSE
ELMOD2	ENSG00000179387.9	Artery_Aorta	-1.25835	0.290691	-1.25835	0.208264	-0.936451	0.349041	ILMN_1765159	TRUE
ELMOD3	ENSG00000115459.17	Artery_Coronary	0.0884217	0.929541			1.51581	0.129567	ILMN_3190834	FALSE
ELMSAN1	ENSG00000156030.13	Artery_Aorta	1.24519	0.647621			2.63475	0.00841995	ILMN_2412922	FALSE
ELN	ENSG00000049540.16	Artery_Coronary	1.49534	0.134826			0.792123	0.428289	ILMN_1757506	FALSE
ELOA	ENSG00000011007.12	Artery_Coronary	0.743365	0.457261	-0.562398	0.573845	-1.76632	0.0773424	ILMN_1808110	FALSE
ELOA2							-1.44609	0.148151	ILMN_1774705	FALSE
ELOB	ENSG00000103363.14	Artery_Tibial	-0.205366	0.837286			-2.05733	0.0396543	ILMN_1733927	FALSE
ELOC	ENSG00000154582.16	Artery_Coronary	1.72303	0.211236	0.519652	0.603306	0.537859	0.590675	ILMN_2066020	TRUE
ELOCP29							0.792641	0.427987	ILMN_3279875	FALSE
ELOCP3							-2.20933	0.0271518	ILMN_1675579	FALSE
ELOF1	ENSG00000130165.10	Artery_Tibial	1.30745	0.303416	-0.359011	0.719587	-0.999985	0.317318	ILMN_1723185	FALSE
ELOVL1	ENSG00000066322.14	Artery_Tibial	1.94624	0.146258	0.669805	0.502982	-1.04108	0.297838	ILMN_1798123	FALSE
ELOVL2	ENSG00000197977.3	Artery_Coronary	-1.4374	0.151302			0.485723	0.627164	ILMN_1716843	FALSE
ELOVL3	ENSG00000119915.4	Artery_Coronary	-0.897765	0.471561	0.178562	0.858282	-0.434729	0.663759	ILMN_1692123	FALSE
ELOVL4	ENSG00000118402.5	Artery_Tibial	2.44805	0.0491249	0.34593	0.729395	3.02087	0.00252049	ILMN_1737965	TRUE
ELOVL5	ENSG00000012660.13	Artery_Aorta	1.03979	0.456961	-0.329381	0.741868	0.604386	0.545587	ILMN_2174369	FALSE
ELOVL6					1.57109	0.116161	0.484849	0.627784	ILMN_1700546	FALSE
ELOVL7	ENSG00000164181.13	Artery_Coronary	-0.419149	0.919783	-0.175404	0.860762	-1.5099	0.131069	ILMN_1740213	TRUE
ELP1							1.19397	0.232489	ILMN_1809890	FALSE
ELP2	ENSG00000134759.13	Artery_Aorta	0.770281	0.652301	0.670199	0.502731	2.79968	0.00511533	ILMN_1709132	TRUE
ELP3	ENSG00000134014.16	Artery_Coronary	1.31253	0.275168	1.3661	0.171909	2.19107	0.0284467	ILMN_1744068	TRUE
ELP4	ENSG00000109911.18	Artery_Tibial	1.16567	0.243746	1.16567	0.243746	1.60619	0.108232	ILMN_1659339	TRUE
ELP5	ENSG00000170291.14	Artery_Aorta	0.379607	0.543684	0.379607	0.704237	1.8845	0.0594977	ILMN_2341690	TRUE
ELP6	ENSG00000163832.15	Artery_Coronary	1.06401	0.491375	-0.479317	0.631713	1.69898	0.0893233	ILMN_1708382	FALSE
ELSPBP1							1.21398	0.224754	ILMN_1683067	FALSE
EMB	ENSG00000170571.11	Artery_Tibial	3.36812	0.000283262	0.300577	0.763737	0.2562	0.797797	ILMN_3246560	TRUE
EMBP1							-0.0118395	0.990554	ILMN_1774779	FALSE
EMC1	ENSG00000127463.13	Artery_Aorta	-0.488404	0.883013	-0.449518	0.653058	0.922626	0.356202	ILMN_2153280	FALSE
EMC10	ENSG00000161671.16	Artery_Aorta	0.463579	0.412236	-0.471407	0.63735	-1.81927	0.0688709	ILMN_1721583	FALSE
EMC2	ENSG00000104412.7	Artery_Tibial	-1.7526	0.215257	-0.1659	0.868236	-1.20518	0.228133	ILMN_1777366	TRUE
EMC3	ENSG00000125037.12	Artery_Coronary	-1.96344	0.260675	-1.96344	0.0495951	0.945192	0.344561	ILMN_1791423	FALSE
EMC3-AS1							-0.110327	0.91215	ILMN_3289346	FALSE
EMC4	ENSG00000128463.12	Artery_Tibial	3.30657	0.00406885	2.19782	0.0279621	1.93957	0.0524321	ILMN_1798874	TRUE
EMC6	ENSG00000127774.6	Artery_Aorta	0.0472305	0.96233	-0.165813	0.868304	1.71818	0.0857629	ILMN_2405592	FALSE
EMC7	ENSG00000134153.9	Artery_Aorta	0.0955073	0.967126	0.221663	0.824576	1.00475	0.315019	ILMN_2150000	TRUE
EMC8	ENSG00000131148.8	Artery_Coronary	-1.31578	0.367497	-0.76989	0.441365	0.672791	0.50108	ILMN_1722583	FALSE
EMC9	ENSG00000100908.13	Artery_Aorta	1.13595	0.329447	0.0333719	0.973378	-1.17511	0.239952	ILMN_1755677	FALSE
EMCN	ENSG00000164035.9	Artery_Aorta	0.661715	0.772348			-0.881693	0.377943	ILMN_1685917	FALSE
EMD							-0.880583	0.378544	ILMN_1801421	FALSE
EME1	ENSG00000154920.14	Artery_Coronary	-0.523201	0.600835	-0.523201	0.600835	-0.260088	0.794796	ILMN_1750102	TRUE
EME2	ENSG00000197774.12	Artery_Tibial	-0.0161409	0.987122	0.252151	0.800925	-0.918236	0.358496	ILMN_1771185	FALSE
EMG1	ENSG00000126749.14	Artery_Coronary	1.47389	0.107989	0.868667	0.385029	2.00299	0.0451786	ILMN_1797074	TRUE
EMID1	ENSG00000186998.15	Artery_Coronary	-1.31217	0.532608	-1.1844	0.236253	-2.94632	0.0032158	ILMN_1747499	TRUE
EMILIN1	ENSG00000138080.13	Artery_Tibial	0.781164	0.659067	0.471283	0.637439	-0.310082	0.756498	ILMN_1711439	FALSE
EMILIN2	ENSG00000132205.10	Artery_Coronary	-0.784887	0.387671	0.166548	0.867725	-0.0857725	0.931647	ILMN_1697268	FALSE
EMILIN3	ENSG00000183798.4	Artery_Aorta	-1.64273	0.239573			-0.771375	0.440485	ILMN_1795266	FALSE
EML1	ENSG00000066629.16	Artery_Coronary	-1.80002	0.148861			-1.21289	0.22517	ILMN_1764829	FALSE
EML2	ENSG00000125746.16	Artery_Tibial	0.790875	0.850179			0.0140199	0.988814	ILMN_3240541	FALSE
EML3	ENSG00000149499.11	Artery_Aorta	-1.257	0.245706	-1.37715	0.168465	-1.83518	0.0664797	ILMN_1772644	TRUE
EML4	ENSG00000143924.18	Artery_Tibial	-1.29252	0.197746	0.103751	0.917367	2.58528	0.00973013	ILMN_1718297	FALSE
EML5	ENSG00000165521.15	Artery_Aorta	0.581177	0.561121			-1.80082	0.0717314	ILMN_1771334	FALSE
EML6	ENSG00000214595.11	Artery_Tibial	1.29586	0.21768	-0.434726	0.663761	1.52582	0.127055	ILMN_1651846	FALSE
EMP1	ENSG00000134531.9	Artery_Aorta	-0.380317	0.70371	-0.434729	0.663759	1.18554	0.235804	ILMN_1801616	FALSE
EMP2	ENSG00000213853.9	Artery_Coronary	0.948123	0.601577			0.34037	0.733578	ILMN_1671270	FALSE
EMP3	ENSG00000142227.10	Artery_Aorta	-2.06637	0.219539	1.70781	0.0876708	-0.254444	0.799153	ILMN_1765446	FALSE
EMSY							-2.14618	0.0318589	ILMN_1812134	FALSE
EMX1							-1.3616	0.173326	ILMN_2413015	FALSE
EMX2	ENSG00000170370.11	Artery_Aorta	0.73719	0.74593			0.711442	0.47681	ILMN_1751439	FALSE
EMX2OS							-1.00505	0.314874	ILMN_3241729	FALSE
EN1	ENSG00000163064.6	Artery_Coronary	-0.739825	0.537131			-0.820965	0.411666	ILMN_1709593	FALSE
EN2	ENSG00000164778.4	Artery_Aorta	-0.690207	0.916583			-0.648917	0.516392	ILMN_1685318	FALSE
ENAH	ENSG00000154380.17	Artery_Tibial	0.524646	0.59983			1.21235	0.225377	ILMN_1727036	FALSE
ENAM							-0.941327	0.346537	ILMN_1751375	FALSE
ENC1	ENSG00000171617.13	Artery_Tibial	-1.06514	0.727546	-1.06514	0.286812	-0.425263	0.670645	ILMN_1779147	TRUE
ENDOD1	ENSG00000149218.4	Artery_Coronary	0.199029	0.910387	0.918978	0.358107	-1.21954	0.222641	ILMN_1699022	FALSE
ENDOG	ENSG00000167136.6	Artery_Coronary	0.793327	0.604947	0.391916	0.69512	0.155651	0.876308	ILMN_1722309	TRUE
ENDOU	ENSG00000111405.8	Artery_Coronary	0.928382	0.694944	0.392685	0.694552	-0.384436	0.700655	ILMN_2095908	FALSE
ENDOV	ENSG00000173818.16	Artery_Aorta	1.24469	0.627933	-0.41713	0.676583	1.46626	0.142578	ILMN_1678705	FALSE
ENG	ENSG00000106991.13	Artery_Tibial	0.645473	0.518621	0.391119	0.695709	0.243746	0.807427	ILMN_1760778	TRUE
ENGASE	ENSG00000167280.16	Artery_Aorta	0.310354	0.914813	1.07034	0.284467	-0.0558265	0.95548	ILMN_1815366	FALSE
ENHO	ENSG00000168913.6	Artery_Tibial	-0.117578	0.906402			-2.17135	0.0299047	ILMN_1713835	FALSE
ENKD1	ENSG00000124074.11	Artery_Coronary	1.55762	0.296306	0.240276	0.810117	-0.249963	0.802616	ILMN_1787324	FALSE
ENKUR	ENSG00000151023.16	Artery_Tibial	-0.959826	0.632284	-0.768934	0.441932	1.50995	0.131057	ILMN_2097164	FALSE
ENO1	ENSG00000074800.13	Artery_Tibial	-0.611311	0.633734			0.201118	0.840606	ILMN_1710756	FALSE
ENO1-AS1							0.433349	0.664761	ILMN_1896149	FALSE
ENO2	ENSG00000111674.8	Artery_Aorta	-2.30591	0.0211157	2.06943	0.0385057	-1.03015	0.302938	ILMN_1765796	FALSE
ENO3	ENSG00000108515.17	Artery_Coronary	-1.24218	0.220246	-0.0319211	0.974535	-1.00125	0.316704	ILMN_1678904	TRUE
ENO4							-0.191995	0.847746	ILMN_1711910	FALSE
ENOPH1	ENSG00000145293.15	Artery_Tibial	1.74237	0.0890933	1.60934	0.107542	1.87425	0.0608959	ILMN_1711878	TRUE
ENOSF1	ENSG00000132199.18	Artery_Aorta	-0.920962	0.327829	1.21218	0.225444	3.16905	0.00152938	ILMN_1803676	FALSE
ENOX1	ENSG00000120658.13	Artery_Aorta	-1.37893	0.565922			1.75887	0.0785995	ILMN_1713471	FALSE
ENOX2							3.90993	9.23243e-05	ILMN_2415911	FALSE
ENPEP	ENSG00000138792.9	Artery_Aorta	0.854092	0.836622			0.375635	0.707188	ILMN_2164152	FALSE
ENPP1	ENSG00000197594.11	Artery_Tibial	-0.94491	0.631843			0.363827	0.715988	ILMN_1700888	FALSE
ENPP2	ENSG00000136960.12	Artery_Aorta	1.34128	0.227928			1.41085	0.15829	ILMN_1780799	FALSE
ENPP3	ENSG00000154269.14	Artery_Tibial	1.17369	0.475681			1.46137	0.143913	ILMN_1749131	FALSE
ENPP4	ENSG00000001561.6	Artery_Aorta	0.518169	0.756668	-1.33498	0.181884	1.60447	0.10861	ILMN_1781761	FALSE
ENPP5	ENSG00000112796.9	Artery_Aorta	1.28186	0.43722			0.951097	0.341555	ILMN_1660727	FALSE
ENPP6	ENSG00000164303.10	Artery_Aorta	-0.912026	0.599629			-1.57649	0.114913	ILMN_1676383	FALSE
ENPP7							-0.955941	0.339102	ILMN_2130468	FALSE
ENSA	ENSG00000143420.18	Artery_Aorta	-1.56704	0.117105			-0.496054	0.619856	ILMN_1760779	FALSE
ENSAP3							-1.07976	0.280248	ILMN_3252724	FALSE
ENTHD1							-0.297342	0.766206	ILMN_1811736	FALSE
ENTPD1	ENSG00000138185.18	Artery_Aorta	-1.23687	0.63314	-0.639583	0.522444	-1.47525	0.140145	ILMN_1773125	TRUE
ENTPD1-AS1							0.562303	0.573909	ILMN_3301236	FALSE
ENTPD2	ENSG00000054179.11	Artery_Coronary	1.24838	0.417574	-0.548352	0.58345	-0.945727	0.344288	ILMN_1651599	FALSE
ENTPD3	ENSG00000168032.8	Artery_Tibial	1.76616	0.181531			-2.94203	0.00326067	ILMN_1775114	FALSE
ENTPD4	ENSG00000197217.12	Artery_Tibial	-0.446604	0.703774	0.104737	0.916585	-0.339489	0.734242	ILMN_1806304	FALSE
ENTPD5	ENSG00000187097.12	Artery_Tibial	2.22216	0.0687496	2.15148	0.0314384	-1.02849	0.30372	ILMN_1745849	FALSE
ENTPD6	ENSG00000197586.12	Artery_Aorta	-1.34285	0.0191852	-1.12071	0.262412	1.15104	0.249716	ILMN_1677955	FALSE
ENTPD7	ENSG00000198018.6	Artery_Aorta	0.827941	0.711305	0.811191	0.417256	0.211289	0.832661	ILMN_1758852	TRUE
ENTPD8	ENSG00000188833.9	Artery_Aorta	0.708745	0.656271			-1.62034	0.10516	ILMN_2298988	FALSE
ENTR1							3.19622	0.00139242	ILMN_2380850	FALSE
ENY2	ENSG00000120533.12	Artery_Coronary	0.68197	0.116687	-0.242647	0.808279	-0.979346	0.327409	ILMN_2166865	FALSE
EOGT	ENSG00000163378.13	Artery_Aorta	1.60867	0.369947	-0.680844	0.49597	2.50786	0.0121465	ILMN_1687084	FALSE
EOMES	ENSG00000163508.12	Artery_Coronary	0.865778	0.398334	-1.19145	0.233478	1.25725	0.208664	ILMN_1760509	FALSE
EP300	ENSG00000100393.12	Artery_Aorta	-0.856947	0.416865	0.603042	0.546481	0.934177	0.350212	ILMN_1744665	FALSE
EP400							3.78659	0.000152731	ILMN_1673023	FALSE
EP400NL	ENSG00000185684.12	Artery_Coronary	-0.423278	0.727122	-0.10476	0.916566				FALSE
EP400P1							0.748744	0.454012	ILMN_1766920	FALSE
EPAS1					1.67638	0.0936642	-1.3341	0.182172	ILMN_1704753	FALSE
EPB41	ENSG00000159023.19	Artery_Aorta	1.08005	0.578852	-2.40463	0.016189	-0.621307	0.534398	ILMN_1663786	FALSE
EPB41L1	ENSG00000088367.21	Artery_Aorta	1.37002	0.170681			0.65601	0.511817	ILMN_1684534	FALSE
EPB41L2	ENSG00000079819.18	Artery_Tibial	-1.1624	0.446826	-0.595845	0.551279	1.34717	0.177924	ILMN_1805448	FALSE
EPB41L3	ENSG00000082397.17	Artery_Coronary	0.457813	0.753981	0.166471	0.867786	-1.00356	0.315593	ILMN_2109197	FALSE
EPB41L4A	ENSG00000129595.12	Artery_Aorta	-1.60969	0.332778	-1.25843	0.208238	-1.08421	0.27827	ILMN_1791867	TRUE
EPB41L4A-AS1	ENSG00000224032.6	Artery_Tibial	1.14098	0.519183	0.774599	0.438576	3.4374	0.00058732	ILMN_1654609	TRUE
EPB41L4A-AS2	ENSG00000278921.2	Artery_Coronary	-1.19227	0.0643333						FALSE
EPB41L4A-DT							0.402877	0.687039	ILMN_1689831	FALSE
EPB41L4B	ENSG00000095203.14	Artery_Aorta	1.59555	0.11059	0.639367	0.522584	0.942941	0.345711	ILMN_1784967	TRUE
EPB41L5	ENSG00000115109.13	Artery_Coronary	-0.0459585	0.969918	-0.36141	0.717793	-2.4748	0.0133311	ILMN_1770245	TRUE
EPB42							-0.0542624	0.956726	ILMN_1814397	FALSE
EPC1	ENSG00000120616.15	Artery_Aorta	1.83953	0.065837			2.06185	0.0392218	ILMN_1746276	FALSE
EPC2					-2.79024	0.00526694	-0.147784	0.882514	ILMN_1656496	FALSE
EPCAM	ENSG00000119888.10	Artery_Aorta	-0.896794	0.673878	1.90562	0.056699	2.01855	0.0435341	ILMN_2160210	FALSE
EPDR1	ENSG00000086289.11	Artery_Coronary	0.52935	0.936347	0.483704	0.628596	0.556115	0.578132	ILMN_1675797	TRUE
EPG5	ENSG00000152223.12	Artery_Tibial	0.431796	0.720968	-1.10784	0.267933	1.14256	0.253223	ILMN_1762608	FALSE
EPGN							-1.65067	0.0988057	ILMN_1815313	FALSE
EPHA1	ENSG00000146904.8	Artery_Coronary	1.75956	0.123036	0.322525	0.747055	1.48901	0.136486	ILMN_1664265	TRUE
EPHA10							-0.794129	0.427121	ILMN_3307616	FALSE
EPHA2	ENSG00000142627.12	Artery_Aorta	-0.923192	0.355907			-0.638481	0.52316	ILMN_1699354	FALSE
EPHA3	ENSG00000044524.10	Artery_Aorta	0.656748	0.914711			-1.20332	0.228853	ILMN_2286574	FALSE
EPHA4	ENSG00000116106.11	Artery_Coronary	0.687523	0.911558			1.32213	0.186124	ILMN_1672022	FALSE
EPHA5	ENSG00000145242.13	Artery_Tibial	0.232421	0.816211			-1.57729	0.114728	ILMN_1668022	FALSE
EPHA6	ENSG00000080224.17	Artery_Aorta	0.306971	0.758865			-2.47935	0.0131624	ILMN_1859428	FALSE
EPHA7	ENSG00000135333.13	Artery_Aorta	-0.460875	0.902425			-0.297808	0.76585	ILMN_1803637	FALSE
EPHA8	ENSG00000070886.11	Artery_Aorta	0.302697	0.762121			-1.56092	0.118543	ILMN_1756989	FALSE
EPHB1	ENSG00000154928.16	Artery_Coronary	1.28981	0.201596	-0.550922	0.581687	-1.68655	0.09169	ILMN_1692261	FALSE
EPHB2	ENSG00000133216.16	Artery_Aorta	-0.945282	0.631249			-2.07793	0.0377157	ILMN_2367384	FALSE
EPHB3	ENSG00000182580.2	Artery_Tibial	0.407099	0.719714	-1.67857	0.0932368	0.167453	0.867014	ILMN_1741346	FALSE
EPHB4	ENSG00000196411.9	Artery_Aorta	0.935725	0.349415	1.36745	0.171485	-1.03427	0.301008	ILMN_2214910	FALSE
EPHB6	ENSG00000106123.11	Artery_Aorta	0.566641	0.592209	1.06428	0.287203	-0.296643	0.766739	ILMN_1802646	FALSE
EPHX1	ENSG00000143819.12	Artery_Aorta	-2.84697	0.0154281			0.786855	0.431366	ILMN_1701025	FALSE
EPHX2	ENSG00000120915.13	Artery_Aorta	1.50608	0.151941	0.144673	0.884969	1.46457	0.14304	ILMN_1709237	TRUE
EPHX3							0.46703	0.640479	ILMN_1699750	FALSE
EPHX4	ENSG00000172031.6	Artery_Coronary	-0.856569	0.679804	0.272104	0.785542	0.698559	0.484828	ILMN_1719498	FALSE
EPM2A	ENSG00000112425.14	Artery_Tibial	-0.668844	0.356248	1.77966	0.0751309	0.937914	0.348288	ILMN_1719468	FALSE
EPM2AIP1	ENSG00000178567.7	Artery_Coronary	0.295975	0.767249	0.295975	0.767249	0.259565	0.795199	ILMN_1682658	TRUE
EPN1	ENSG00000063245.14	Artery_Coronary	-1.02313	0.328181	-0.682484	0.494933	-0.875105	0.381517	ILMN_1772981	TRUE
EPN2	ENSG00000072134.15	Artery_Coronary	-0.661639	0.508202			1.56934	0.11657	ILMN_1815519	FALSE
EPN3	ENSG00000049283.17	Artery_Coronary	-0.446331	0.921502			0.831129	0.405901	ILMN_1726893	FALSE
EPO	ENSG00000130427.2	Artery_Aorta	-0.372517	0.709508			-1.5094	0.131197	ILMN_1665671	FALSE
EPOP	ENSG00000273604.1	Artery_Coronary	-1.55296	0.205063	-1.64318	0.100346	0.216939	0.828256	ILMN_3247139	FALSE
EPOR	ENSG00000187266.13	Artery_Coronary	0.515036	0.820033	0.112772	0.910211	-1.95689	0.0503602	ILMN_2168347	FALSE
EPPIN							1.13719	0.255458	ILMN_1706538	FALSE
EPPK1	ENSG00000261150.2	Artery_Aorta	0.937847	0.655942			-0.639726	0.522351	ILMN_1706708	FALSE
EPRS	ENSG00000136628.17	Artery_Coronary	1.59238	0.245789	0.222137	0.824207	2.42927	0.0151291	ILMN_1783695	TRUE
EPS15	ENSG00000085832.16	Artery_Coronary	-0.271988	0.944691	0.710201	0.47758	1.61554	0.106194	ILMN_1665357	FALSE
EPS15L1	ENSG00000127527.13	Artery_Aorta	-1.07596	0.502822	-0.806265	0.42009	-0.0812231	0.935265	ILMN_1708369	TRUE
EPS8	ENSG00000151491.12	Artery_Aorta	0.144189	0.885351	-0.336646	0.736383	1.22023	0.222377	ILMN_1651699	FALSE
EPS8L1	ENSG00000131037.14	Artery_Aorta	-1.36027	0.278991	0.0609684	0.951384	-1.37015	0.170639	ILMN_1681193	FALSE
EPS8L2	ENSG00000177106.14	Artery_Tibial	-0.679696	0.780246	0.841135	0.400272	-1.21432	0.224626	ILMN_1691047	FALSE
EPS8L3							-2.19369	0.0282578	ILMN_2384152	FALSE
EPSTI1	ENSG00000133106.14	Artery_Aorta	0.907911	0.574412	-0.250021	0.802571	-1.67851	0.093247	ILMN_2388547	FALSE
EPX	ENSG00000121053.5	Artery_Aorta	-1.8738	0.166181			-1.74144	0.0816066	ILMN_1772631	FALSE
EPYC							-1.45817	0.144795	ILMN_1677567	FALSE
EQTN	ENSG00000120160.10	Artery_Aorta	1.33839	0.218516			0.985052	0.324599	ILMN_1751069	FALSE
ERAL1	ENSG00000132591.11	Artery_Aorta	0.095435	0.923969	-2.06999	0.0384533	0.24179	0.808943	ILMN_1718706	FALSE
ERAP1	ENSG00000164307.12	Artery_Tibial	0.556672	0.974358	-0.40642	0.684434				FALSE
ERAP2	ENSG00000164308.16	Artery_Coronary	0.264675	0.791208	0.271759	0.785807	-2.14883	0.0316478	ILMN_2123312	FALSE
ERAS							-1.06166	0.288389	ILMN_1721386	FALSE
ERBB2	ENSG00000141736.13	Artery_Aorta	0.575336	0.685785	-0.219139	0.826542	1.17756	0.238973	ILMN_1728761	FALSE
ERBB3	ENSG00000065361.14	Artery_Coronary	0.582494	0.560234	0.582494	0.560234	-0.801627	0.422769	ILMN_2397602	FALSE
ERBB4	ENSG00000178568.14	Artery_Coronary	-0.791171	0.633114			-0.193176	0.846821	ILMN_1653728	FALSE
ERBIN	ENSG00000112851.14	Artery_Tibial	-0.138711	0.862375	0.921408	0.356837	0.484153	0.628278	ILMN_2352401	FALSE
ERC1	ENSG00000082805.19	Artery_Aorta	0.868753	0.721984	-1.14437	0.252472	2.20718	0.0273012	ILMN_1770281	FALSE
ERC2	ENSG00000187672.12	Artery_Coronary	-1.47986	0.330547			0.114151	0.909118	ILMN_1769195	FALSE
ERC2-IT1							0.386286	0.699285	ILMN_3242335	FALSE
ERCC1	ENSG00000012061.15	Artery_Tibial	-0.221021	0.925877	0.555466	0.578576	1.47714	0.139639	ILMN_2277676	FALSE
ERCC2	ENSG00000104884.14	Artery_Aorta	0.665126	0.800864	1.03391	0.30118	-0.392651	0.694578	ILMN_1815859	FALSE
ERCC3	ENSG00000163161.12	Artery_Coronary	1.04308	0.57223	1.06293	0.287815	3.06736	0.00215961	ILMN_1740216	TRUE
ERCC4	ENSG00000175595.14	Artery_Tibial	-1.17228	0.472459	-0.691505	0.489248	0.545121	0.58567	ILMN_2192394	FALSE
ERCC5	ENSG00000134899.18	Artery_Coronary	1.87924	0.162409	1.52083	0.128302	3.50929	0.000449308	ILMN_1795495	TRUE
ERCC6	ENSG00000225830.12	Artery_Tibial	0.962958	0.728632	-0.692155	0.48884	-0.749423	0.453602	ILMN_1825625	FALSE
ERCC6L							-0.719422	0.471881	ILMN_2334205	FALSE
ERCC6L2	ENSG00000182150.15	Artery_Tibial	0.788068	0.47535	-0.305564	0.759937	0.559938	0.575522	ILMN_1753190	FALSE
ERCC8	ENSG00000049167.13	Artery_Aorta	-0.430421	0.773402	-0.502293	0.615462	2.466	0.0136632	ILMN_1792107	FALSE
EREG	ENSG00000124882.3	Artery_Coronary	1.10636	0.272483	0.825824	0.408904	0.464006	0.642643	ILMN_1657248	TRUE
ERF	ENSG00000105722.9	Artery_Aorta	0.396172	0.691978	0.396172	0.691978	-2.53516	0.0112397	ILMN_1652749	FALSE
ERFE	ENSG00000178752.15	Artery_Tibial	-0.88631	0.655567	0.466029	0.641195	0.663135	0.507244	ILMN_3178410	FALSE
ERG	ENSG00000157554.18	Artery_Aorta	2.13007	0.0331657			-1.25639	0.208974	ILMN_1768301	FALSE
ERG28							0.720136	0.471441	ILMN_1760613	FALSE
ERGIC1	ENSG00000113719.15	Artery_Tibial	1.54659	0.129344	1.18792	0.234866	-2.08557	0.0370172	ILMN_1651499	FALSE
ERGIC2	ENSG00000087502.17	Artery_Aorta	3.1156	0.00581588	1.69481	0.0901116	-0.989925	0.322211	ILMN_1712766	FALSE
ERGIC3	ENSG00000125991.19	Artery_Aorta	0.862368	0.388485	0.862368	0.388485	0.526451	0.598575	ILMN_2359456	TRUE
ERH	ENSG00000100632.10	Artery_Coronary	0.259284	0.795416	-0.00754584	0.993979	1.62026	0.105176	ILMN_1781795	FALSE
ERI1	ENSG00000104626.14	Artery_Aorta	-1.18111	0.546995	-0.654155	0.513012	1.54777	0.121678	ILMN_3245659	FALSE
ERI2	ENSG00000196678.13	Artery_Coronary	-1.64093	0.18905	0.793965	0.427216	1.4202	0.155549	ILMN_1655403	FALSE
ERI3	ENSG00000117419.14	Artery_Tibial	0.912735	0.52782	-0.774939	0.438376	-2.62559	0.00864986	ILMN_1704980	FALSE
ERICD	ENSG00000280303.2	Artery_Aorta	0.164032	0.986312						FALSE
ERICH1	ENSG00000104714.13	Artery_Coronary	-1.44684	0.340494	0.269065	0.78788	-1.5416	0.123171	ILMN_1904238	FALSE
ERICH2	ENSG00000204334.7	Artery_Aorta	-1.543	0.152524			0.762535	0.445741	ILMN_1775584	FALSE
ERICH3							-0.141834	0.887211	ILMN_1751569	FALSE
ERICH4	ENSG00000204978.2	Artery_Coronary	-0.860838	0.646434			-0.516849	0.605262	ILMN_3247438	FALSE
ERICH5	ENSG00000177459.10	Artery_Coronary	-1.1479	0.402954			1.29263	0.196141	ILMN_1670975	FALSE
ERICH6							0.322025	0.747434	ILMN_1730601	FALSE
ERICH6B	ENSG00000165837.11	Artery_Aorta	-1.07999	0.558104			0.13923	0.889269	ILMN_1728889	FALSE
ERLEC1	ENSG00000068912.13	Artery_Coronary	0.286749	0.953574	0.302972	0.761911	1.03768	0.299417	ILMN_1724376	TRUE
ERLIN1	ENSG00000107566.13	Artery_Aorta	0.870447	0.783846	0.870447	0.384056	-0.424801	0.670982	ILMN_1730731	FALSE
ERLIN2							1.17503	0.239984	ILMN_1700549	FALSE
ERMAP	ENSG00000164010.13	Artery_Coronary	-1.44431	0.350763	-0.908328	0.363705	-0.414468	0.678532	ILMN_1715013	TRUE
ERMARD	ENSG00000130023.15	Artery_Coronary	-1.26583	0.439007	-0.320202	0.748815	2.1735	0.0297425	ILMN_1657064	FALSE
ERMN					1.27493	0.202334	1.90609	0.0566379	ILMN_1682298	FALSE
ERMP1	ENSG00000099219.13	Artery_Coronary	-0.136003	0.96698	0.142232	0.886897	1.32409	0.185472	ILMN_1751425	FALSE
ERN1	ENSG00000178607.15	Artery_Aorta	-0.858968	0.390358	-0.178606	0.858247	-2.26149	0.023729	ILMN_1698404	TRUE
ERN2							-0.390223	0.696372	ILMN_1678899	FALSE
ERO1A	ENSG00000197930.12	Artery_Coronary	-1.67711	0.222809	-1.86049	0.0628163	-2.02295	0.0430783	ILMN_1744963	TRUE
ERO1B	ENSG00000086619.13	Artery_Coronary	0.568021	0.844555	0.659528	0.509557	2.78648	0.00532832	ILMN_2229969	TRUE
ERP27	ENSG00000139055.6	Artery_Aorta	-1.54199	0.15115	-1.46287	0.143503	3.26921	0.00107849	ILMN_1655261	FALSE
ERP29	ENSG00000089248.6	Artery_Coronary	-1.18823	0.234742	-1.18823	0.234742	1.54041	0.123459	ILMN_2251184	FALSE
ERP44	ENSG00000023318.7	Artery_Tibial	-0.318295	0.750261			0.605875	0.544598	ILMN_1772156	FALSE
ERRFI1	ENSG00000116285.12	Artery_Coronary	-1.51567	0.284372	1.29411	0.195627	1.66213	0.0964868	ILMN_1665510	FALSE
ERV3-1	ENSG00000213462.4	Artery_Aorta	-1.07709	0.406019	0.845283	0.397953	1.16037	0.245898	ILMN_2118663	FALSE
ERVFRD-1	ENSG00000244476.2	Artery_Coronary	1.36524	0.547503			-0.82602	0.408793	ILMN_1755392	FALSE
ERVH48-1	ENSG00000233056.2	Artery_Coronary	-0.209378	0.997481						FALSE
ERVK13-1							0.805592	0.420478	ILMN_1679558	FALSE
ERVK3-1	ENSG00000142396.10	Artery_Tibial	-0.765962	0.745756	-0.150531	0.880346				FALSE
ERVMER34-1							-0.754516	0.450539	ILMN_2072622	FALSE
ERVV-1							-1.08749	0.276819	ILMN_1780637	FALSE
ERVV-2							-1.32459	0.185306	ILMN_1860939	FALSE
ERVW-1	ENSG00000242950.6	Artery_Tibial	1.11386	0.468661			-1.33026	0.183434	ILMN_2079991	FALSE
ESAM	ENSG00000149564.11	Artery_Tibial	-1.23361	0.446439			-2.05194	0.0401753	ILMN_1668092	FALSE
ESCO1	ENSG00000141446.10	Artery_Aorta	-0.148195	0.934209	-0.148195	0.882189	1.96247	0.0497079	ILMN_1682233	FALSE
ESCO2	ENSG00000171320.14	Artery_Tibial	-0.595668	0.551397	0.658273	0.510363	1.07885	0.280656	ILMN_1792947	FALSE
ESD	ENSG00000139684.13	Artery_Aorta	-1.30601	0.243108	0.495133	0.620506	2.81958	0.00480859	ILMN_1720285	FALSE
ESF1	ENSG00000089048.14	Artery_Coronary	0.911502	0.598858	-0.990751	0.321807	-1.10417	0.26952	ILMN_1777555	FALSE
ESM1	ENSG00000164283.12	Artery_Coronary	0.839619	0.401122	0.693709	0.487865	0.333008	0.739128	ILMN_1773262	TRUE
ESPL1	ENSG00000135476.11	Artery_Tibial	-0.962697	0.628533	-0.322218	0.747288	-0.798469	0.424599	ILMN_1742145	TRUE
ESPN	ENSG00000187017.15	Artery_Coronary	0.941094	0.501146	0.923007	0.356004	-0.171663	0.863702	ILMN_1806710	FALSE
ESPNL	ENSG00000144488.14	Artery_Aorta	-0.206539	0.922082	-0.251762	0.801225	1.52137	0.128166	ILMN_2115862	FALSE
ESPNP							0.275022	0.7833	ILMN_1814434	FALSE
ESR1	ENSG00000091831.22	Artery_Coronary	-1.26712	0.205112			1.47484	0.140254	ILMN_1678535	FALSE
ESR2	ENSG00000140009.18	Artery_Aorta	-1.12566	0.260308	0.00990385	0.992098	-2.05426	0.039951	ILMN_2390457	FALSE
ESRP1	ENSG00000104413.15	Artery_Coronary	-0.583055	0.559856			0.773607	0.439163	ILMN_1749180	FALSE
ESRP2	ENSG00000103067.13	Artery_Aorta	0.147674	0.8826	-1.398	0.162114	1.59484	0.110749	ILMN_1729640	FALSE
ESRRA					0.697348	0.485585	-0.213401	0.831014	ILMN_1774272	FALSE
ESRRB	ENSG00000119715.14	Artery_Aorta	-1.22731	0.516284			-0.949119	0.34256	ILMN_1707398	FALSE
ESRRG	ENSG00000196482.16	Artery_Coronary	-0.642293	0.520683			-1.62215	0.104771	ILMN_1661994	FALSE
ESS2							2.21545	0.0267292	ILMN_1754643	FALSE
ESX1							0.315574	0.752326	ILMN_1807726	FALSE
ESYT1	ENSG00000139641.12	Artery_Aorta	0.624874	0.532054	0.624874	0.532054	1.42743	0.153455	ILMN_1761159	TRUE
ESYT2	ENSG00000117868.15	Artery_Aorta	1.19935	0.530201	-0.257002	0.797177	2.13935	0.0324073	ILMN_2057573	FALSE
ESYT3	ENSG00000158220.13	Artery_Aorta	2.12548	0.114695			-0.0780062	0.937823	ILMN_1745764	FALSE
ETAA1	ENSG00000143971.7	Artery_Coronary	0.641663	0.817281	0.310136	0.756458	-0.475316	0.634562	ILMN_1780996	FALSE
ETDB							0.807556	0.419346	ILMN_1913002	FALSE
ETF1	ENSG00000120705.12	Artery_Tibial	-1.95873	0.0880175	-0.329725	0.741608	-1.75384	0.0794587	ILMN_2222991	TRUE
ETFA	ENSG00000140374.15	Artery_Coronary	0.991962	0.607071	0.904747	0.3656	0.447947	0.654191	ILMN_1718924	TRUE
ETFB	ENSG00000105379.9	Artery_Coronary	0.832897	0.521009	0.911435	0.362066	-1.65138	0.0986613	ILMN_2300970	FALSE
ETFBKMT	ENSG00000139160.13	Artery_Coronary	0.988371	0.369826	1.44718	0.147847	0.228678	0.819119	ILMN_1754410	TRUE
ETFDH	ENSG00000171503.11	Artery_Tibial	-0.606293	0.283177	-1.05635	0.290806	-0.274137	0.783979	ILMN_1758034	TRUE
ETFRF1	ENSG00000205707.10	Artery_Coronary	0.493549	0.96017	-0.195084	0.845327	1.52245	0.127895	ILMN_1744534	FALSE
ETHE1	ENSG00000105755.7	Artery_Aorta	-1.56369	0.128979			0.225926	0.821259	ILMN_1793267	FALSE
ETNK1	ENSG00000139163.15	Artery_Coronary	0.572582	0.566928	0.526537	0.598515	2.38319	0.0171634	ILMN_2244547	TRUE
ETNK2	ENSG00000143845.14	Artery_Aorta	0.175092	0.861007			-0.311895	0.755121	ILMN_1800130	FALSE
ETNPPL	ENSG00000164089.8	Artery_Coronary	0.570315	0.568464	-0.570315	0.568464	-1.31066	0.189973	ILMN_1757807	FALSE
ETS1	ENSG00000134954.14	Artery_Coronary	-0.979385	0.32739			3.52658	0.000420963	ILMN_1687538	FALSE
ETS2	ENSG00000157557.11	Artery_Coronary	-0.399627	0.689494	-0.732692	0.463746	-0.536623	0.591528	ILMN_1720158	TRUE
ETV1	ENSG00000006468.13	Artery_Tibial	-1.38578	0.382035			-0.0884362	0.92953	ILMN_1685891	FALSE
ETV2	ENSG00000105672.14	Artery_Aorta	-0.838113	0.699833	-0.135086	0.892544	-1.90838	0.0563417	ILMN_1803906	TRUE
ETV3	ENSG00000117036.11	Artery_Coronary	-1.60778	0.273615	-1.60778	0.107884	2.33291	0.0196527	ILMN_1703180	FALSE
ETV3L							-2.17793	0.0294113	ILMN_1702657	FALSE
ETV4	ENSG00000175832.12	Artery_Tibial	0.998314	0.318127			1.92656	0.0540345	ILMN_2341661	FALSE
ETV5	ENSG00000244405.7	Artery_Tibial	1.92086	0.161407	0.053822	0.957077	-0.820949	0.411675	ILMN_1739222	FALSE
ETV6	ENSG00000139083.10	Artery_Aorta	-0.403793	0.888728	-1.26413	0.206185	-2.79211	0.00523662	ILMN_1789596	TRUE
ETV7	ENSG00000010030.13	Artery_Aorta	-0.759535	0.506734	-1.03809	0.299229	-1.51534	0.129685	ILMN_1700671	TRUE
EVA1A	ENSG00000115363.13	Artery_Aorta	-3.00067	0.00911163			1.4839	0.137836	ILMN_3271098	FALSE
EVA1B	ENSG00000142694.6	Artery_Aorta	-1.18159	0.240406	-0.870721	0.383906	-1.9909	0.0464916	ILMN_1769092	TRUE
EVA1C	ENSG00000166979.12	Artery_Aorta	1.82442	0.0687551	1.5572	0.119424	0.0131671	0.989495	ILMN_1695959	TRUE
EVC	ENSG00000072840.12	Artery_Coronary	1.69062	0.248854	1.65889	0.0971382	-1.11849	0.263358	ILMN_1651878	FALSE
EVC2	ENSG00000173040.12	Artery_Tibial	-2.54138	0.0205153	2.4377	0.0147812	-2.23537	0.0253934	ILMN_1762735	FALSE
EVI2A	ENSG00000126860.11	Artery_Tibial	1.73569	0.0826194	1.73569	0.0826194	-2.0046	0.0450058	ILMN_2369018	FALSE
EVI2B	ENSG00000185862.6	Artery_Coronary	1.70149	0.191033	1.70149	0.0888517	-1.94394	0.0519032	ILMN_2042651	FALSE
EVI5	ENSG00000067208.14	Artery_Aorta	2.03176	0.101595	1.6914	0.0907603	-2.4425	0.0145859	ILMN_1746314	FALSE
EVI5L	ENSG00000142459.8	Artery_Aorta	0.492796	0.369699	-0.656383	0.511578	-0.812116	0.416725	ILMN_1747281	FALSE
EVL	ENSG00000196405.12	Artery_Coronary	-0.31773	0.801655	-0.0613443	0.951085	0.490385	0.623862	ILMN_1730622	FALSE
EVPL	ENSG00000167880.7	Artery_Tibial	0.688204	0.491324			-1.83188	0.0669686	ILMN_1727288	FALSE
EVPLL							-1.7388	0.0820707	ILMN_3208440	FALSE
EVX1							0.114165	0.909107	ILMN_1766888	FALSE
EVX2							1.4253	0.15407	ILMN_2045369	FALSE
EWSAT1							0.591271	0.554339	ILMN_1665876	FALSE
EWSR1							1.88385	0.0595851	ILMN_1697735	FALSE
EXD1							1.23322	0.217492	ILMN_1694772	FALSE
EXD2	ENSG00000081177.18	Artery_Tibial	-0.147739	0.882549			2.30054	0.0214177	ILMN_1771689	FALSE
EXD3	ENSG00000187609.15	Artery_Coronary	0.914152	0.792429	0.516155	0.605746	-0.175709	0.860522	ILMN_1735463	FALSE
EXO1	ENSG00000174371.16	Artery_Tibial	-1.81017	0.165872	0.382564	0.702043	0.796428	0.425784	ILMN_2351916	FALSE
EXO5	ENSG00000164002.11	Artery_Tibial	-0.597787	0.83621	-0.725642	0.468059	-3.09192	0.00198863	ILMN_2117569	TRUE
EXOC1	ENSG00000090989.17	Artery_Aorta	-0.432544	0.687929	-0.367695	0.713101	1.53443	0.124925	ILMN_2347805	FALSE
EXOC1L							-0.185554	0.852795	ILMN_3237750	FALSE
EXOC2	ENSG00000112685.13	Artery_Coronary	1.68041	0.136507	1.73425	0.0828732	2.1894	0.0285679	ILMN_1731180	TRUE
EXOC3	ENSG00000180104.15	Artery_Coronary	-0.514368	0.254617	-0.688917	0.490876	-1.42954	0.152848	ILMN_1789419	TRUE
EXOC3-AS1							-0.153839	0.877737	ILMN_1796922	FALSE
EXOC3L1	ENSG00000179044.15	Artery_Coronary	0.0819456	0.93469	0.0819456	0.93469	2.20298	0.0275963	ILMN_1659543	TRUE
EXOC3L2	ENSG00000283632.2	Artery_Coronary	-1.10448	0.269386	0.187084	0.851595	-0.464477	0.642306	ILMN_1670038	FALSE
EXOC3L4	ENSG00000205436.7	Artery_Tibial	-0.949192	0.342538			0.464853	0.642037	ILMN_2194388	FALSE
EXOC4	ENSG00000131558.14	Artery_Tibial	0.783205	0.712121	0.382873	0.701814	0.704	0.481433	ILMN_2394750	TRUE
EXOC5	ENSG00000070367.15	Artery_Tibial	-0.0149447	0.988076	-0.0149447	0.988076	3.59096	0.000329457	ILMN_1788625	FALSE
EXOC5P1							1.15314	0.248852	ILMN_1695537	FALSE
EXOC6	ENSG00000138190.16	Artery_Tibial	-1.39177	0.372771	-0.443416	0.657465	-3.34235	0.000830717	ILMN_1651628	TRUE
EXOC6B	ENSG00000144036.15	Artery_Tibial	1.81106	0.164955			-1.63451	0.102152	ILMN_1808128	FALSE
EXOC7	ENSG00000182473.21	Artery_Tibial	-1.58887	0.150921	0.231638	0.816819	-1.03755	0.299478	ILMN_1815012	FALSE
EXOC8	ENSG00000116903.7	Artery_Aorta	2.13631	0.0326539	0.167588	0.866907	0.357356	0.720825	ILMN_2083818	TRUE
EXOG	ENSG00000157036.12	Artery_Aorta	1.29518	0.195257	1.29518	0.195257	1.3166	0.187974	ILMN_1709747	TRUE
EXOSC1	ENSG00000171311.12	Artery_Coronary	-0.831332	0.816283	0.831332	0.405786	1.27211	0.203333	ILMN_2396648	FALSE
EXOSC10	ENSG00000171824.13	Artery_Aorta	2.2464	0.0780741	1.02464	0.305533	2.32882	0.0198689	ILMN_1711189	TRUE
EXOSC2	ENSG00000130713.15	Artery_Aorta	-0.196565	0.881231			2.4818	0.013072	ILMN_1697736	FALSE
EXOSC3	ENSG00000107371.12	Artery_Aorta	-0.409189	0.910873	1.67647	0.093647	1.46931	0.14175	ILMN_1708936	FALSE
EXOSC4	ENSG00000178896.8	Artery_Tibial	-0.140545	0.960962			0.25927	0.795427	ILMN_1745271	FALSE
EXOSC5	ENSG00000077348.8	Artery_Coronary	-1.35688	0.249967	-1.35688	0.174818	1.15205	0.249301	ILMN_1659725	FALSE
EXOSC6	ENSG00000223496.2	Artery_Aorta	0.73876	0.533891	0.73876	0.460053	1.23682	0.216156	ILMN_1670218	TRUE
EXOSC7	ENSG00000075914.12	Artery_Tibial	2.27722	0.03989	-0.164243	0.86954	1.93429	0.0530769	ILMN_2055477	FALSE
EXOSC8	ENSG00000120699.12	Artery_Aorta	1.46943	0.141717	0.826961	0.408259	0.828936	0.407141	ILMN_1756162	TRUE
EXOSC9	ENSG00000123737.12	Artery_Coronary	-2.55377	0.0392446	2.40043	0.016376	2.54915	0.0107987	ILMN_2312719	FALSE
EXPH5	ENSG00000110723.11	Artery_Tibial	1.83347	0.223587			-0.0403855	0.967786	ILMN_1712066	FALSE
EXT1	ENSG00000182197.10	Artery_Coronary	1.95428	0.0506687	-1.17486	0.24005	1.13728	0.255423	ILMN_2129927	FALSE
EXT2	ENSG00000151348.13	Artery_Aorta	0.306978	0.869517	0.310395	0.756261	-1.6771	0.0935233	ILMN_1679698	FALSE
EXTL1	ENSG00000158008.9	Artery_Tibial	-1.16557	0.460828			-0.535695	0.592169	ILMN_1718783	FALSE
EXTL2	ENSG00000162694.13	Artery_Aorta	0.248254	0.989879	-0.17813	0.858621	2.92845	0.00340658	ILMN_1797950	FALSE
EXTL3	ENSG00000012232.8	Artery_Tibial	-1.00603	0.505455	0.741733	0.458249	-1.83776	0.0660971	ILMN_1778226	FALSE
EYA1	ENSG00000104313.17	Artery_Tibial	0.304466	0.760773			0.448463	0.653819	ILMN_1807554	FALSE
EYA2	ENSG00000064655.18	Artery_Aorta	-0.725744	0.467996			-2.50379	0.0122871	ILMN_2322996	FALSE
EYA3	ENSG00000158161.15	Artery_Tibial	0.112705	0.980181	-0.459839	0.645632	1.86442	0.0622631	ILMN_1790562	FALSE
EYA4	ENSG00000112319.17	Artery_Coronary	0.308705	0.952304			0.98779	0.323255	ILMN_1693319	FALSE
EYS							-3.15854	0.0015856	ILMN_3234936	FALSE
EZH1	ENSG00000108799.12	Artery_Aorta	-1.62048	0.10513	-1.62048	0.10513	-2.00704	0.0447458	ILMN_1791436	TRUE
EZH2	ENSG00000106462.10	Artery_Coronary	0.997607	0.607837	0.586266	0.557697	-2.77581	0.0055064	ILMN_1708105	FALSE
EZR	ENSG00000092820.17	Artery_Aorta	-0.332039	0.937583	0.0800556	0.936193	0.205367	0.837285	ILMN_3272378	FALSE
EZR-AS1							1.17465	0.240136	ILMN_1902604	FALSE
F10	ENSG00000126218.11	Artery_Aorta	0.549905	0.73272	0.423069	0.672245	-0.0870049	0.930668	ILMN_1670708	FALSE
F11	ENSG00000088926.13	Artery_Tibial	-0.7698	0.742765			1.1068	0.268379	ILMN_1764061	FALSE
F11R	ENSG00000158769.17	Artery_Coronary	1.5161	0.312777	1.09967	0.271475	-3.64014	0.000272486	ILMN_2342033	FALSE
F12	ENSG00000131187.9	Artery_Tibial	-1.52345	0.24665			-2.23145	0.0256514	ILMN_1671766	FALSE
F13A1	ENSG00000124491.15	Artery_Coronary	-1.63025	0.232115	-0.0305391	0.975637	-1.9636	0.049576	ILMN_1717163	TRUE
F13B							0.379922	0.704003	ILMN_1735489	FALSE
F2	ENSG00000180210.14	Artery_Tibial	1.44635	0.237876	0.334174	0.738248	-1.59532	0.110641	ILMN_3249291	FALSE
F2R	ENSG00000181104.6	Artery_Tibial	0.271865	0.994602	-0.0843439	0.932783	-1.58086	0.113911	ILMN_2221507	FALSE
F2RL1	ENSG00000164251.4	Artery_Tibial	-0.630179	0.696939	-0.125167	0.900392	-1.29612	0.194936	ILMN_2041190	TRUE
F2RL2	ENSG00000164220.6	Artery_Tibial	-0.487873	0.178773	-0.746193	0.455551	-0.767259	0.442928	ILMN_1728923	TRUE
F2RL3	ENSG00000127533.3	Artery_Aorta	-0.297899	0.939107	-0.346222	0.729176	-1.82569	0.0678976	ILMN_2127298	TRUE
F3	ENSG00000117525.13	Artery_Tibial	0.872712	0.46037			1.18635	0.235486	ILMN_2129572	FALSE
F5	ENSG00000198734.10	Artery_Aorta	-1.36233	0.35982	-0.766903	0.443139	-3.08691	0.0020225	ILMN_1709233	TRUE
F7	ENSG00000057593.13	Artery_Tibial	1.10657	0.678632			-1.13197	0.257647	ILMN_2358265	FALSE
F8							-0.491593	0.623007	ILMN_1670229	FALSE
F8A1 (includes others)							1.62971	0.103162	ILMN_3247893	FALSE
F9							-0.155145	0.876707	ILMN_1810651	FALSE
FA2H	ENSG00000103089.8	Artery_Coronary	1.30853	0.419833	-1.64406	0.100164	0.00866853	0.993084	ILMN_1791531	FALSE
FAAH	ENSG00000117480.15	Artery_Tibial	1.92814	0.152291	1.33349	0.182371	1.45388	0.145979	ILMN_1810915	TRUE
FAAH2							-0.757776	0.448585	ILMN_1679158	FALSE
FAAHP1							0.728686	0.466193	ILMN_3304917	FALSE
FAAP100	ENSG00000185504.16	Artery_Tibial	-0.794087	0.692632	-0.738534	0.46019	0.226815	0.820568	ILMN_1711823	FALSE
FAAP20	ENSG00000162585.16	Artery_Coronary	-1.27898	0.246832	0.553088	0.580203				FALSE
FAAP24	ENSG00000131944.9	Artery_Aorta	0.612904	0.544477	-0.236624	0.812949	1.1801	0.237962	ILMN_2173891	FALSE
FABP1	ENSG00000163586.9	Artery_Coronary	-1.32694	0.439427	0.167136	0.867263	1.10597	0.268738	ILMN_1678965	FALSE
FABP12							2.32414	0.020118	ILMN_1796756	FALSE
FABP2					-1.10303	0.270014	1.44077	0.149649	ILMN_1740479	FALSE
FABP3	ENSG00000121769.7	Artery_Aorta	-0.623874	0.76703	-0.251957	0.801074	-0.272886	0.784941	ILMN_2136971	TRUE
FABP4	ENSG00000170323.8	Artery_Aorta	-0.323274	0.787854	-0.214332	0.830288	-1.11549	0.264641	ILMN_1773006	TRUE
FABP5					-0.374588	0.707967	-1.38958	0.164655	ILMN_2146766	FALSE
FABP5P1							-0.641525	0.521181	ILMN_1779852	FALSE
FABP5P2							-1.07007	0.284586	ILMN_3266606	FALSE
FABP5P3							-0.494397	0.621026	ILMN_2217574	FALSE
FABP5P7							-0.202711	0.839361	ILMN_1661223	FALSE
FABP6							-0.454821	0.649238	ILMN_1721559	FALSE
FABP7							1.24131	0.21449	ILMN_1745299	FALSE
FABP9							-1.35838	0.174344	ILMN_1669540	FALSE
FADD	ENSG00000168040.4	Artery_Coronary	0.811576	0.417035	-0.971923	0.331089	-1.94381	0.0519189	ILMN_1758658	FALSE
FADS1	ENSG00000149485.18	Artery_Aorta	-0.258134	0.604599	0.195876	0.844707	0.657511	0.510853	ILMN_1670134	FALSE
FADS2	ENSG00000134824.13	Artery_Aorta	0.293349	0.955059	0.145895	0.884005	1.07506	0.28235	ILMN_2075065	TRUE
FADS3	ENSG00000221968.8	Artery_Aorta	1.07096	0.560825	0.559495	0.575824	-1.28136	0.200067	ILMN_2098643	FALSE
FADS6							-1.67617	0.0937045	ILMN_1704790	FALSE
FAF1	ENSG00000185104.19	Artery_Aorta	0.544232	0.586282			1.43593	0.151023	ILMN_1667016	FALSE
FAF2							1.8651	0.062168	ILMN_1670472	FALSE
FAH	ENSG00000103876.11	Artery_Coronary	-1.51193	0.286384	1.7515	0.0798603	-1.78405	0.0744157	ILMN_1781536	FALSE
FAHD1	ENSG00000180185.11	Artery_Tibial	-0.528283	0.651936	-0.576332	0.564391	-1.96065	0.04992	ILMN_1741462	TRUE
FAHD2A	ENSG00000115042.9	Artery_Tibial	0.468053	0.639747			-1.3531	0.176024	ILMN_1772409	FALSE
FAHD2B	ENSG00000144199.11	Artery_Coronary	1.05757	0.417183	1.04515	0.295952	-0.631261	0.52787	ILMN_2146657	FALSE
FAHD2CP							1.16602	0.243607	ILMN_3238428	FALSE
FAIM	ENSG00000158234.12	Artery_Coronary	-1.77938	0.13273	-0.36818	0.712739	2.7416	0.00611415	ILMN_1690101	FALSE
FAIM2	ENSG00000135472.8	Artery_Aorta	0.579483	0.609336	0.138114	0.89015	-0.712414	0.476208	ILMN_1803855	FALSE
FALEC	ENSG00000228126.1	Artery_Aorta	-0.566032	0.818225						FALSE
FAM102A	ENSG00000167106.11	Artery_Tibial	0.439437	0.688223	0.591521	0.554171	0.922297	0.356374	ILMN_2401779	TRUE
FAM102B	ENSG00000162636.15	Artery_Tibial	0.013754	0.99987	-0.584567	0.558839	1.52537	0.127167	ILMN_1786789	FALSE
FAM103A1	ENSG00000169612.3	Artery_Tibial	2.29446	0.0218356	2.26131	0.0237403				FALSE
FAM104A	ENSG00000133193.12	Artery_Tibial	1.89363	0.0582735	1.20314	0.228922	-1.26595	0.20553	ILMN_1807201	FALSE
FAM104B							0.65958	0.509523	ILMN_1705848	FALSE
FAM105A	ENSG00000145569.5	Artery_Tibial	0.901162	0.467249	1.54818	0.12158				FALSE
FAM106A	ENSG00000213077.5	Artery_Tibial	1.17739	0.239111	1.17739	0.239041	-0.677299	0.498216	ILMN_1811644	FALSE
FAM106CP							0.984012	0.32511	ILMN_3235690	FALSE
FAM107A	ENSG00000168309.16	Artery_Tibial	-0.710036	0.565307	0.360154	0.718732	1.19536	0.231947	ILMN_1743445	FALSE
FAM107B	ENSG00000065809.13	Artery_Coronary	-0.679786	0.810932	0.784817	0.432561	2.55111	0.010738	ILMN_1758672	FALSE
FAM109A	ENSG00000198324.13	Artery_Aorta	1.74484	0.0863948	0.277145	0.781669				FALSE
FAM109B	ENSG00000177096.8	Artery_Coronary	-1.4927	0.36294	-0.507214	0.612004				FALSE
FAM110A	ENSG00000125898.12	Artery_Tibial	-0.919262	0.667872	-0.439462	0.660327	-1.69336	0.0903867	ILMN_1782095	TRUE
FAM110B	ENSG00000169122.11	Artery_Coronary	0.152776	0.951099			-0.290715	0.771269	ILMN_1679217	FALSE
FAM110C	ENSG00000184731.5	Artery_Tibial	0.948981	0.475577	0.521115	0.602287	-0.0850593	0.932214	ILMN_2090641	FALSE
FAM110D	ENSG00000197245.5	Artery_Tibial	1.50435	0.214202	0.901179	0.367493	-0.91131	0.362132	ILMN_2116299	FALSE
FAM111A	ENSG00000166801.15	Artery_Aorta	-0.968071	0.132217	-0.675421	0.499408	2.13884	0.0324486	ILMN_1778845	FALSE
FAM111B	ENSG00000189057.10	Artery_Coronary	1.70261	0.174044	-0.636559	0.524412	0.00199281	0.99841	ILMN_1762622	FALSE
FAM114A1	ENSG00000197712.11	Artery_Tibial	-1.17776	0.290269	-2.21186	0.0269765	-0.60784	0.543293	ILMN_1694070	TRUE
FAM114A2	ENSG00000055147.18	Artery_Aorta	0.960052	0.350184	0.960052	0.337029	-0.224756	0.822169	ILMN_1675701	FALSE
FAM117A	ENSG00000121104.7	Artery_Aorta	-1.22028	0.22236			-1.61551	0.106201	ILMN_1745533	FALSE
FAM117B	ENSG00000138439.11	Artery_Tibial	-0.590274	0.720962	-0.590274	0.555007	3.26665	0.00108829	ILMN_3244607	FALSE
FAM118A	ENSG00000100376.11	Artery_Aorta	0.903181	0.426588	0.96416	0.334966	0.436954	0.662145	ILMN_1809147	TRUE
FAM118B	ENSG00000197798.8	Artery_Tibial	-1.8347	0.0665497	-1.99464	0.0460817	0.261755	0.79351	ILMN_1690329	FALSE
FAM120A	ENSG00000048828.16	Artery_Aorta	0.911185	0.362198			-1.54706	0.12185	ILMN_2163306	FALSE
FAM120AOS	ENSG00000188938.15	Artery_Tibial	0.543271	0.875869	1.28622	0.198367	-0.644955	0.518956	ILMN_1750969	FALSE
FAM120B	ENSG00000112584.13	Artery_Coronary	0.819803	0.692384	0.577565	0.563558	0.72159	0.470546	ILMN_1679641	TRUE
FAM120C							3.09729	0.00195301	ILMN_1851547	FALSE
FAM122A	ENSG00000187866.8	Artery_Coronary	0.936819	0.669632	0.46586	0.641316	3.4755	0.000509911	ILMN_2117885	TRUE
FAM122B							0.840557	0.400596	ILMN_2189605	FALSE
FAM122C							0.0583023	0.953508	ILMN_2145889	FALSE
FAM124A	ENSG00000150510.16	Artery_Tibial	-1.5241	0.127484	-1.75202	0.0797698	1.93969	0.0524178	ILMN_1674827	FALSE
FAM124B	ENSG00000124019.9	Artery_Tibial	-0.708539	0.686236	1.63271	0.10253	-0.890991	0.372934	ILMN_1749878	FALSE
FAM126A	ENSG00000122591.11	Artery_Coronary	0.42166	0.977361	0.0690862	0.944921	0.582313	0.560356	ILMN_1691980	TRUE
FAM126B	ENSG00000155744.9	Artery_Aorta	3.10871	0.0216216	3.10871	0.00187909	-1.12397	0.261027	ILMN_1779486	FALSE
FAM129A	ENSG00000135842.16	Artery_Aorta	1.27089	0.440818	-0.280827	0.778843	-2.50907	0.012105	ILMN_1667966	FALSE
FAM129B	ENSG00000136830.11	Artery_Tibial	0.793532	0.871573	0.255784	0.798118	-2.7366	0.00620787	ILMN_2408576	FALSE
FAM129C	ENSG00000167483.17	Artery_Aorta	-0.260821	0.956893	0.189881	0.849402	1.97846	0.0478773	ILMN_1664063	FALSE
FAM131A							0.819259	0.412639	ILMN_1729217	FALSE
FAM131B	ENSG00000159784.17	Artery_Coronary	-1.42782	0.481321	-1.24275	0.21396	-1.07332	0.283129	ILMN_1752280	TRUE
FAM131C	ENSG00000185519.8	Artery_Aorta	-1.5242	0.293379			-2.52611	0.0115332	ILMN_2354696	FALSE
FAM133A							0.0674663	0.946211	ILMN_1781742	FALSE
FAM133B	ENSG00000234545.7	Artery_Coronary	-0.832702	0.405013	-0.832702	0.405013	2.30382	0.0212329	ILMN_1777745	FALSE
FAM133CP							-0.870612	0.383966	ILMN_3225406	FALSE
FAM133DP							-1.30715	0.191162	ILMN_1701266	FALSE
FAM134A	ENSG00000144567.10	Artery_Tibial	-0.536012	0.826823	0.825867	0.408879				FALSE
FAM134B	ENSG00000154153.13	Artery_Coronary	-0.576622	0.758406	0.914865	0.360263				FALSE
FAM134C	ENSG00000141699.10	Artery_Aorta	-0.75522	0.741029						FALSE
FAM135A	ENSG00000082269.16	Artery_Aorta	0.0998526	0.970662	-0.173064	0.862601	2.38476	0.0170901	ILMN_2225608	FALSE
FAM135B	ENSG00000147724.11	Artery_Coronary	0.677107	0.498338			-0.672839	0.501049	ILMN_1651685	FALSE
FAM136A	ENSG00000035141.7	Artery_Coronary	0.959599	0.605418	1.97656	0.0480911	2.42828	0.0151705	ILMN_1655307	TRUE
FAM136BP							-1.11622	0.264329	ILMN_1754068	FALSE
FAM138A							-1.43713	0.15068	ILMN_1723732	FALSE
FAM138B	ENSG00000226516.7	Artery_Tibial	-1.10958	0.267179						FALSE
FAM138F							0.115538	0.908019	ILMN_3237483	FALSE
FAM13A	ENSG00000138640.14	Artery_Coronary	-1.39832	0.575119	-1.18122	0.237516	-2.37625	0.0174895	ILMN_1800267	TRUE
FAM13A-AS1							1.9039	0.0569227	ILMN_3245879	FALSE
FAM13B	ENSG00000031003.10	Artery_Coronary	0.464506	0.906745	0.149333	0.881291	2.03214	0.04214	ILMN_1673478	TRUE
FAM13C							1.71284	0.0867417	ILMN_2295280	FALSE
FAM149A	ENSG00000109794.13	Artery_Aorta	-0.581932	0.512708	-0.644335	0.519358	0.608464	0.542879	ILMN_2390544	FALSE
FAM149B1	ENSG00000138286.14	Artery_Coronary	-0.260123	0.948179	-0.246914	0.804975	2.45491	0.0140918	ILMN_3245452	FALSE
FAM149B1P1							-0.953663	0.340254	ILMN_1755506	FALSE
FAM151A	ENSG00000162391.11	Artery_Coronary	-0.983517	0.55213			0.767524	0.44277	ILMN_2167252	FALSE
FAM151B	ENSG00000152380.9	Artery_Aorta	0.927749	0.146583	1.55765	0.119317	-1.42349	0.154593	ILMN_1811450	FALSE
FAM153A	ENSG00000170074.19	Artery_Coronary	0.978255	0.348259	1.31754	0.187658				FALSE
FAM153B	ENSG00000182230.11	Artery_Coronary	-0.686555	0.492363						FALSE
FAM153C					1.04618	0.295477	1.82334	0.0682516	ILMN_1733983	FALSE
FAM155A	ENSG00000204442.3	Artery_Tibial	-0.0919497	0.926738			-2.46342	0.0137617	ILMN_1826342	FALSE
FAM155B							0.744442	0.456609	ILMN_1670076	FALSE
FAM156A/FAM156B							2.10784	0.0350451	ILMN_1652000	FALSE
FAM157C	ENSG00000260528.4	Artery_Tibial	-0.509885	0.610132	0.808904	0.41857	1.3959	0.162743	ILMN_1752798	FALSE
FAM159A	ENSG00000182183.14	Artery_Coronary	2.46785	0.0264931	1.60629	0.108209				FALSE
FAM160A1	ENSG00000164142.15	Artery_Aorta	-0.813892	0.714252	-0.20948	0.834074	0.98714	0.323574	ILMN_3301662	FALSE
FAM160A2	ENSG00000051009.10	Artery_Tibial	1.1453	0.300368	2.15753	0.0309644	-0.123837	0.901445	ILMN_1713402	FALSE
FAM160B1	ENSG00000151553.14	Artery_Tibial	-1.21093	0.487	-0.823457	0.410248	-2.32727	0.0199507	ILMN_3231638	TRUE
FAM160B2	ENSG00000158863.21	Artery_Coronary	1.64139	0.250527	-1.36442	0.172436	-1.90004	0.0574279	ILMN_1802971	FALSE
FAM161A	ENSG00000170264.12	Artery_Coronary	1.76148	0.327918	0.469349	0.63882	-0.660568	0.508889	ILMN_2120072	FALSE
FAM161B	ENSG00000156050.8	Artery_Aorta	-0.859134	0.36454	-0.00434525	0.996533	0.0224922	0.982055	ILMN_1688031	FALSE
FAM162A	ENSG00000114023.15	Artery_Aorta	0.391801	0.978835	-0.276065	0.782498	0.516065	0.605809	ILMN_1803647	FALSE
FAM162B	ENSG00000183807.7	Artery_Aorta	-0.604848	0.888312			-2.03899	0.0414515	ILMN_1751326	FALSE
FAM163A							-1.46321	0.14341	ILMN_3245769	FALSE
FAM163B	ENSG00000196990.8	Artery_Coronary	0.391265	0.695602			-1.29738	0.194499	ILMN_1736490	FALSE
FAM166A	ENSG00000188163.7	Artery_Coronary	0.693629	0.706235			-0.669962	0.502882	ILMN_1670923	FALSE
FAM166B	ENSG00000215187.10	Artery_Coronary	-0.263054	0.964846	-0.201017	0.840685	2.1033	0.0354399	ILMN_3240534	FALSE
FAM167A	ENSG00000154319.14	Artery_Coronary	1.14885	0.413618	1.47451	0.140343	-0.459597	0.645805	ILMN_1687213	FALSE
FAM167A-AS1							0.596397	0.55091	ILMN_3261843	FALSE
FAM167B	ENSG00000183615.5	Artery_Coronary	1.7297	0.0836842	-1.7297	0.0836842	0.730226	0.465252	ILMN_1659856	FALSE
FAM168A	ENSG00000054965.10	Artery_Coronary	-2.95266	0.0107189	-1.10961	0.267168	1.77744	0.0754964	ILMN_1847308	FALSE
FAM168B							2.31837	0.0204295	ILMN_1677122	FALSE
FAM169A	ENSG00000198780.11	Artery_Coronary	-1.68531	0.113405	-1.07101	0.284163	0.832209	0.405291	ILMN_1674663	FALSE
FAM169B	ENSG00000283597.2	Artery_Coronary	0.539147	0.756153	-0.0278447	0.977786	0.271027	0.78637	ILMN_1674608	FALSE
FAM170A	ENSG00000164334.15	Artery_Tibial	-0.795271	0.426593			-0.744069	0.456835	ILMN_1660509	FALSE
FAM170B					0.42227	0.672828	-1.3933	0.16353	ILMN_1738047	FALSE
FAM171A1	ENSG00000148468.16	Artery_Aorta	0.431474	0.666124			1.17929	0.238283	ILMN_1749868	FALSE
FAM171A2	ENSG00000161682.14	Artery_Tibial	-0.694782	0.621265	-0.694782	0.487192	0.630371	0.528452	ILMN_1791461	FALSE
FAM171B	ENSG00000144369.12	Artery_Aorta	-1.07156	0.683686	0.14896	0.881585	-0.807504	0.419376	ILMN_1653376	FALSE
FAM172A	ENSG00000113391.18	Artery_Aorta	-0.143147	0.886174			3.9441	8.01007e-05	ILMN_3241099	FALSE
FAM172BP							-2.71805	0.0065667	ILMN_3279904	FALSE
FAM173A	ENSG00000103254.9	Artery_Coronary	-0.248137	0.969166	0.193741	0.846378	-0.786722	0.431445	ILMN_1773780	FALSE
FAM173B	ENSG00000150756.13	Artery_Coronary	0.760406	0.302445	1.06663	0.28614	2.10736	0.0350867	ILMN_1691946	TRUE
FAM174A	ENSG00000174132.8	Artery_Tibial	-0.351144	0.72548			-1.32691	0.184539	ILMN_1712577	FALSE
FAM174B	ENSG00000185442.12	Artery_Tibial	-1.61592	0.299581	-0.509594	0.610336	0.0402912	0.967861	ILMN_1652797	FALSE
FAM175A	ENSG00000163322.13	Artery_Aorta	-0.725953	0.768108	-0.637025	0.524109				FALSE
FAM175B	ENSG00000165660.7	Artery_Tibial	2.21651	0.0634133	-0.810133	0.417864				FALSE
FAM177A1	ENSG00000151327.12	Artery_Aorta	0.290583	0.7768	0.349	0.727089	2.64224	0.00823593	ILMN_1763603	TRUE
FAM177B	ENSG00000197520.10	Artery_Tibial	1.51401	0.137828			0.183614	0.854316	ILMN_1770576	FALSE
FAM178B	ENSG00000168754.14	Artery_Coronary	-0.913946	0.653504			-0.709314	0.478129	ILMN_1804993	FALSE
FAM180A	ENSG00000189320.8	Artery_Aorta	0.901141	0.401515			-0.468217	0.639629	ILMN_1663815	FALSE
FAM180B	ENSG00000196666.4	Artery_Aorta	-1.11919	0.3907			-1.18667	0.235356	ILMN_1778154	FALSE
FAM181A	ENSG00000140067.6	Artery_Tibial	-0.0100806	0.991957			-1.5169	0.129292	ILMN_1762696	FALSE
FAM181B	ENSG00000182103.4	Artery_Aorta	-0.773168	0.527439			1.8179	0.06908	ILMN_3242758	FALSE
FAM182A							-0.857679	0.39107	ILMN_1775686	FALSE
FAM182B	ENSG00000175170.14	Artery_Aorta	-0.990248	0.210176	-0.990248	0.322053	0.347022	0.728574	ILMN_1667804	FALSE
FAM183A							-0.631715	0.527573	ILMN_1777170	FALSE
FAM183BP							0.0380845	0.96962	ILMN_3244033	FALSE
FAM184A	ENSG00000111879.18	Artery_Tibial	-1.65017	0.098908			0.569559	0.568977	ILMN_1696699	FALSE
FAM184B	ENSG00000047662.4	Artery_Coronary	1.1281	0.259277	1.1281	0.259277	-1.27108	0.203701	ILMN_3240888	FALSE
FAM185A	ENSG00000222011.8	Artery_Coronary	0.215578	0.829317	1.50377	0.13264	1.78165	0.0748065	ILMN_1699449	TRUE
FAM185BP							2.10997	0.0348608	ILMN_3205604	FALSE
FAM186A	ENSG00000185958.9	Artery_Coronary	-0.531209	0.863637			-1.00765	0.313623	ILMN_1720707	FALSE
FAM186B	ENSG00000135436.8	Artery_Coronary	-0.700867	0.483386			0.322174	0.747321	ILMN_1709367	FALSE
FAM187B	ENSG00000177558.3	Artery_Coronary	-0.413023	0.67959			1.43563	0.151107	ILMN_3236452	FALSE
FAM189A1	ENSG00000104059.4	Artery_Aorta	1.28501	0.361362			-0.24421	0.807068	ILMN_1886092	FALSE
FAM189A2	ENSG00000135063.17	Artery_Tibial	2.37312	0.0610184	0.544257	0.586264	0.107166	0.914657	ILMN_2179717	TRUE
FAM189B	ENSG00000160767.20	Artery_Tibial	-2.88437	0.0097293	1.53607	0.124522	-1.64804	0.0993454	ILMN_1702056	FALSE
FAM192A	ENSG00000172775.16	Artery_Tibial	0.841077	0.421719	0.453086	0.650487	1.19419	0.232403	ILMN_2096604	TRUE
FAM192BP							0.317245	0.751058	ILMN_1771070	FALSE
FAM193A	ENSG00000125386.15	Artery_Aorta	-1.75217	0.188004			-0.327826	0.743043	ILMN_1651504	FALSE
FAM193B	ENSG00000146067.15	Artery_Tibial	2.06867	0.125961	1.2356	0.216607	-2.03553	0.0417973	ILMN_1654630	FALSE
FAM196A	ENSG00000188916.8	Artery_Aorta	-1.06825	0.339552						FALSE
FAM197Y2							0.572005	0.567318	ILMN_3245586	FALSE
FAM198A	ENSG00000144649.8	Artery_Coronary	-1.50006	0.20366			-1.16155	0.24542	ILMN_1668219	FALSE
FAM198B	ENSG00000164125.15	Artery_Aorta	-0.941006	0.346702	0.865984	0.386499	-1.42149	0.155173	ILMN_1761941	FALSE
FAM199X							0.528575	0.5971	ILMN_1811121	FALSE
FAM19A1	ENSG00000183662.10	Artery_Tibial	-0.291601	0.770592	0.211785	0.832274	2.98601	0.00282641	ILMN_1702199	FALSE
FAM19A2	ENSG00000198673.10	Artery_Tibial	1.19452	0.485502	1.80568	0.0709682	1.54131	0.123242	ILMN_2172318	TRUE
FAM19A3							-1.43347	0.151725	ILMN_2318885	FALSE
FAM19A4							-1.74105	0.0816754	ILMN_1800705	FALSE
FAM19A5	ENSG00000219438.8	Artery_Aorta	1.58388	0.0753705			0.340854	0.733214	ILMN_1712065	FALSE
FAM200A	ENSG00000221909.2	Artery_Coronary	0.979405	0.32738	-0.979417	0.327374	-1.33404	0.18219	ILMN_3235912	FALSE
FAM200B	ENSG00000237765.6	Artery_Tibial	-1.30612	0.41037	1.29387	0.195711	-2.20337	0.0275689	ILMN_1675803	FALSE
FAM201A							-0.665662	0.505627	ILMN_1744581	FALSE
FAM201B							1.44239	0.149192	ILMN_1658363	FALSE
FAM204A	ENSG00000165669.13	Artery_Tibial	0.30063	0.991825			3.15024	0.00163137	ILMN_2101719	FALSE
FAM205A	ENSG00000205108.5	Artery_Aorta	-1.11102	0.26656			1.32813	0.184135	ILMN_3235526	FALSE
FAM205BP							-1.02862	0.30366	ILMN_1770303	FALSE
FAM205C							1.77731	0.0755167	ILMN_1870923	FALSE
FAM206A	ENSG00000119328.11	Artery_Tibial	0.894519	0.325729	1.44438	0.148631	3.10059	0.00193134	ILMN_2191929	TRUE
FAM207A	ENSG00000160256.12	Artery_Tibial	1.19168	0.52109	0.546515	0.584712	1.41945	0.155767	ILMN_1655201	TRUE
FAM207BP							-1.52638	0.126916	ILMN_3306019	FALSE
FAM207CP							-0.656287	0.511639	ILMN_1655605	FALSE
FAM208A	ENSG00000163946.13	Artery_Coronary	1.14118	0.396331	0.174278	0.861647	1.59832	0.109972	ILMN_1661409	TRUE
FAM208B	ENSG00000108021.19	Artery_Aorta	0.908644	0.488291	-1.56468	0.117659	1.13508	0.256341	ILMN_1677311	FALSE
FAM209A	ENSG00000124103.8	Artery_Tibial	-1.30899	0.190537	-1.17538	0.239841	-1.08961	0.275886	ILMN_1744235	TRUE
FAM209B					-0.948771	0.342737	-2.14773	0.0317355	ILMN_2148497	FALSE
FAM20A	ENSG00000108950.11	Artery_Coronary	-1.23352	0.600404	-0.116834	0.906991	-1.94027	0.0523466	ILMN_1812091	TRUE
FAM20B	ENSG00000116199.11	Artery_Aorta	0.081878	0.978623	-0.788128	0.430622	0.650109	0.515622	ILMN_1811373	FALSE
FAM20C	ENSG00000177706.8	Artery_Coronary	0.521312	0.860878	-0.337186	0.735977	1.68734	0.0915385	ILMN_1703009	FALSE
FAM210A	ENSG00000177150.12	Artery_Coronary	1.31562	0.41584	0.482357	0.629553	3.17443	0.00150133	ILMN_1658110	TRUE
FAM210B	ENSG00000124098.9	Artery_Coronary	1.17336	0.317648	-1.44231	0.149214	-0.667734	0.504303	ILMN_1708016	FALSE
FAM212A	ENSG00000185614.4	Artery_Coronary	-0.328567	0.747585	0.109142	0.91309				FALSE
FAM212B	ENSG00000197852.9	Artery_Tibial	0.523588	0.934519	-0.573561	0.566265				FALSE
FAM213A	ENSG00000122378.13	Artery_Coronary	-1.25898	0.597355	-1.25616	0.209057	1.97203	0.0486063	ILMN_1754538	FALSE
FAM213B	ENSG00000157870.14	Artery_Aorta	2.18271	0.0306661	1.56462	0.117672	1.08938	0.275988	ILMN_3243682	TRUE
FAM214A	ENSG00000047346.12	Artery_Tibial	0.735094	0.632514	0.185189	0.853081	1.74077	0.0817246	ILMN_1700733	TRUE
FAM214B	ENSG00000005238.19	Artery_Coronary	-0.604685	0.425001	1.56189	0.118313	-3.92501	8.67269e-05	ILMN_1732609	FALSE
FAM215A							-0.676491	0.498729	ILMN_3263062	FALSE
FAM215B							-0.758114	0.448383	ILMN_1722284	FALSE
FAM216A	ENSG00000204856.11	Artery_Coronary	1.57161	0.397331	1.18161	0.237361	2.14028	0.032332	ILMN_2180371	TRUE
FAM216B							0.675529	0.49934	ILMN_1797475	FALSE
FAM217A	ENSG00000145975.14	Artery_Tibial	-0.298055	0.765661			0.516415	0.605564	ILMN_2060719	FALSE
FAM217B	ENSG00000196227.10	Artery_Aorta	-0.195973	0.844631	-0.195973	0.844631	2.88692	0.00389029	ILMN_1718712	FALSE
FAM218A	ENSG00000250486.3	Artery_Tibial	0.393674	0.831177			-0.505041	0.61353	ILMN_2225956	FALSE
FAM219A	ENSG00000164970.14	Artery_Aorta	-1.18469	0.683208			-1.22043	0.222303	ILMN_1746633	FALSE
FAM219B	ENSG00000178761.14	Artery_Aorta	2.02024	0.128618	-1.65675	0.0975701	-1.01049	0.312262	ILMN_1657744	FALSE
FAM21EP							-0.869197	0.384739	ILMN_1655136	FALSE
FAM21FP							-0.0573017	0.954305	ILMN_3279561	FALSE
FAM220A	ENSG00000178397.12	Artery_Tibial	0.0601264	0.99779	1.21403	0.224737	2.82824	0.00468044	ILMN_1717219	TRUE
FAM220BP							-0.232989	0.81577	ILMN_1733175	FALSE
FAM221A	ENSG00000188732.10	Artery_Tibial	1.02585	0.585384	-1.42347	0.154599	2.15324	0.0312998	ILMN_1674498	FALSE
FAM221B							1.43642	0.150882	ILMN_1683232	FALSE
FAM222A	ENSG00000139438.5	Artery_Tibial	0.465656	0.883817	0.708761	0.478473	-0.192889	0.847046	ILMN_1772446	FALSE
FAM222B	ENSG00000173065.13	Artery_Coronary	1.89694	0.166989			0.797504	0.425158	ILMN_1812441	FALSE
FAM223A							-0.109417	0.912872	ILMN_3241201	FALSE
FAM224A							0.752591	0.451696	ILMN_1762573	FALSE
FAM224B							-0.476699	0.633577	ILMN_1658060	FALSE
FAM225A	ENSG00000231528.2	Artery_Aorta	1.63431	0.102193			0.804329	0.421207	ILMN_1695485	FALSE
FAM225B	ENSG00000225684.3	Artery_Tibial	-1.088	0.518786			1.9662	0.0492757	ILMN_1808873	FALSE
FAM226A							0.978155	0.327998	ILMN_1709160	FALSE
FAM226B							2.78428	0.00536471	ILMN_3200795	FALSE
FAM227A	ENSG00000184949.15	Artery_Tibial	1.17383	0.313195			-1.05912	0.289546	ILMN_1733341	FALSE
FAM227B	ENSG00000166262.15	Artery_Coronary	-0.595254	0.5234	0.644167	0.519467	1.45225	0.146433	ILMN_1795984	FALSE
FAM228A	ENSG00000186453.12	Artery_Aorta	-0.598986	0.151555	1.03231	0.301925	0.222638	0.823818	ILMN_1741049	FALSE
FAM228B	ENSG00000219626.8	Artery_Coronary	-0.133884	0.960417	0.190517	0.848904	0.435044	0.663531	ILMN_1799872	FALSE
FAM229A	ENSG00000225828.1	Artery_Aorta	-0.663526	0.506994	-0.663526	0.506994				FALSE
FAM229B	ENSG00000203778.7	Artery_Tibial	-0.378001	0.70543	-0.378001	0.70543	-1.84792	0.0646133	ILMN_3248941	TRUE
FAM230B							1.73653	0.082471	ILMN_1685399	FALSE
FAM234A	ENSG00000167930.15	Artery_Coronary	-0.467429	0.849288	-0.0566149	0.954852	-0.761189	0.446544	ILMN_1810055	TRUE
FAM234B	ENSG00000084444.13	Artery_Coronary	-1.0946	0.53222	-0.395789	0.692261	1.50438	0.132483	ILMN_1668619	FALSE
FAM236A							-0.635139	0.525338	ILMN_3178295	FALSE
FAM237A							0.14845	0.881988	ILMN_1712597	FALSE
FAM238A							-0.21537	0.829479	ILMN_3254163	FALSE
FAM238B							-2.45848	0.0139526	ILMN_3233239	FALSE
FAM238C							-1.09087	0.275332	ILMN_1759157	FALSE
FAM239B							0.28326	0.776978	ILMN_1671338	FALSE
FAM240A							-0.938885	0.34779	ILMN_3292297	FALSE
FAM241A							-1.41969	0.155699	ILMN_2069821	FALSE
FAM241B							0.189127	0.849993	ILMN_1662470	FALSE
FAM24A							-0.423025	0.672277	ILMN_1783969	FALSE
FAM24B	ENSG00000213185.6	Artery_Aorta	-0.264596	0.791321	-1.70193	0.0887677	0.983368	0.325426	ILMN_2140799	FALSE
FAM25A	ENSG00000188100.8	Artery_Coronary	-0.3314	0.867013						FALSE
FAM25E							1.43816	0.150389	ILMN_1727932	FALSE
FAM26E	ENSG00000178033.5	Artery_Coronary	0.491655	0.889254						FALSE
FAM26F	ENSG00000188820.12	Artery_Aorta	-1.49172	0.225379	-0.415436	0.677823				FALSE
FAM27C							1.36385	0.172614	ILMN_3248541	FALSE
FAM27E2							0.444414	0.656743	ILMN_1797579	FALSE
FAM27E5							-0.0202622	0.983834	ILMN_1749083	FALSE
FAM30A	ENSG00000226777.7	Artery_Aorta	0.160794	0.872256	-0.603461	0.546202	0.8912	0.372822	ILMN_1707491	FALSE
FAM32A	ENSG00000105058.11	Artery_Coronary	-0.73255	0.807575			0.268871	0.788029	ILMN_3237241	FALSE
FAM35A	ENSG00000122376.11	Artery_Tibial	1.11036	0.266845	0.463846	0.642758				FALSE
FAM35CP							2.5098	0.0120801	ILMN_3191636	FALSE
FAM3A							-0.533	0.594033	ILMN_1808356	FALSE
FAM3B	ENSG00000183844.16	Artery_Coronary	1.00102	0.299313	0.825763	0.408939	-0.62237	0.533699	ILMN_1685767	FALSE
FAM3C	ENSG00000196937.10	Artery_Coronary	0.6131	0.434853	0.0164568	0.98687	2.86141	0.00421768	ILMN_1777261	TRUE
FAM3C2							0.918766	0.358218	ILMN_1714539	FALSE
FAM3D	ENSG00000198643.6	Artery_Coronary	-1.89997	0.0574373	-0.436683	0.662341	-0.360267	0.718647	ILMN_1720433	TRUE
FAM41AY2							0.390388	0.696249	ILMN_3308168	FALSE
FAM41C							1.52254	0.127874	ILMN_1670352	FALSE
FAM43A	ENSG00000185112.5	Artery_Tibial	-1.14015	0.411585	0.0055362	0.995583	1.39172	0.164008	ILMN_1706015	FALSE
FAM43B	ENSG00000183114.7	Artery_Tibial	1.57903	0.2753			-1.67359	0.094212	ILMN_1754921	FALSE
FAM45A	ENSG00000119979.16	Artery_Tibial	1.81551	0.18907			0.684789	0.493477	ILMN_1691760	FALSE
FAM45BP							-1.32568	0.184947	ILMN_1797116	FALSE
FAM46A	ENSG00000112773.15	Artery_Aorta	-0.969849	0.332122	-0.761176	0.446552				FALSE
FAM46C	ENSG00000183508.4	Artery_Tibial	0.0868283	0.930808	0.00121321	0.999032				FALSE
FAM47A							1.75602	0.0790844	ILMN_1779861	FALSE
FAM47B							-1.4144	0.157245	ILMN_2168903	FALSE
FAM47C							-0.510145	0.60995	ILMN_1758171	FALSE
FAM47E	ENSG00000189157.13	Artery_Aorta	2.27321	0.0706786			-0.740229	0.459161	ILMN_3237062	FALSE
FAM49A	ENSG00000197872.11	Artery_Coronary	-0.632343	0.804888			-1.9616	0.0498086	ILMN_1794038	FALSE
FAM49B	ENSG00000153310.19	Artery_Aorta	-0.7642	0.444748	-0.61623	0.537743	-2.16446	0.0304288	ILMN_2122374	TRUE
FAM50A							-0.423596	0.67186	ILMN_1725130	FALSE
FAM50B	ENSG00000145945.5	Artery_Aorta	1.89601	0.183023	1.6058	0.108318	0.545621	0.585327	ILMN_2153466	TRUE
FAM53A	ENSG00000174137.12	Artery_Tibial	0.168735	0.99041	-0.230684	0.81756	1.5621	0.118264	ILMN_1658452	FALSE
FAM53B					0.764501	0.444569	-1.07602	0.281916	ILMN_2053490	FALSE
FAM53C	ENSG00000120709.10	Artery_Aorta	-1.48877	0.300408	-1.503	0.132838	-3.27844	0.00104381	ILMN_1744508	TRUE
FAM57A	ENSG00000167695.14	Artery_Tibial	-0.219428	0.951458			-0.0908227	0.927633	ILMN_1673899	FALSE
FAM57B							0.580939	0.561282	ILMN_3236491	FALSE
FAM60A	ENSG00000139146.13	Artery_Aorta	-0.47549	0.634438	0.47549	0.634438				FALSE
FAM64A					-0.815617	0.414719				FALSE
FAM65B					0.468402	0.639497				FALSE
FAM65C	ENSG00000042062.11	Artery_Tibial	-1.66923	0.144873						FALSE
FAM66A	ENSG00000227888.4	Artery_Aorta	-1.76316	0.132424			0.356913	0.721157	ILMN_3286235	FALSE
FAM66B	ENSG00000215374.5	Artery_Tibial	-0.283252	0.958865						FALSE
FAM66D							-0.282091	0.777874	ILMN_3246688	FALSE
FAM66E							0.480975	0.630534	ILMN_1756654	FALSE
FAM69A	ENSG00000154511.11	Artery_Aorta	-2.43699	0.0205916	-1.19116	0.233591	1.79586	0.0725164	ILMN_3307791	FALSE
FAM69B	ENSG00000165716.10	Artery_Tibial	-1.29845	0.296321	0.934322	0.350138	0.946266	0.344013	ILMN_1669044	FALSE
FAM69C	ENSG00000187773.8	Artery_Coronary	-0.146653	0.883406			-1.60959	0.107488	ILMN_2173500	FALSE
FAM71A							0.450366	0.652447	ILMN_1709472	FALSE
FAM71B							-0.271486	0.786017	ILMN_3243991	FALSE
FAM71C							-0.387567	0.698337	ILMN_1705659	FALSE
FAM71D	ENSG00000172717.15	Artery_Tibial	0.237322	0.96915			-2.00909	0.0445277	ILMN_1798547	FALSE
FAM71E1	ENSG00000142530.10	Artery_Coronary	-1.71536	0.137722			1.02212	0.306722	ILMN_1732717	FALSE
FAM71E2							-1.66624	0.095666	ILMN_1719207	FALSE
FAM71F1	ENSG00000135248.15	Artery_Tibial	1.06871	0.564019			0.495092	0.620535	ILMN_1659464	FALSE
FAM71F2	ENSG00000205085.10	Artery_Coronary	-1.90924	0.00410644	2.76815	0.0056375	-0.951467	0.341367	ILMN_1788806	FALSE
FAM72A							-2.18382	0.0289755	ILMN_1780308	FALSE
FAM72B							-1.61106	0.107166	ILMN_3243986	FALSE
FAM72C					0.803423	0.42173				FALSE
FAM72C/FAM72D							1.25301	0.210201	ILMN_1719870	FALSE
FAM74A1							-0.117705	0.906301	ILMN_1671510	FALSE
FAM74A3							0.719575	0.471787	ILMN_3237074	FALSE
FAM74A4							-0.579407	0.562315	ILMN_3248190	FALSE
FAM74A6							-0.678749	0.497297	ILMN_1753225	FALSE
FAM74A7							-0.304053	0.761088	ILMN_3247520	FALSE
FAM76A							0.58806	0.556492	ILMN_2133713	FALSE
FAM76B	ENSG00000077458.12	Artery_Tibial	0.936885	0.586952	0.653177	0.513642	2.8071	0.00499893	ILMN_2130514	TRUE
FAM78A	ENSG00000126882.12	Artery_Aorta	-1.52774	0.126577	1.52774	0.126577	-1.02366	0.305994	ILMN_1801304	FALSE
FAM78B	ENSG00000188859.6	Artery_Tibial	0.954862	0.600273			-0.551824	0.581069	ILMN_1749960	FALSE
FAM81A	ENSG00000157470.11	Artery_Tibial	0.885148	0.670303			1.67459	0.0940152	ILMN_1699623	FALSE
FAM81B							-1.12292	0.26147	ILMN_1759679	FALSE
FAM83A					0.322105	0.747373	-1.39356	0.163452	ILMN_1670158	FALSE
FAM83A-AS1							0.0300293	0.976044	ILMN_3235180	FALSE
FAM83B							0.6462	0.51815	ILMN_1782863	FALSE
FAM83C							-0.203624	0.838647	ILMN_1673356	FALSE
FAM83D	ENSG00000101447.14	Artery_Tibial	0.492878	0.820967			0.765432	0.444015	ILMN_1781943	FALSE
FAM83E							-0.468663	0.63931	ILMN_1658301	FALSE
FAM83F	ENSG00000133477.16	Artery_Coronary	0.172204	0.863277	-1.15934	0.246319	-0.043134	0.965595	ILMN_1683231	FALSE
FAM83G	ENSG00000188522.14	Artery_Coronary	1.29783	0.411664	-1.29783	0.194346	-1.07952	0.280357	ILMN_1803510	FALSE
FAM83H	ENSG00000180921.6	Artery_Aorta	0.730824	0.573945	0.186483	0.852066	-1.16577	0.243708	ILMN_1751328	FALSE
FAM83H-AS1	ENSG00000203499.11	Artery_Coronary	0.374535	0.708007						FALSE
FAM84A							-3.21769	0.00129228	ILMN_1720390	FALSE
FAM84B	ENSG00000168672.3	Artery_Tibial	2.1321	0.10003			2.44151	0.014626	ILMN_1670807	FALSE
FAM86B1	ENSG00000186523.14	Artery_Tibial	-1.55236	0.297456			-1.84005	0.0657612	ILMN_1769532	FALSE
FAM86B2	ENSG00000145002.12	Artery_Tibial	0.21532	0.829518						FALSE
FAM86B3P							-1.94689	0.0515482	ILMN_3232289	FALSE
FAM86C1	ENSG00000158483.15	Artery_Tibial	1.22469	0.220691	1.17718	0.239122	1.17738	0.239043	ILMN_1753482	TRUE
FAM86C2P							2.22487	0.0260901	ILMN_3239168	FALSE
FAM86DP							2.41397	0.0157798	ILMN_3236135	FALSE
FAM86EP							0.713342	0.475634	ILMN_3240425	FALSE
FAM86FP							0.455825	0.648516	ILMN_1651232	FALSE
FAM86GP							-0.907523	0.36413	ILMN_3208980	FALSE
FAM86HP							0.129637	0.896854	ILMN_3239946	FALSE
FAM86JP							0.556917	0.577584	ILMN_3185784	FALSE
FAM86MP							1.7501	0.0801004	ILMN_3217276	FALSE
FAM87A							-1.30791	0.190903	ILMN_3256471	FALSE
FAM87B	ENSG00000177757.2	Artery_Coronary	-0.0935668	0.994407	-0.103829	0.917305	-2.40039	0.0163776	ILMN_1754841	TRUE
FAM89A	ENSG00000182118.7	Artery_Tibial	1.51302	0.392309			-0.753432	0.45119	ILMN_2285817	FALSE
FAM89B	ENSG00000176973.7	Artery_Coronary	0.814993	0.436871	1.11107	0.266539	-3.21155	0.00132023	ILMN_1804117	FALSE
FAM8A1	ENSG00000137414.5	Artery_Aorta	-1.56872	0.116714	-0.0979224	0.921994	-1.20892	0.226693	ILMN_1807448	TRUE
FAM90A1	ENSG00000171847.10	Artery_Coronary	-0.278341	0.987184	0.0648733	0.948275	0.763165	0.445365	ILMN_1696684	FALSE
FAM90A11P							0.302572	0.762216	ILMN_1751044	FALSE
FAM90A16P							-0.669218	0.503356	ILMN_3244382	FALSE
FAM90A22P							0.782004	0.434212	ILMN_1724782	FALSE
FAM90A24P							-2.20614	0.0273743	ILMN_1658938	FALSE
FAM90A25P							0.234944	0.814252	ILMN_1800380	FALSE
FAM90A27P							2.31105	0.0208303	ILMN_1805833	FALSE
FAM90A6P							1.21461	0.224517	ILMN_1778220	FALSE
FAM91A1	ENSG00000176853.15	Artery_Aorta	-0.54506	0.439295	-0.210639	0.833169	1.13786	0.25518	ILMN_1777322	FALSE
FAM92A	ENSG00000188343.12	Artery_Aorta	1.21723	0.474361			-0.37551	0.707281	ILMN_1685856	FALSE
FAM92A1P2							-0.526858	0.598293	ILMN_3235997	FALSE
FAM92B	ENSG00000153789.12	Artery_Aorta	0.735007	0.642148			-0.612556	0.54017	ILMN_1693071	FALSE
FAM95A							-1.11075	0.266677	ILMN_3299162	FALSE
FAM95B1							-1.90244	0.057114	ILMN_3247201	FALSE
FAM95C	ENSG00000273036.2	Artery_Coronary	1.05695	0.366778	0.503594	0.614547				FALSE
FAM96B	ENSG00000166595.11	Artery_Tibial	0.521063	0.602323						FALSE
FAM98A	ENSG00000119812.18	Artery_Coronary	0.603208	0.5403			0.866494	0.38622	ILMN_1735453	FALSE
FAM98B	ENSG00000171262.11	Artery_Aorta	0.42679	0.669532	-1.38425	0.166282	1.29192	0.196384	ILMN_2313330	FALSE
FAM98C	ENSG00000130244.12	Artery_Tibial	-0.312706	0.978928	-0.160771	0.872274	-1.77996	0.0750825	ILMN_1771870	TRUE
FAM99A							0.475509	0.634424	ILMN_1670453	FALSE
FAM99B							1.08094	0.279724	ILMN_3230464	FALSE
FAM9A							-0.867417	0.385713	ILMN_1778039	FALSE
FAM9B							1.49001	0.136221	ILMN_2153939	FALSE
FAM9C							0.198062	0.842996	ILMN_1775240	FALSE
FAN1	ENSG00000198690.9	Artery_Aorta	1.92308	0.286882	-0.549827	0.582438	1.43822	0.150371	ILMN_2152178	FALSE
FANCA	ENSG00000187741.14	Artery_Aorta	1.33308	0.190014	1.63348	0.102369	1.89376	0.0582565	ILMN_1769758	TRUE
FANCB							0.482044	0.629775	ILMN_1726756	FALSE
FANCC	ENSG00000158169.12	Artery_Coronary	-0.748234	0.778424	0.811506	0.417075	-0.626748	0.530824	ILMN_1683112	FALSE
FANCD2	ENSG00000144554.10	Artery_Coronary	-0.504257	0.878099	-0.501363	0.616116	2.56995	0.0101713	ILMN_2235137	FALSE
FANCD2OS							-3.68343	0.000230112	ILMN_2071028	FALSE
FANCE	ENSG00000112039.3	Artery_Tibial	0.762046	0.46558			-0.35828	0.720134	ILMN_2043452	FALSE
FANCF	ENSG00000183161.4	Artery_Aorta	-0.318451	0.859668	-0.319304	0.749496	1.86866	0.0616702	ILMN_1682724	FALSE
FANCG	ENSG00000221829.9	Artery_Tibial	1.33239	0.395872			0.12014	0.904372	ILMN_1758728	FALSE
FANCI	ENSG00000140525.17	Artery_Aorta	1.50274	0.333387	1.5162	0.129468	2.77588	0.00550523	ILMN_1655642	TRUE
FANCL	ENSG00000115392.11	Artery_Aorta	-2.39831	0.0136781	-1.90203	0.0571678	0.54647	0.584743	ILMN_2188909	FALSE
FANCM	ENSG00000187790.10	Artery_Coronary	0.165246	0.984278			0.283071	0.777122	ILMN_1811995	FALSE
FANK1	ENSG00000203780.10	Artery_Coronary	1.81387	0.0696979			-0.980814	0.326684	ILMN_1773126	FALSE
FAP	ENSG00000078098.13	Artery_Tibial	-0.750704	0.452831			-0.23692	0.812719	ILMN_2232854	FALSE
FAR1	ENSG00000197601.12	Artery_Tibial	0.444038	0.893664	0.10968	0.912663	-0.356497	0.721468	ILMN_2143250	FALSE
FAR2	ENSG00000064763.10	Artery_Tibial	-2.4953	0.0391186	-0.347127	0.728496	1.51178	0.130589	ILMN_2202915	FALSE
FAR2P1							-3.57886	0.000345102	ILMN_1742607	FALSE
FARP1	ENSG00000152767.16	Artery_Aorta	2.38306	0.0163297	0.78262	0.43385	-1.69423	0.090222	ILMN_1813982	FALSE
FARP2	ENSG00000006607.13	Artery_Aorta	-3.56121	0.00331255	-2.20044	0.027776	-1.02992	0.303045	ILMN_2062687	TRUE
FARS2	ENSG00000145982.11	Artery_Aorta	-1.60752	0.131979	-0.895863	0.370326	0.936389	0.349073	ILMN_1793732	FALSE
FARSA	ENSG00000179115.10	Artery_Tibial	0.100589	0.921637	0.100589	0.919877	-0.779849	0.43548	ILMN_1778255	FALSE
FARSA-AS1							1.60811	0.107811	ILMN_1874933	FALSE
FARSB	ENSG00000116120.9	Artery_Aorta	-0.984526	0.434011	0.520434	0.602761	-0.31639	0.751707	ILMN_1765696	FALSE
FAS	ENSG00000026103.21	Artery_Tibial	1.66417	0.0712383			-0.604134	0.545755	ILMN_1808132	FALSE
FASLG	ENSG00000117560.7	Artery_Aorta	-0.64748	0.655964	0.681995	0.495242	1.07108	0.284133	ILMN_1781824	FALSE
FASN	ENSG00000169710.8	Artery_Aorta	-1.02344	0.306099	-1.02344	0.306099	1.26357	0.206384	ILMN_1784871	FALSE
FASTK	ENSG00000164896.19	Artery_Coronary	1.3041	0.201567	1.77528	0.0758514	-1.8592	0.0629992	ILMN_2407464	FALSE
FASTKD1	ENSG00000138399.17	Artery_Tibial	0.194513	0.979501	0.19698	0.843844	1.82986	0.0672714	ILMN_1751362	TRUE
FASTKD2	ENSG00000118246.13	Artery_Coronary	-1.1206	0.281381	0.424606	0.671124	2.16057	0.0307282	ILMN_2053567	FALSE
FASTKD3	ENSG00000124279.11	Artery_Tibial	0.932547	0.565539	0.399894	0.689235	2.51835	0.0117907	ILMN_2129859	TRUE
FASTKD5	ENSG00000215251.3	Artery_Aorta	0.691134	0.867666			0.763424	0.445211	ILMN_1733377	FALSE
FAT1	ENSG00000083857.13	Artery_Tibial	-1.40074	0.549601			1.76232	0.0780151	ILMN_1754795	FALSE
FAT2	ENSG00000086570.12	Artery_Aorta	-1.3776	0.482901	0.471984	0.636938	1.26552	0.205684	ILMN_2128931	FALSE
FAT3	ENSG00000165323.15	Artery_Tibial	1.30949	0.212163			-0.0886773	0.929338	ILMN_1780591	FALSE
FAT4	ENSG00000196159.11	Artery_Coronary	0.910992	0.612725			-2.03976	0.0413746	ILMN_1720162	FALSE
FATE1							1.10626	0.268614	ILMN_1806914	FALSE
FAU	ENSG00000149806.10	Artery_Aorta	-0.898027	0.665139	-0.102999	0.917964	0.575779	0.564764	ILMN_1664614	FALSE
FAXC	ENSG00000146267.11	Artery_Aorta	-2.00394	0.164525			1.54575	0.122164	ILMN_1715096	FALSE
FAXDC2	ENSG00000170271.10	Artery_Aorta	-0.429692	0.481306	-1.57505	0.115245	-1.99787	0.0457308	ILMN_1673654	TRUE
FBF1	ENSG00000188878.19	Artery_Tibial	1.01236	0.328885	0.658435	0.510259	-1.59726	0.110209	ILMN_2290251	FALSE
FBH1							-1.66683	0.0955482	ILMN_1729430	FALSE
FBL	ENSG00000105202.8	Artery_Coronary	-0.0302747	0.975848	-0.0302747	0.975848	2.08517	0.0370541	ILMN_1719205	FALSE
FBLIM1	ENSG00000162458.12	Artery_Coronary	-0.515718	0.775172			-0.768487	0.442198	ILMN_1691249	FALSE
FBLL1	ENSG00000188573.7	Artery_Aorta	1.24713	0.473656			0.112577	0.910366	ILMN_1767274	FALSE
FBLN1	ENSG00000077942.18	Artery_Tibial	-0.764289	0.444695			1.99632	0.0458987	ILMN_1672536	FALSE
FBLN2	ENSG00000163520.13	Artery_Aorta	-0.808817	0.712092	1.08301	0.278803	3.19816	0.0013831	ILMN_1774602	FALSE
FBLN5	ENSG00000140092.14	Artery_Aorta	-1.07087	0.530259	-0.760199	0.447136	0.695958	0.486455	ILMN_2223941	FALSE
FBLN7	ENSG00000144152.12	Artery_Tibial	0.493829	0.46136	0.93668	0.348923	1.67819	0.0933098	ILMN_1735743	TRUE
FBN1	ENSG00000166147.13	Artery_Coronary	-1.17508	0.239961	-1.26444	0.206072	-0.387572	0.698333	ILMN_1783182	TRUE
FBN2	ENSG00000138829.11	Artery_Coronary	-0.631631	0.743289	-0.509433	0.610449	0.171301	0.863987	ILMN_1670899	FALSE
FBN3							0.520938	0.60241	ILMN_1719755	FALSE
FBP1	ENSG00000165140.9	Artery_Tibial	-1.08829	0.546476	-0.258658	0.795899	-0.0412625	0.967087	ILMN_1728799	TRUE
FBP2	ENSG00000130957.4	Artery_Tibial	0.676849	0.794867			0.846321	0.397374	ILMN_1804005	FALSE
FBRS							-2.5607	0.0104461	ILMN_3245236	FALSE
FBRSL1	ENSG00000112787.12	Artery_Aorta	1.29181	0.405968	0.965318	0.334385	2.65784	0.00786423	ILMN_1760305	TRUE
FBXL12	ENSG00000127452.8	Artery_Aorta	1.29873	0.194037	-1.72867	0.083868	1.00334	0.315697	ILMN_1693438	FALSE
FBXL13	ENSG00000161040.16	Artery_Coronary	-2.59284	0.00951857	-2.59284	0.00951857	-0.673021	0.500934	ILMN_1791253	TRUE
FBXL14	ENSG00000171823.6	Artery_Tibial	0.449162	0.653315	0.449162	0.653315	0.868083	0.385349	ILMN_1767441	TRUE
FBXL15	ENSG00000107872.12	Artery_Coronary	0.523641	0.798372	-0.0191831	0.984695	-1.78287	0.0746073	ILMN_1663379	FALSE
FBXL16							0.328789	0.742315	ILMN_1697561	FALSE
FBXL17	ENSG00000145743.15	Artery_Aorta	0.674698	0.786661	-0.611824	0.540654	1.64974	0.0989959	ILMN_1715901	FALSE
FBXL18	ENSG00000155034.18	Artery_Aorta	1.29399	0.385328	-0.449842	0.652825	1.26609	0.205481	ILMN_1670920	FALSE
FBXL19	ENSG00000099364.16	Artery_Coronary	-0.387364	0.698487	-0.511606	0.608927	0.708438	0.478674	ILMN_1671215	FALSE
FBXL19-AS1							1.03182	0.302158	ILMN_1710954	FALSE
FBXL2	ENSG00000153558.13	Artery_Coronary	-1.12836	0.707098	-1.12836	0.259167	-1.37126	0.170294	ILMN_1688639	TRUE
FBXL20	ENSG00000108306.11	Artery_Coronary	1.23247	0.468122	1.1708	0.241678	-1.86856	0.0616834	ILMN_1754489	FALSE
FBXL21							0.165808	0.868308	ILMN_1717252	FALSE
FBXL22	ENSG00000197361.7	Artery_Tibial	-0.971101	0.617646	-0.192981	0.846973	0.696397	0.48618	ILMN_2199362	FALSE
FBXL3	ENSG00000005812.10	Artery_Coronary	-0.908942	0.663082	-0.684253	0.493815	1.08942	0.275969	ILMN_1794187	FALSE
FBXL4	ENSG00000112234.8	Artery_Aorta	-1.31804	0.580627	-0.60504	0.545152	-0.18279	0.854963	ILMN_1671393	TRUE
FBXL5	ENSG00000118564.14	Artery_Aorta	1.13441	0.0728261	0.778101	0.436509	1.29126	0.196615	ILMN_1735051	TRUE
FBXL6	ENSG00000182325.10	Artery_Coronary	-1.10727	0.53886			-0.986844	0.323719	ILMN_2352216	FALSE
FBXL7	ENSG00000183580.9	Artery_Aorta	1.5831	0.221219			-0.991362	0.321509	ILMN_1705035	FALSE
FBXL8					0.118431	0.905726	-1.46677	0.142437	ILMN_1682037	FALSE
FBXO10	ENSG00000147912.12	Artery_Tibial	1.85159	0.313731	0.546272	0.584879	1.63231	0.102615	ILMN_2089616	TRUE
FBXO11	ENSG00000138081.20	Artery_Aorta	-0.793786	0.688194	0.0634577	0.949402	2.80824	0.0049813	ILMN_1678404	FALSE
FBXO15	ENSG00000141665.11	Artery_Coronary	-1.06965	0.566469			2.39824	0.0164739	ILMN_1755281	FALSE
FBXO16	ENSG00000214050.7	Artery_Tibial	-0.458813	0.646368			-1.40741	0.159305	ILMN_1715823	FALSE
FBXO17	ENSG00000269190.5	Artery_Aorta	-0.674333	0.799919	-0.766663	0.443282	1.49262	0.135536	ILMN_1743898	FALSE
FBXO18	ENSG00000134452.19	Artery_Coronary	-1.4147	0.00973813	-0.279557	0.779817				FALSE
FBXO2	ENSG00000116661.9	Artery_Tibial	0.815301	0.286126	-1.00286	0.31593	0.440372	0.659667	ILMN_1689380	FALSE
FBXO21	ENSG00000135108.14	Artery_Aorta	0.836172	0.403058	0.576234	0.564457	2.9612	0.00306442	ILMN_1745887	TRUE
FBXO22	ENSG00000167196.13	Artery_Aorta	-0.154795	0.901654	-0.154795	0.876983	2.16271	0.0305637	ILMN_1701869	FALSE
FBXO24	ENSG00000106336.12	Artery_Aorta	1.03746	0.736827	1.10991	0.267037	-1.27905	0.200879	ILMN_1686466	FALSE
FBXO25	ENSG00000147364.16	Artery_Aorta	0.940217	0.329452	0.0706114	0.943707	-1.54392	0.122608	ILMN_2367479	FALSE
FBXO27	ENSG00000161243.8	Artery_Coronary	-1.11309	0.320904	-1.52705	0.126748	2.0388	0.0414697	ILMN_1721360	FALSE
FBXO28	ENSG00000143756.11	Artery_Aorta	2.18869	0.0186113			1.51235	0.130445	ILMN_1812776	FALSE
FBXO3	ENSG00000110429.13	Artery_Coronary	-0.52055	0.60268	-0.164145	0.869617	2.81852	0.00482456	ILMN_1749641	FALSE
FBXO30	ENSG00000118496.4	Artery_Coronary	1.22589	0.438244	-0.106643	0.915072	0.730363	0.465168	ILMN_1700232	FALSE
FBXO31	ENSG00000103264.17	Artery_Aorta	-1.51705	0.237807	0.561143	0.5747	0.876722	0.380638	ILMN_1771139	FALSE
FBXO32	ENSG00000156804.7	Artery_Coronary	1.12314	0.525475	-0.50449	0.613917	1.42553	0.154005	ILMN_1652280	FALSE
FBXO33	ENSG00000165355.7	Artery_Aorta	-1.01418	0.310498	0.415257	0.677954	0.310785	0.755964	ILMN_1664826	FALSE
FBXO34	ENSG00000178974.9	Artery_Tibial	1.2421	0.376575	-0.877447	0.380244	3.3265	0.000879447	ILMN_1765060	FALSE
FBXO36	ENSG00000153832.11	Artery_Tibial	0.828152	0.571607	0.812569	0.416465	1.15669	0.247398	ILMN_1756358	TRUE
FBXO38	ENSG00000145868.16	Artery_Coronary	-1.24038	0.379898	0.907957	0.363901	-2.61741	0.00886	ILMN_2362293	FALSE
FBXO39	ENSG00000177294.6	Artery_Coronary	-0.843454	0.759241			-0.132272	0.89477	ILMN_1814890	FALSE
FBXO4	ENSG00000151876.12	Artery_Aorta	2.21529	0.0702069	0.310584	0.756117	4.06687	4.76482e-05	ILMN_1656691	TRUE
FBXO40	ENSG00000163833.7	Artery_Aorta	-0.534708	0.643677	-0.517142	0.605057	0.660086	0.509199	ILMN_1762155	FALSE
FBXO41	ENSG00000163013.11	Artery_Coronary	-0.800984	0.423141	-0.800984	0.423141	-0.289363	0.772303	ILMN_1880834	TRUE
FBXO42	ENSG00000037637.10	Artery_Aorta	0.323683	0.958348	0.340092	0.733787	-0.24967	0.802842	ILMN_1756874	FALSE
FBXO43	ENSG00000156509.13	Artery_Aorta	-0.438521	0.661009			-0.989358	0.322488	ILMN_2344907	FALSE
FBXO44	ENSG00000132879.13	Artery_Tibial	0.792629	0.344918	-0.998507	0.318033	1.15575	0.247785	ILMN_2325625	FALSE
FBXO45	ENSG00000174013.7	Artery_Tibial	-0.46811	0.639706	0.0564127	0.955013	1.32481	0.185235	ILMN_3241510	FALSE
FBXO46	ENSG00000177051.5	Artery_Tibial	-1.2659	0.203529	0.582834	0.560005	1.6293	0.103249	ILMN_2350266	FALSE
FBXO47							1.21575	0.224079	ILMN_1797542	FALSE
FBXO48	ENSG00000204923.3	Artery_Coronary	-0.845279	0.350293	-1.00921	0.312874	1.48519	0.137493	ILMN_1656342	FALSE
FBXO5	ENSG00000112029.9	Artery_Aorta	0.421784	0.70743	0.350156	0.726222	0.961424	0.336339	ILMN_1710676	TRUE
FBXO6	ENSG00000116663.10	Artery_Aorta	0.464914	0.704823	-0.497015	0.619179	-2.32014	0.0203335	ILMN_1701455	FALSE
FBXO7	ENSG00000100225.17	Artery_Tibial	1.22605	0.512504	0.622948	0.533319	-0.71267	0.47605	ILMN_1715963	FALSE
FBXO8	ENSG00000164117.13	Artery_Coronary	-0.782689	0.69544	-0.782689	0.43381	1.9457	0.0516907	ILMN_1672843	FALSE
FBXO9							-1.89488	0.0581081	ILMN_1717063	FALSE
FBXW10	ENSG00000171931.12	Artery_Coronary	0.636723	0.674238			0.327645	0.74318	ILMN_1727393	FALSE
FBXW11	ENSG00000072803.17	Artery_Aorta	-1.59829	0.116652	0.981571	0.326311	2.59361	0.0094973	ILMN_2394571	FALSE
FBXW12	ENSG00000164049.14	Artery_Aorta	-0.691333	0.489356			1.09828	0.272081	ILMN_1674756	FALSE
FBXW2	ENSG00000119402.16	Artery_Coronary	0.967518	0.519945	1.34703	0.177971	-0.689559	0.490472	ILMN_1775753	FALSE
FBXW4	ENSG00000107829.13	Artery_Aorta	-1.04698	0.295108	-0.671228	0.502075	-0.06729	0.946351	ILMN_1671427	TRUE
FBXW5	ENSG00000159069.13	Artery_Tibial	-1.09727	0.272525			-4.00078	6.31344e-05	ILMN_1701375	FALSE
FBXW7	ENSG00000109670.13	Artery_Tibial	0.856352	0.619755	0.954667	0.339746	1.11948	0.262934	ILMN_1754279	TRUE
FBXW8	ENSG00000174989.12	Artery_Tibial	-0.652108	0.912541	-1.06362	0.287502	-2.21669	0.0266444	ILMN_1709056	TRUE
FBXW9	ENSG00000132004.12	Artery_Coronary	-0.0199541	0.999144	0.164741	0.869148	-1.48378	0.137867	ILMN_1750661	FALSE
FCAMR							-1.14174	0.253564	ILMN_1801743	FALSE
FCAR	ENSG00000186431.18	Artery_Tibial	1.26271	0.407433	1.39066	0.16433	-2.90339	0.00369142	ILMN_2279367	FALSE
FCER1A	ENSG00000179639.10	Artery_Tibial	1.9355	0.056089	2.0191	0.0434767	2.82794	0.00468479	ILMN_1688423	TRUE
FCER1G	ENSG00000158869.10	Artery_Tibial	-1.30378	0.348747	-0.474059	0.635458	-0.801982	0.422563	ILMN_2123743	TRUE
FCER2	ENSG00000104921.14	Artery_Coronary	1.42669	0.426089	-0.325764	0.744603	1.31047	0.190038	ILMN_1662451	FALSE
FCF1	ENSG00000119616.11	Artery_Coronary	-1.03535	0.33534	-1.03535	0.300507	-3.01492	0.00257048	ILMN_2189870	TRUE
FCGBP	ENSG00000275395.4	Artery_Tibial	-0.69433	0.487476	-0.289905	0.771889	2.25397	0.0241978	ILMN_2302757	FALSE
FCGR1A					0.202307	0.839677	-4.62402	3.7638e-06	ILMN_2176063	FALSE
FCGR1B	ENSG00000198019.12	Artery_Aorta	1.12761	0.259483	-1.12761	0.259483	-4.00603	6.17472e-05	ILMN_2261600	FALSE
FCGR1CP							-4.32697	1.51173e-05	ILMN_3247506	FALSE
FCGR2A	ENSG00000143226.13	Artery_Aorta	0.444449	0.87942			-2.62033	0.00878446	ILMN_2289849	FALSE
FCGR2B	ENSG00000072694.20	Artery_Coronary	-0.231038	0.817285	-0.397502	0.690998	-2.42495	0.0153105	ILMN_1660027	TRUE
FCGR2C							-2.41689	0.0156537	ILMN_2331121	FALSE
FCGR3A	ENSG00000203747.10	Artery_Tibial	-0.859554	0.591688	0.153124	0.8783				FALSE
FCGR3A/FCGR3B							-1.59077	0.111662	ILMN_2112580	FALSE
FCGR3B	ENSG00000162747.9	Artery_Coronary	0.79695	0.727868	0.215243	0.829578				FALSE
FCGRT	ENSG00000104870.12	Artery_Aorta	-1.67772	0.211828	-0.663539	0.506985	-0.115284	0.90822	ILMN_1705302	TRUE
FCHO1	ENSG00000130475.14	Artery_Aorta	0.358487	0.926346	0.375301	0.707437	-1.532	0.125523	ILMN_1654571	FALSE
FCHO2	ENSG00000157107.13	Artery_Aorta	-2.29931	0.00939021	-1.84876	0.0644918	-1.88351	0.0596307	ILMN_1670322	TRUE
FCHSD1	ENSG00000197948.10	Artery_Coronary	-0.351056	0.986223	-0.298319	0.765459	-1.03756	0.299474	ILMN_1783847	TRUE
FCHSD2	ENSG00000137478.14	Artery_Aorta	0.864399	0.660037	-0.170664	0.864488	-0.0350708	0.972023	ILMN_1815734	FALSE
FCMR	ENSG00000162894.11	Artery_Tibial	-1.3724	0.169938	-1.3724	0.169938	4.27452	1.91546e-05	ILMN_1775542	FALSE
FCN1	ENSG00000085265.10	Artery_Tibial	1.34789	0.288018	1.12433	0.260875	0.485341	0.627434	ILMN_1668063	TRUE
FCN2	ENSG00000160339.15	Artery_Coronary	0.784888	0.72677	0.0767796	0.938799	-1.35482	0.175474	ILMN_1714057	FALSE
FCN3	ENSG00000142748.12	Artery_Tibial	-0.0883571	0.929593	-0.0883571	0.929593	-0.71278	0.475982	ILMN_2349771	TRUE
FCRL1					-1.06663	0.286139	-0.821479	0.411373	ILMN_2226183	FALSE
FCRL2					-1.38162	0.167087	1.74705	0.0806295	ILMN_1665152	FALSE
FCRL3	ENSG00000160856.20	Artery_Coronary	1.15599	0.250282	1.19623	0.231608	2.31753	0.0204747	ILMN_1691693	TRUE
FCRL4							-0.158449	0.874103	ILMN_1738517	FALSE
FCRL5	ENSG00000143297.18	Artery_Aorta	0.85394	0.393138	0.85394	0.393138	1.10311	0.26998	ILMN_1684445	TRUE
FCRL6	ENSG00000181036.13	Artery_Coronary	2.42124	0.112395	-2.42124	0.0154676	-0.288885	0.772669	ILMN_2074762	FALSE
FCRLA	ENSG00000132185.16	Artery_Coronary	1.24106	0.411027	0.84515	0.398027	2.79559	0.00518057	ILMN_1691071	TRUE
FCRLB	ENSG00000162746.14	Artery_Tibial	-0.696029	0.584073	-0.0202913	0.983811	0.689769	0.490339	ILMN_1782015	FALSE
FDCSP							-0.100551	0.919907	ILMN_1725276	FALSE
FDFT1	ENSG00000079459.12	Artery_Tibial	-0.454093	0.906944	-0.18903	0.850069	-2.13278	0.032943	ILMN_2144088	TRUE
FDPS					2.0963	0.0360557	-1.95999	0.0499964	ILMN_1804248	FALSE
FDPSP2							-0.187138	0.851552	ILMN_1699178	FALSE
FDPSP7							0.149712	0.880992	ILMN_1662397	FALSE
FDX1	ENSG00000137714.2	Artery_Aorta	-0.159238	0.922052	0.102343	0.918485	0.0421481	0.966381	ILMN_2198812	FALSE
FDX2	ENSG00000267673.6	Artery_Aorta	-0.566616	0.4142	0.00275855	0.997799	0.766193	0.443561	ILMN_1744628	FALSE
FDXACB1	ENSG00000255561.6	Artery_Aorta	0.499354	0.61753	-0.211104	0.832806	0.279987	0.779487	ILMN_3243529	FALSE
FDXR	ENSG00000161513.11	Artery_Aorta	0.858852	0.351873	0.858852	0.390422	-1.70645	0.0879245	ILMN_1811696	FALSE
FECH	ENSG00000066926.10	Artery_Aorta	-1.0835	0.337013	-1.0408	0.297968	0.882654	0.377423	ILMN_1774091	FALSE
FEM1A	ENSG00000141965.4	Artery_Coronary	1.70828	0.0983928	1.37664	0.168623	-0.177445	0.859159	ILMN_1719985	FALSE
FEM1AP1							0.968224	0.332933	ILMN_3276002	FALSE
FEM1AP2							0.25274	0.800469	ILMN_3286875	FALSE
FEM1AP4							1.4644	0.143084	ILMN_3226095	FALSE
FEM1B	ENSG00000169018.5	Artery_Tibial	-0.75209	0.688841	0.189021	0.850076	1.38151	0.167122	ILMN_1744239	FALSE
FEM1C	ENSG00000145780.7	Artery_Tibial	-0.937149	0.348682	-1.38412	0.166323	1.30303	0.192565	ILMN_1703330	FALSE
FEN1	ENSG00000168496.3	Artery_Tibial	-0.407579	0.683583			-0.479482	0.631596	ILMN_2160929	FALSE
FEN1P1							-1.55973	0.118823	ILMN_1655096	FALSE
FENDRR	ENSG00000268388.5	Artery_Aorta	1.47882	0.139189						FALSE
FER	ENSG00000151422.12	Artery_Aorta	1.8931	0.212721			2.94812	0.00319709	ILMN_1789618	FALSE
FER1L4							-1.7556	0.0791575	ILMN_2206722	FALSE
FER1L5							-0.361425	0.717782	ILMN_1725220	FALSE
FER1L6							-1.42799	0.153296	ILMN_3247266	FALSE
FER1L6-AS1							0.4799	0.631299	ILMN_1788415	FALSE
FER1L6-AS2							-0.424692	0.671061	ILMN_1753929	FALSE
FERD3L							-0.503976	0.614279	ILMN_1721475	FALSE
FERMT1	ENSG00000101311.15	Artery_Aorta	-0.221629	0.87026			-0.583463	0.559581	ILMN_1696585	FALSE
FERMT2	ENSG00000073712.14	Artery_Coronary	0.264789	0.835536	-1.99242	0.046325	0.712554	0.476122	ILMN_1695290	FALSE
FERMT3	ENSG00000149781.12	Artery_Tibial	-1.59075	0.111666			-3.22343	0.00126667	ILMN_2366334	FALSE
FES	ENSG00000182511.11	Artery_Coronary	-0.275532	0.822872	-0.166158	0.868032	-1.94709	0.0515244	ILMN_1693650	TRUE
FETUB	ENSG00000090512.11	Artery_Aorta	0.75567	0.451453			0.558072	0.576795	ILMN_1685483	FALSE
FEV							1.42547	0.154021	ILMN_1751460	FALSE
FEZ1	ENSG00000149557.12	Artery_Tibial	1.94143	0.215783	-0.824084	0.409892	-1.40264	0.160725	ILMN_2263054	FALSE
FEZ2	ENSG00000171055.14	Artery_Coronary	-1.65568	0.41377	1.08628	0.277355	0.954924	0.339616	ILMN_1739586	FALSE
FEZF1							-0.498267	0.618296	ILMN_1813585	FALSE
FEZF1-AS1							-0.888705	0.374161	ILMN_3285206	FALSE
FEZF2							0.943551	0.345399	ILMN_1750706	FALSE
FFAR1					0.167637	0.866869	-0.598317	0.549629	ILMN_1756285	FALSE
FFAR2	ENSG00000126262.4	Artery_Aorta	0.225165	0.821851	0.225165	0.821851	-2.84893	0.0043867	ILMN_1797895	FALSE
FFAR3	ENSG00000185897.6	Artery_Aorta	-0.0854483	0.931905	1.34423	0.178874	-1.05585	0.291037	ILMN_1802735	FALSE
FFAR4	ENSG00000186188.10	Artery_Coronary	-1.30386	0.0905787	-1.11133	0.266428	-0.278807	0.780393	ILMN_1755942	TRUE
FGA	ENSG00000171560.14	Artery_Coronary	0.30591	0.759673			-1.82883	0.0674257	ILMN_1659947	FALSE
FGB	ENSG00000171564.11	Artery_Aorta	-1.25016	0.400125	-1.27887	0.200941	1.24576	0.212852	ILMN_1678049	FALSE
FGD1							1.23565	0.21659	ILMN_1764314	FALSE
FGD2	ENSG00000146192.14	Artery_Aorta	-1.21974	0.496993	-0.311298	0.755574	3.32875	0.00087236	ILMN_2115005	FALSE
FGD3	ENSG00000127084.17	Artery_Aorta	-1.17216	0.426971	-1.35263	0.176175	-0.293481	0.769155	ILMN_1772686	TRUE
FGD4	ENSG00000139132.14	Artery_Aorta	-0.63728	0.913508	0.531441	0.595113	-1.35436	0.175621	ILMN_1698728	FALSE
FGD5	ENSG00000154783.11	Artery_Coronary	0.863703	0.609967			-1.01125	0.311898	ILMN_2104141	FALSE
FGD5P1							-2.1379	0.0325249	ILMN_3211677	FALSE
FGD6	ENSG00000180263.13	Artery_Tibial	0.510608	0.89598	-0.916507	0.359401	1.79467	0.0727071	ILMN_2190598	FALSE
FGF1	ENSG00000113578.17	Artery_Aorta	-0.977399	0.402724	-0.201036	0.840671	-1.09894	0.271795	ILMN_1753322	TRUE
FGF10	ENSG00000070193.4	Artery_Coronary	0.232043	0.920543			-1.85378	0.0637701	ILMN_2110110	FALSE
FGF11	ENSG00000161958.10	Artery_Coronary	-0.670807	0.79263	-0.327571	0.743236	-0.556295	0.578009	ILMN_1719938	TRUE
FGF12	ENSG00000114279.13	Artery_Aorta	-1.05017	0.566001			0.530699	0.595627	ILMN_1677680	FALSE
FGF13							-1.28457	0.198944	ILMN_1653826	FALSE
FGF14	ENSG00000102466.15	Artery_Tibial	-0.620519	0.534916			-1.85124	0.0641348	ILMN_1732976	FALSE
FGF14-AS2	ENSG00000272143.1	Artery_Aorta	-0.718875	0.909704	-0.301818	0.762791	0.76382	0.444974	ILMN_3274671	FALSE
FGF17	ENSG00000158815.10	Artery_Tibial	1.98751	0.158964	2.23826	0.0252043	-1.90525	0.0567472	ILMN_1781390	FALSE
FGF18							-2.10975	0.0348802	ILMN_1797030	FALSE
FGF19							-1.50209	0.133074	ILMN_1760909	FALSE
FGF2	ENSG00000138685.13	Artery_Coronary	-1.3511	0.352639			0.214656	0.830036	ILMN_1744693	FALSE
FGF20	ENSG00000078579.8	Artery_Tibial	0.56338	0.397258			-1.51842	0.12891	ILMN_1788232	FALSE
FGF21							-0.618988	0.535924	ILMN_1772789	FALSE
FGF22	ENSG00000070388.11	Artery_Coronary	0.762507	0.891757			1.20089	0.229795	ILMN_2095633	FALSE
FGF23							0.309887	0.756647	ILMN_1696488	FALSE
FGF3							0.492799	0.622154	ILMN_1723227	FALSE
FGF4							0.447109	0.654796	ILMN_1677456	FALSE
FGF5							1.25928	0.207929	ILMN_1740871	FALSE
FGF6							-1.11884	0.263207	ILMN_2188091	FALSE
FGF7	ENSG00000140285.9	Artery_Tibial	-1.48492	0.516			0.467659	0.640028	ILMN_1731240	FALSE
FGF7P3							0.0427468	0.965903	ILMN_3238752	FALSE
FGF7P5							0.818409	0.413124	ILMN_1704029	FALSE
FGF7P6							1.14094	0.253897	ILMN_1676520	FALSE
FGF8	ENSG00000107831.12	Artery_Coronary	0.235913	0.8135	0.235913	0.8135	-1.23728	0.215983	ILMN_1812517	FALSE
FGF9							-0.580815	0.561365	ILMN_1892050	FALSE
FGFBP1	ENSG00000137440.4	Artery_Aorta	-0.0520886	0.958458			-0.54206	0.587777	ILMN_1785404	FALSE
FGFBP2	ENSG00000137441.7	Artery_Aorta	-0.36674	0.744416	-0.332853	0.739245	1.11914	0.26308	ILMN_1761945	FALSE
FGFBP3	ENSG00000174721.9	Artery_Coronary	-0.323488	0.813139	-0.323488	0.746326	-0.851441	0.394524	ILMN_1686961	TRUE
FGFR1	ENSG00000077782.19	Artery_Tibial	-0.650107	0.807608	0.358275	0.720138	-1.5881	0.112264	ILMN_2398261	FALSE
FGFR1OP	ENSG00000213066.11	Artery_Aorta	0.735673	0.846875	0.910319	0.362654	2.94697	0.00320909	ILMN_2411116	TRUE
FGFR1OP2	ENSG00000111790.13	Artery_Tibial	-1.72451	0.20933	0.120668	0.903954				FALSE
FGFR2	ENSG00000066468.22	Artery_Aorta	2.15727	0.078912			-2.09536	0.036139	ILMN_1682270	FALSE
FGFR3	ENSG00000068078.17	Artery_Coronary	0.934463	0.0951414	0.72094	0.470946	1.45537	0.145567	ILMN_1723123	TRUE
FGFR4	ENSG00000160867.14	Artery_Aorta	0.638952	0.665889	0.863006	0.388134	-0.923736	0.355624	ILMN_2410713	FALSE
FGFRL1	ENSG00000127418.14	Artery_Tibial	-2.80158	0.0190336	-0.497022	0.619174	-1.74893	0.0803028	ILMN_1795865	TRUE
FGG							1.40569	0.159818	ILMN_1703188	FALSE
FGGY	ENSG00000172456.17	Artery_Aorta	-1.35825	0.389621	2.42727	0.0152131	-1.56472	0.117649	ILMN_3182171	FALSE
FGL1	ENSG00000104760.16	Artery_Aorta	0.482564	0.948504	0.123946	0.901358	1.58256	0.113521	ILMN_1682828	TRUE
FGL2	ENSG00000127951.6	Artery_Aorta	-1.35862	0.190089	1.06776	0.285631	1.49822	0.134075	ILMN_1693009	FALSE
FGR	ENSG00000000938.12	Artery_Aorta	-0.656293	0.513539	1.21138	0.225751	-3.07521	0.00210352	ILMN_1795158	FALSE
FH					-0.968109	0.33299	1.34515	0.178577	ILMN_1719392	FALSE
FHAD1	ENSG00000142621.19	Artery_Coronary	-2.54566	0.0360726	-2.08465	0.0371014	0.21416	0.830423	ILMN_3236432	FALSE
FHDC1					1.56399	0.117821	-0.21785	0.827546	ILMN_1699206	FALSE
FHIT							1.65751	0.0974166	ILMN_1766123	FALSE
FHL1							0.630357	0.528461	ILMN_1805842	FALSE
FHL2	ENSG00000115641.18	Artery_Aorta	-0.083466	0.933481	-0.994633	0.319915	-1.4937	0.135255	ILMN_2355831	TRUE
FHL3	ENSG00000183386.9	Artery_Aorta	0.19733	0.933797	0.996211	0.319148	0.295186	0.767851	ILMN_1703558	TRUE
FHL5	ENSG00000112214.10	Artery_Tibial	0.367111	0.915956			-0.746663	0.455267	ILMN_1669023	FALSE
FHOD1	ENSG00000135723.13	Artery_Aorta	0.408862	0.879246	-0.530838	0.595531	-2.59333	0.00950514	ILMN_1651776	FALSE
FHOD3	ENSG00000134775.15	Artery_Tibial	0.724559	0.560627			-0.926131	0.354378	ILMN_1761322	FALSE
FIBCD1							-1.66212	0.096489	ILMN_1727135	FALSE
FIBIN	ENSG00000176971.3	Artery_Tibial	0.241399	0.809246	0.241399	0.809246	0.362314	0.717118	ILMN_1716247	TRUE
FIBP	ENSG00000172500.12	Artery_Coronary	-0.50253	0.672909	-0.417883	0.676033	-2.13777	0.0325355	ILMN_2411139	TRUE
FICD	ENSG00000198855.6	Artery_Tibial	-1.78574	0.11894			0.279542	0.779829	ILMN_1778064	FALSE
FIG4	ENSG00000112367.10	Artery_Coronary	-1.11156	0.608236	1.02711	0.304367	0.48484	0.62779	ILMN_1800889	FALSE
FIGLA	ENSG00000183733.6	Artery_Coronary	-1.04192	0.297448			-0.431955	0.665774	ILMN_1801927	FALSE
FIGN	ENSG00000182263.13	Artery_Aorta	0.77582	0.44483			-0.597484	0.550184	ILMN_1676307	FALSE
FIGNL1	ENSG00000132436.11	Artery_Tibial	-0.349861	0.839136	-0.261399	0.793785	3.25433	0.00113662	ILMN_1778152	FALSE
FIGNL2	ENSG00000261308.2	Artery_Tibial	-0.426388	0.669825	0.971254	0.331422	1.49614	0.134617	ILMN_1777759	FALSE
FILIP1							-1.31494	0.188531	ILMN_1657039	FALSE
FILIP1L	ENSG00000168386.18	Artery_Tibial	-0.754955	0.450276			1.28093	0.200218	ILMN_1738578	FALSE
FIP1L1	ENSG00000145216.15	Artery_Aorta	0.944679	0.481561			3.43532	0.000591857	ILMN_1768743	FALSE
FIRRE							-1.14166	0.253595	ILMN_1701966	FALSE
FIS1	ENSG00000214253.8	Artery_Tibial	0.783691	0.51351	0.785171	0.432353	-2.02575	0.0427899	ILMN_1658351	FALSE
FITM1	ENSG00000139914.6	Artery_Aorta	-0.698448	0.484897	-0.698448	0.484897	-1.93494	0.0529981	ILMN_1764557	TRUE
FITM2	ENSG00000197296.5	Artery_Tibial	-0.908579	0.186531	0.468108	0.639707	-1.1357	0.256082	ILMN_2338593	FALSE
FIZ1	ENSG00000179943.7	Artery_Coronary	2.16661	0.0953506	1.98131	0.0475562	-1.5443	0.122516	ILMN_1781803	FALSE
FJX1	ENSG00000179431.6	Artery_Aorta	-0.325008	0.745175			-0.69711	0.485734	ILMN_1746465	FALSE
FKBP10	ENSG00000141756.18	Artery_Coronary	0.943725	0.531569	0.943725	0.34531	-2.02545	0.0428213	ILMN_1659905	FALSE
FKBP11	ENSG00000134285.10	Artery_Tibial	0.682825	0.740943	1.37947	0.167749	-0.684018	0.493964	ILMN_1787345	FALSE
FKBP14	ENSG00000106080.10	Artery_Coronary	-1.08708	0.540518	0.395527	0.692454	-2.76677	0.0056615	ILMN_2150294	FALSE
FKBP15	ENSG00000119321.8	Artery_Coronary	-1.82811	0.263348	1.22791	0.21948	-0.57923	0.562434	ILMN_1804863	FALSE
FKBP1A	ENSG00000088832.16	Artery_Aorta	0.503014	0.723317	-0.297709	0.765925	-1.79301	0.0729706	ILMN_1702237	FALSE
FKBP1AP1							-1.51385	0.130065	ILMN_3239766	FALSE
FKBP1B	ENSG00000119782.13	Artery_Coronary	0.378056	0.739349	-0.453355	0.650293	-3.50986	0.000448341	ILMN_2303955	FALSE
FKBP1C	ENSG00000198225.5	Artery_Aorta	-0.166914	0.881189	-1.6802	0.0929178	-2.01799	0.0435923	ILMN_1757072	TRUE
FKBP2	ENSG00000173486.12	Artery_Tibial	-0.665106	0.808322	0.0491961	0.960763	-1.54555	0.122213	ILMN_1678080	FALSE
FKBP3	ENSG00000100442.10	Artery_Coronary	-0.165246	0.86875			1.99703	0.0458217	ILMN_1654691	FALSE
FKBP4	ENSG00000004478.7	Artery_Coronary	-0.310084	0.7574			0.840763	0.400481	ILMN_1782045	FALSE
FKBP4P1							0.123014	0.902096	ILMN_3279531	FALSE
FKBP5	ENSG00000096060.14	Artery_Coronary	-1.16061	0.245801	0.638431	0.523193	-0.656125	0.511744	ILMN_1778444	FALSE
FKBP6							1.21113	0.225845	ILMN_1815444	FALSE
FKBP7	ENSG00000079150.17	Artery_Coronary	1.34361	0.234366	0.281762	0.778126	-0.894046	0.371297	ILMN_1717737	FALSE
FKBP8	ENSG00000105701.15	Artery_Aorta	0.247964	0.804162			-1.16204	0.245218	ILMN_1733947	FALSE
FKBP9	ENSG00000122642.10	Artery_Aorta	0.736446	0.762239	0.346478	0.728984	1.10169	0.270597	ILMN_1666121	TRUE
FKBP9P1							-2.37305	0.0176418	ILMN_2089977	FALSE
FKBPL	ENSG00000204315.3	Artery_Tibial	0.690401	0.702817	-0.0848032	0.932418	-0.513879	0.607337	ILMN_1791052	FALSE
FKRP	ENSG00000181027.10	Artery_Tibial	0.367764	0.217156	0.319404	0.74942	-2.1627	0.0305645	ILMN_1753597	FALSE
FKSG29							-0.233732	0.815193	ILMN_3238555	FALSE
FKTN	ENSG00000106692.13	Artery_Coronary	-0.698872	0.914892	0.552046	0.580917	-1.80413	0.0712111	ILMN_2357386	FALSE
FLAD1	ENSG00000160688.18	Artery_Coronary	2.24234	0.0249397	-2.24234	0.0249397	2.2326	0.025575	ILMN_1730325	FALSE
FLCN	ENSG00000154803.12	Artery_Aorta	1.02147	0.317238	0.747153	0.454971	-2.09334	0.0363188	ILMN_1670008	FALSE
FLG	ENSG00000143631.10	Artery_Coronary	-0.455955	0.649855	0.334044	0.738346	0.477422	0.633062	ILMN_2134130	FALSE
FLG2	ENSG00000143520.6	Artery_Aorta	0.0680322	0.94576	0.0680322	0.94576	-1.11776	0.263671	ILMN_2233229	FALSE
FLI1	ENSG00000151702.16	Artery_Coronary	1.4134	0.157538	1.4134	0.157538	1.77185	0.0764196	ILMN_1665738	TRUE
FLII	ENSG00000177731.15	Artery_Tibial	-0.406259	0.729085	-0.824654	0.409568	-0.711191	0.476966	ILMN_1737170	TRUE
FLJ12825	ENSG00000248265.1	Artery_Tibial	-1.22591	0.360814						FALSE
FLJ13224							-1.08787	0.276651	ILMN_1664124	FALSE
FLJ16779							-1.6133	0.106679	ILMN_3236816	FALSE
FLJ20021	ENSG00000254531.1	Artery_Tibial	-0.385403	0.711106	-0.362696	0.716832	-0.0520273	0.958507	ILMN_1754114	TRUE
FLJ20712							-0.873003	0.382662	ILMN_1779702	FALSE
FLJ22447	ENSG00000232774.7	Artery_Aorta	1.1504	0.249977	0.238285	0.81166	-1.84919	0.0644304	ILMN_1728115	FALSE
FLJ25758							-1.69963	0.0892012	ILMN_1700068	FALSE
FLJ30679							-0.836794	0.402708	ILMN_1711772	FALSE
FLJ32255							-1.21818	0.223155	ILMN_1794510	FALSE
FLJ33534							-0.615881	0.537973	ILMN_1755635	FALSE
FLJ34503							-1.79384	0.0728381	ILMN_3307149	FALSE
FLJ37035	ENSG00000224023.10	Artery_Aorta	1.7981	0.112709						FALSE
FLJ37201							0.0818717	0.934749	ILMN_1727099	FALSE
FLJ37453							-2.13371	0.0328661	ILMN_1756378	FALSE
FLJ38576							0.992194	0.321103	ILMN_1653760	FALSE
FLJ40194							1.48457	0.137658	ILMN_1800914	FALSE
FLJ40288							-1.34525	0.178544	ILMN_1664364	FALSE
FLJ42102							0.307395	0.758543	ILMN_1789531	FALSE
FLJ42393							-0.9112	0.36219	ILMN_1705921	FALSE
FLJ42627							1.11122	0.266473	ILMN_3238221	FALSE
FLJ42969	ENSG00000248599.1	Artery_Coronary	0.515519	0.60619			0.828938	0.40714	ILMN_1888349	FALSE
FLJ44635							1.43173	0.15222	ILMN_1773735	FALSE
FLJ45513							0.647645	0.517214	ILMN_3187848	FALSE
FLJ46284							0.18566	0.852711	ILMN_1675304	FALSE
FLJ46875							1.35358	0.175871	ILMN_1709065	FALSE
FLJ46906							0.512697	0.608163	ILMN_1773553	FALSE
FLNA							-2.11151	0.0347281	ILMN_1687335	FALSE
FLNB	ENSG00000136068.14	Artery_Aorta	-1.32953	0.505382	0.454299	0.649613	2.64162	0.00825096	ILMN_1664922	FALSE
FLNC	ENSG00000128591.15	Artery_Aorta	1.22533	0.378468	0.454223	0.649668	0.519578	0.603358	ILMN_1715748	TRUE
FLOT1	ENSG00000137312.14	Artery_Coronary	-0.435623	0.862619	0.373852	0.708515	-3.63527	0.000277687	ILMN_1661439	FALSE
FLOT2	ENSG00000132589.15	Artery_Aorta	1.98177	0.14012	1.98177	0.0475054	-1.80727	0.0707205	ILMN_1726222	FALSE
FLRT1	ENSG00000126500.3	Artery_Aorta	-1.29027	0.600221	-1.16113	0.245587	-0.505782	0.61301	ILMN_1685056	TRUE
FLRT2	ENSG00000185070.10	Artery_Aorta	-1.78914	0.0880433			0.819228	0.412656	ILMN_1769615	FALSE
FLRT3	ENSG00000125848.9	Artery_Tibial	1.31801	0.204759			-1.49419	0.135127	ILMN_1782750	FALSE
FLT1	ENSG00000102755.11	Artery_Aorta	-0.428149	0.720064	-0.886168	0.375527	0.141697	0.88732	ILMN_1752307	FALSE
FLT3	ENSG00000122025.14	Artery_Aorta	0.320384	0.948856	0.0662535	0.947176	2.171	0.029931	ILMN_1766363	TRUE
FLT3LG	ENSG00000090554.12	Artery_Tibial	1.81794	0.0690738			-0.413186	0.67947	ILMN_2091412	FALSE
FLT4	ENSG00000037280.15	Artery_Aorta	-1.14186	0.516772	-0.109219	0.913029	1.6998	0.0891678	ILMN_2390427	FALSE
FLVCR1	ENSG00000162769.12	Artery_Tibial	-1.83474	0.18468	-0.929707	0.352523	-0.658087	0.510482	ILMN_1661596	TRUE
FLVCR1-AS1	ENSG00000198468.7	Artery_Aorta	0.915141	0.421587	0.545384	0.58549				FALSE
FLVCR1-DT							-2.30314	0.0212712	ILMN_1668771	FALSE
FLVCR2	ENSG00000119686.9	Artery_Tibial	-2.12759	0.120254	1.20156	0.229533	-3.59918	0.000319226	ILMN_2204876	FALSE
FLYWCH1	ENSG00000059122.16	Artery_Tibial	0.447694	0.889542	0.953124	0.340527	-0.733663	0.463154	ILMN_1656792	FALSE
FLYWCH2	ENSG00000162076.12	Artery_Aorta	1.39488	0.375754	1.92829	0.0538195	0.46948	0.638726	ILMN_1805796	TRUE
FMC1	ENSG00000164898.12	Artery_Tibial	0.937995	0.617873	0.0770759	0.938563	3.28434	0.0010222	ILMN_3238680	TRUE
FMN1	ENSG00000248905.8	Artery_Tibial	-0.226301	0.996632	-0.131888	0.895073	0.681771	0.495384	ILMN_3248672	FALSE
FMN2	ENSG00000155816.19	Artery_Tibial	0.191098	0.915403			-1.73077	0.0834925	ILMN_1764795	FALSE
FMNL1	ENSG00000184922.13	Artery_Coronary	-1.91793	0.0551203	1.04897	0.294193	-1.95334	0.050779	ILMN_1782748	FALSE
FMNL2	ENSG00000157827.19	Artery_Aorta	-0.85571	0.654908	0.374053	0.708365	1.04713	0.295042	ILMN_1730491	FALSE
FMNL3	ENSG00000161791.13	Artery_Aorta	0.775021	0.386273	0.662145	0.507878	3.92676	8.60968e-05	ILMN_2395214	TRUE
FMO1	ENSG00000010932.16	Artery_Coronary	-0.598961	0.82665			-0.885492	0.375891	ILMN_1684401	FALSE
FMO2	ENSG00000094963.13	Artery_Tibial	-1.22233	0.458593	-1.16806	0.242784	-1.26921	0.204365	ILMN_1732158	TRUE
FMO3	ENSG00000007933.12	Artery_Tibial	1.88421	0.161976	-0.445747	0.65578	0.386253	0.699309	ILMN_2344283	FALSE
FMO4	ENSG00000076258.9	Artery_Coronary	1.12754	0.488658	-0.449727	0.652907	1.78749	0.073859	ILMN_1677885	FALSE
FMO5	ENSG00000131781.12	Artery_Coronary	0.90518	0.206384	1.76929	0.0768451	3.56044	0.000370237	ILMN_1811632	TRUE
FMO6P							-1.4585	0.144702	ILMN_1672564	FALSE
FMO9P							-1.01327	0.310932	ILMN_1771544	FALSE
FMOD	ENSG00000122176.10	Artery_Aorta	-1.00148	0.654304	-0.27029	0.786937	0.494137	0.62121	ILMN_1789639	FALSE
FMR1							-0.55375	0.57975	ILMN_1666097	FALSE
FMR1-AS1							-1.60241	0.109065	ILMN_3259153	FALSE
FMR1NB							-0.167837	0.866711	ILMN_1657141	FALSE
FN1	ENSG00000115414.18	Artery_Coronary	-1.3935	0.377068			0.709818	0.477817	ILMN_1778237	FALSE
FN3K	ENSG00000167363.13	Artery_Tibial	1.36051	0.320137	-0.970852	0.331622	-1.91486	0.0555098	ILMN_1801588	FALSE
FN3KRP	ENSG00000141560.14	Artery_Coronary	-1.48732	0.168322	-1.49663	0.134489	1.84463	0.0650916	ILMN_1652333	FALSE
FNBP1	ENSG00000187239.16	Artery_Aorta	-1.2625	0.460655	-0.31728	0.751031	2.15818	0.0309136	ILMN_1797342	FALSE
FNBP1L	ENSG00000137942.16	Artery_Tibial	-0.822703	0.393897	-0.386464	0.699153	-1.69125	0.0907887	ILMN_1809895	TRUE
FNBP4	ENSG00000109920.12	Artery_Aorta	0.086788	0.93084	-0.0245888	0.980383	4.28405	1.83522e-05	ILMN_2108938	FALSE
FNDC1	ENSG00000164694.16	Artery_Aorta	0.379815	0.704083			1.13671	0.255658	ILMN_2163873	FALSE
FNDC10	ENSG00000228594.3	Artery_Aorta	-0.306079	0.94561	0.453476	0.650206	-1.51794	0.129031	ILMN_1665208	FALSE
FNDC11	ENSG00000125531.6	Artery_Coronary	1.21151	0.45456	1.01312	0.311004	1.4431	0.148994	ILMN_1780172	TRUE
FNDC3A	ENSG00000102531.16	Artery_Tibial	2.52393	0.0124587	-2.11743	0.0342234	0.384077	0.700922	ILMN_2362581	FALSE
FNDC3B	ENSG00000075420.12	Artery_Tibial	0.969776	0.622018			-1.74325	0.0812905	ILMN_3253456	FALSE
FNDC4	ENSG00000115226.9	Artery_Coronary	0.0641623	0.948841			-0.352439	0.724509	ILMN_1663032	FALSE
FNDC5	ENSG00000160097.16	Artery_Tibial	-0.445588	0.904509	0.395001	0.692842	0.8236	0.410167	ILMN_1761084	FALSE
FNDC7							0.538824	0.590008	ILMN_1742179	FALSE
FNDC8							-0.373446	0.708817	ILMN_1682221	FALSE
FNDC9	ENSG00000172568.4	Artery_Coronary	0.746044	0.489429	0.853522	0.39337	1.56955	0.116519	ILMN_3240287	TRUE
FNIP1	ENSG00000217128.11	Artery_Aorta	0.167018	0.867356	-0.214565	0.830106	-0.670562	0.5025	ILMN_1737343	FALSE
FNIP2	ENSG00000052795.12	Artery_Coronary	-0.684217	0.475913	-0.124232	0.901131	1.21096	0.225912	ILMN_1819783	FALSE
FNTA	ENSG00000168522.12	Artery_Coronary	1.21495	0.380278			3.08916	0.00200726	ILMN_1721704	FALSE
FNTB	ENSG00000257365.7	Artery_Tibial	0.354366	0.739991	-0.594749	0.552011	-0.901399	0.367376	ILMN_1728517	FALSE
FOCAD	ENSG00000188352.12	Artery_Coronary	-1.89674	0.121702			0.502481	0.615329	ILMN_1807177	FALSE
FOLH1	ENSG00000086205.16	Artery_Tibial	-1.55468	0.152282			-0.437358	0.661852	ILMN_1681651	FALSE
FOLH1B							-1.41774	0.156267	ILMN_1677866	FALSE
FOLR1	ENSG00000110195.12	Artery_Coronary	1.22833	0.219325	1.22833	0.219325	1.55697	0.119477	ILMN_1712582	TRUE
FOLR2	ENSG00000165457.13	Artery_Coronary	0.90882	0.654982	0.647395	0.517376	2.2436	0.024858	ILMN_1745963	TRUE
FOLR3	ENSG00000110203.8	Artery_Aorta	1.32762	0.412199	1.43473	0.151364	-0.31566	0.752261	ILMN_1730454	FALSE
FOPNL	ENSG00000133393.12	Artery_Coronary	2.33977	0.0192194	2.33459	0.0195647	1.47108	0.141269	ILMN_1790650	TRUE
FOS	ENSG00000170345.9	Artery_Tibial	2.5393	0.0342784	-0.321016	0.748198	-0.766221	0.443545	ILMN_1669523	FALSE
FOSB	ENSG00000125740.13	Artery_Coronary	0.946319	0.607942			0.450878	0.652077	ILMN_1751607	FALSE
FOSL1							-0.31548	0.752397	ILMN_1771841	FALSE
FOSL2	ENSG00000075426.11	Artery_Tibial	-0.155208	0.876657	0.291084	0.770987	-2.66301	0.00774442	ILMN_1725175	FALSE
FOXA1	ENSG00000129514.5	Artery_Aorta	0.011176	0.991083			0.770737	0.440863	ILMN_1766650	FALSE
FOXA2							0.781522	0.434496	ILMN_1668052	FALSE
FOXA3	ENSG00000170608.2	Artery_Coronary	0.457614	0.64723			-1.82133	0.068556	ILMN_1792733	FALSE
FOXB1							0.171897	0.863518	ILMN_2224569	FALSE
FOXB2							-1.58037	0.114022	ILMN_1765014	FALSE
FOXC1	ENSG00000054598.6	Artery_Aorta	-0.0657498	0.947577	-0.133999	0.893403	-0.429162	0.667806	ILMN_1738401	TRUE
FOXC2	ENSG00000176692.5	Artery_Aorta	-0.285603	0.775182			-1.9701	0.0488269	ILMN_1906438	FALSE
FOXCUT	ENSG00000280916.1	Artery_Tibial	-0.370504	0.897734						FALSE
FOXD1	ENSG00000251493.4	Artery_Aorta	-0.884254	0.376826			-0.408604	0.68283	ILMN_1704418	FALSE
FOXD2	ENSG00000186564.5	Artery_Tibial	0.5124	0.608371			1.68792	0.0914275	ILMN_1789400	FALSE
FOXD2-AS1							-1.13836	0.254969	ILMN_3309468	FALSE
FOXD3	ENSG00000187140.5	Artery_Aorta	0.153845	0.877732			0.597019	0.550495	ILMN_1737435	FALSE
FOXD4	ENSG00000170122.5	Artery_Aorta	-0.413312	0.683767			-1.40457	0.160149	ILMN_2173524	FALSE
FOXD4L1							-0.408474	0.682926	ILMN_2085441	FALSE
FOXD4L3/FOXD4L6							-0.261373	0.793805	ILMN_2188390	FALSE
FOXE1							-1.49959	0.133721	ILMN_2186925	FALSE
FOXE3	ENSG00000186790.5	Artery_Tibial	0.254976	0.949771			-1.07435	0.282664	ILMN_1719934	FALSE
FOXF1	ENSG00000103241.6	Artery_Aorta	-0.804104	0.707309			0.85833	0.39071	ILMN_1680973	FALSE
FOXF2	ENSG00000137273.3	Artery_Coronary	0.698968	0.77033			0.071484	0.943013	ILMN_1674934	FALSE
FOXG1	ENSG00000176165.10	Artery_Aorta	0.542452	0.587507			-0.26583	0.79037	ILMN_2149946	FALSE
FOXH1							0.367914	0.712937	ILMN_1798808	FALSE
FOXI1							-0.465587	0.641511	ILMN_1651437	FALSE
FOXI2	ENSG00000186766.7	Artery_Aorta	2.07576	0.202382			-1.22444	0.220788	ILMN_1808388	FALSE
FOXI3							-0.899583	0.368342	ILMN_1831566	FALSE
FOXJ1							2.5987	0.00935777	ILMN_1802190	FALSE
FOXJ2	ENSG00000065970.8	Artery_Aorta	0.312494	0.754665	-0.254908	0.798794	-0.756505	0.449347	ILMN_1731648	FALSE
FOXJ3	ENSG00000198815.8	Artery_Coronary	1.34751	0.417202	-0.562298	0.573913	2.32666	0.0199836	ILMN_2128668	FALSE
FOXK1	ENSG00000164916.10	Artery_Tibial	1.22659	0.300972	-0.593354	0.552944	2.50752	0.0121581	ILMN_2082244	FALSE
FOXK2	ENSG00000141568.20	Artery_Coronary	0.927429	0.644339	-0.452757	0.650724	-1.30094	0.193279	ILMN_1784341	FALSE
FOXL1	ENSG00000176678.5	Artery_Coronary	-0.858177	0.58987			0.997026	0.318752	ILMN_1741692	FALSE
FOXL2	ENSG00000183770.5	Artery_Coronary	-0.403356	0.686686			0.71512	0.474535	ILMN_1776596	FALSE
FOXL2NB							-0.1246	0.90084	ILMN_1694470	FALSE
FOXM1	ENSG00000111206.12	Artery_Aorta	0.661155	0.797093	-0.312181	0.754903	-2.03827	0.0415234	ILMN_2344971	FALSE
FOXN1							-0.496061	0.619852	ILMN_1666363	FALSE
FOXN2	ENSG00000170802.15	Artery_Aorta	-1.93581	0.0552261	-2.04639	0.0407177	0.754471	0.450566	ILMN_1736510	FALSE
FOXN3					0.955658	0.339245	2.83482	0.0045851	ILMN_2106902	FALSE
FOXN3-AS1							-1.19688	0.231353	ILMN_1806892	FALSE
FOXN3-AS2							-0.431804	0.665884	ILMN_1764243	FALSE
FOXN4							-0.463956	0.642679	ILMN_1719069	FALSE
FOXO1					-0.519767	0.603226	5.22057	1.78371e-07	ILMN_1738816	FALSE
FOXO3	ENSG00000118689.14	Artery_Aorta	-1.4285	0.338581			1.07041	0.284435	ILMN_1687940	FALSE
FOXO4							-0.646216	0.518139	ILMN_1712095	FALSE
FOXO6	ENSG00000204060.6	Artery_Aorta	-1.01341	0.55699	-0.448129	0.65406	-3.58649	0.000335159	ILMN_3307977	TRUE
FOXP1	ENSG00000114861.18	Artery_Coronary	0.72252	0.758198	0.72252	0.469975	3.60667	0.000310152	ILMN_2250923	TRUE
FOXP2	ENSG00000128573.24	Artery_Coronary	2.68515	0.0255835			0.471532	0.637261	ILMN_2357701	FALSE
FOXP3							0.534133	0.59325	ILMN_1768049	FALSE
FOXP4	ENSG00000137166.14	Artery_Coronary	0.0284842	0.977276			2.06466	0.0389552	ILMN_2316740	FALSE
FOXQ1					-1.24102	0.214597	-0.300403	0.76387	ILMN_1669046	FALSE
FOXR1							1.24824	0.211942	ILMN_2298171	FALSE
FOXR2							0.86157	0.388924	ILMN_1711758	FALSE
FOXRED1	ENSG00000110074.10	Artery_Coronary	-0.362121	0.7989	1.43215	0.152101	-0.649333	0.516123	ILMN_1762312	FALSE
FOXRED2	ENSG00000100350.14	Artery_Tibial	1.03216	0.330506	0.803291	0.421806	2.15191	0.0314045	ILMN_1772957	TRUE
FOXS1	ENSG00000179772.7	Artery_Coronary	-2.1172	0.0983485			1.33923	0.180497	ILMN_1811790	FALSE
FPGS	ENSG00000136877.14	Artery_Tibial	1.87443	0.207091	1.33874	0.180656	-1.00106	0.316799	ILMN_1681724	FALSE
FPGT	ENSG00000254685.6	Artery_Aorta	-0.404327	0.688975	-0.404327	0.685972	0.664887	0.506123	ILMN_1727878	FALSE
FPR1	ENSG00000171051.8	Artery_Tibial	1.20625	0.356913	1.09252	0.274604	-2.85987	0.00423809	ILMN_2092118	FALSE
FPR2	ENSG00000171049.8	Artery_Tibial	1.05196	0.118721	0.874709	0.381732	-2.89809	0.00375443	ILMN_1740875	FALSE
FPR3	ENSG00000187474.4	Artery_Tibial	0.722472	0.249918	-0.820448	0.411961	-0.448018	0.65414	ILMN_2203271	FALSE
FRA10AC1	ENSG00000148690.11	Artery_Coronary	-1.77647	0.0855026	0.05236	0.958242	1.75599	0.0790904	ILMN_1765480	FALSE
FRAS1	ENSG00000138759.18	Artery_Tibial	0.994962	0.353859			-0.659204	0.509765	ILMN_1683453	FALSE
FRAT1	ENSG00000165879.8	Artery_Tibial	-0.487339	0.626018	-0.0615993	0.950882	-1.55116	0.120864	ILMN_1781416	TRUE
FRAT2	ENSG00000181274.6	Artery_Coronary	0.537997	0.793389	0.91725	0.359012	-1.18908	0.234407	ILMN_1788213	FALSE
FREM1	ENSG00000164946.19	Artery_Coronary	-1.09752	0.272413			-0.00665942	0.994687	ILMN_1715452	FALSE
FREM2	ENSG00000150893.10	Artery_Coronary	-0.472702	0.636426			-1.14097	0.253883	ILMN_1703174	FALSE
FREM3	ENSG00000183090.5	Artery_Aorta	0.455819	0.64852			0.279578	0.779801	ILMN_1686928	FALSE
FRG1	ENSG00000109536.11	Artery_Tibial	0.463795	0.879943	0.219636	0.826155	-0.238287	0.811659	ILMN_1734696	FALSE
FRG1JP							1.58617	0.112701	ILMN_1724230	FALSE
FRG2C							-0.874067	0.382082	ILMN_3232605	FALSE
FRG2DP							0.661792	0.508105	ILMN_3288213	FALSE
FRK	ENSG00000111816.7	Artery_Aorta	0.762886	0.733803			-2.35473	0.0185362	ILMN_1727605	FALSE
FRMD1	ENSG00000153303.16	Artery_Coronary	-1.51353	0.291694			0.42755	0.668979	ILMN_1742390	FALSE
FRMD3	ENSG00000172159.15	Artery_Tibial	1.67098	0.261345			0.918065	0.358585	ILMN_1698725	FALSE
FRMD4A	ENSG00000151474.21	Artery_Aorta	1.69592	0.193453	-0.794463	0.426926	0.0165167	0.986822	ILMN_1678961	FALSE
FRMD4B	ENSG00000114541.14	Artery_Tibial	-0.742096	0.737117			-0.256335	0.797692	ILMN_1700143	FALSE
FRMD5	ENSG00000171877.20	Artery_Coronary	-1.64619	0.0997256			1.16423	0.24433	ILMN_1794885	FALSE
FRMD6							1.13659	0.255709	ILMN_2251759	FALSE
FRMD6-AS1							-2.39126	0.0167904	ILMN_1690443	FALSE
FRMD7							-1.45297	0.146232	ILMN_1792419	FALSE
FRMD8							0.888355	0.37435	ILMN_2157932	FALSE
FRMPD1	ENSG00000070601.9	Artery_Aorta	-0.56863	0.569607			-0.471564	0.637238	ILMN_1754580	FALSE
FRMPD2							1.22466	0.220703	ILMN_1710203	FALSE
FRMPD2B							1.45613	0.145356	ILMN_1776569	FALSE
FRMPD3							1.24818	0.211965	ILMN_1753507	FALSE
FRRS1	ENSG00000156869.12	Artery_Aorta	-1.29075	0.566768	1.03306	0.301575	-1.50645	0.131953	ILMN_2214734	FALSE
FRRS1L	ENSG00000260230.2	Artery_Aorta	-1.29269	0.365043			-0.168498	0.866192	ILMN_1760866	FALSE
FRS2	ENSG00000166225.8	Artery_Aorta	1.45045	0.136154	0.228156	0.819525	1.50905	0.131286	ILMN_1911605	TRUE
FRS3	ENSG00000137218.10	Artery_Coronary	0.433834	0.773537	1.53115	0.125732	-0.296763	0.766647	ILMN_1772605	FALSE
FRY					0.270353	0.786889	-0.807524	0.419365	ILMN_1678437	FALSE
FRYL	ENSG00000075539.13	Artery_Aorta	-0.70101	0.77811			4.84543	1.26336e-06	ILMN_2204332	FALSE
FRZB	ENSG00000162998.4	Artery_Aorta	-0.360815	0.793775	1.91473	0.0555274	-0.0627843	0.949938	ILMN_1716246	FALSE
FSBP	ENSG00000265817.2	Artery_Aorta	-0.283574	0.776737						FALSE
FSCB							-0.969858	0.332117	ILMN_2048683	FALSE
FSCN1	ENSG00000075618.17	Artery_Coronary	0.262936	0.7926	-0.682987	0.494615	-2.15805	0.0309239	ILMN_1808707	FALSE
FSCN2	ENSG00000186765.11	Artery_Aorta	-0.966994	0.333547	-0.292818	0.769661	0.59627	0.550995	ILMN_1713247	FALSE
FSCN3							0.790573	0.429193	ILMN_1689635	FALSE
FSD1	ENSG00000105255.10	Artery_Aorta	1.10793	0.501979	-1.00458	0.315101	-0.81672	0.414088	ILMN_1669450	FALSE
FSD1L	ENSG00000106701.11	Artery_Aorta	0.568912	0.790604	1.43904	0.150139	1.85796	0.063174	ILMN_1679678	TRUE
FSD2	ENSG00000186628.12	Artery_Aorta	2.01077	0.103089	1.42043	0.155482	2.23551	0.0253838	ILMN_3307738	TRUE
FSHB							1.76081	0.0782704	ILMN_1718877	FALSE
FSHR							-2.36856	0.0178575	ILMN_2333449	FALSE
FSIP1							-1.30102	0.193251	ILMN_1716925	FALSE
FSIP2	ENSG00000188738.14	Artery_Aorta	0.361914	0.939922			1.65252	0.0984288	ILMN_1688721	FALSE
FST	ENSG00000134363.11	Artery_Tibial	1.7249	0.105414			1.44665	0.147995	ILMN_1700081	FALSE
FSTL1	ENSG00000163430.11	Artery_Tibial	1.01368	0.310735	-1.77032	0.0766746	-1.33667	0.18133	ILMN_2201678	FALSE
FSTL3					0.467767	0.639951	-1.08984	0.275782	ILMN_1730670	FALSE
FSTL4	ENSG00000053108.16	Artery_Coronary	0.52077	0.602527	-0.712245	0.476313	-2.19373	0.0282548	ILMN_1661566	FALSE
FSTL5	ENSG00000168843.13	Artery_Coronary	1.09808	0.272169			-0.18765	0.851151	ILMN_1737981	FALSE
FTCD	ENSG00000160282.13	Artery_Tibial	2.29789	0.12972	-0.5823	0.560365	-0.76102	0.446645	ILMN_1679646	FALSE
FTCDNL1	ENSG00000226124.6	Artery_Coronary	0.648197	0.246909	1.31569	0.18828				FALSE
FTH1							-0.530918	0.595476	ILMN_1683146	FALSE
FTH1P11							-3.01108	0.0026032	ILMN_2134538	FALSE
FTH1P12							-1.97285	0.0485128	ILMN_1750278	FALSE
FTH1P14							-0.836379	0.402942	ILMN_3278608	FALSE
FTH1P16							-4.48395	7.3273e-06	ILMN_3257030	FALSE
FTH1P19							-0.731755	0.464318	ILMN_3248076	FALSE
FTH1P2							-4.7094	2.48442e-06	ILMN_2091846	FALSE
FTH1P20							-2.57916	0.00990409	ILMN_3227315	FALSE
FTH1P3							-2.97963	0.00288599	ILMN_2173835	FALSE
FTH1P7							-1.31339	0.189051	ILMN_1681871	FALSE
FTH1P8							-3.94217	8.07461e-05	ILMN_1696911	FALSE
FTHL17							0.675477	0.499373	ILMN_1735439	FALSE
FTL	ENSG00000087086.14	Artery_Coronary	1.348	0.391938	0.512953	0.607984	-0.780632	0.435019	ILMN_1740429	FALSE
FTLP10							0.235664	0.813694	ILMN_3238031	FALSE
FTLP17							0.821787	0.411198	ILMN_3201157	FALSE
FTLP2							-2.24973	0.024466	ILMN_3202024	FALSE
FTMT							-0.811115	0.417299	ILMN_1702498	FALSE
FTO	ENSG00000140718.20	Artery_Aorta	1.38956	0.251183	0.189075	0.850034	2.0116	0.0442623	ILMN_2288070	TRUE
FTSJ1							-1.97645	0.0481039	ILMN_1802347	FALSE
FTSJ3	ENSG00000108592.16	Artery_Tibial	-0.339983	0.734524	-0.373502	0.708775	0.840929	0.400388	ILMN_1811692	FALSE
FUBP1	ENSG00000162613.16	Artery_Coronary	-0.590386	0.557651	-0.594723	0.552029	2.45853	0.0139508	ILMN_1776552	FALSE
FUBP3	ENSG00000107164.15	Artery_Aorta	1.53105	0.125756	1.53105	0.125756	-2.23637	0.0253277	ILMN_3251432	FALSE
FUCA1	ENSG00000179163.11	Artery_Tibial	1.87915	0.0651845	-0.867271	0.385793	0.312336	0.754785	ILMN_1752728	FALSE
FUCA2	ENSG00000001036.13	Artery_Coronary	1.43336	0.151756	0.737517	0.460808	1.95109	0.0510459	ILMN_1744914	TRUE
FUK	ENSG00000157353.16	Artery_Aorta	-0.00700984	0.994407			-1.59774	0.1101	ILMN_1704195	FALSE
FUNDC1							0.205765	0.836974	ILMN_1728540	FALSE
FUNDC2							0.931603	0.351542	ILMN_1669118	FALSE
FUNDC2P2							0.625879	0.531394	ILMN_1785922	FALSE
FUNDC2P3							-1.31263	0.189307	ILMN_1663511	FALSE
FUOM	ENSG00000148803.11	Artery_Coronary	-1.1296	0.501745	-0.347144	0.728483	2.40326	0.0162498	ILMN_1704785	FALSE
FURIN	ENSG00000140564.11	Artery_Aorta	0.37742	0.970224	-0.680405	0.496248	-4.11218	3.91942e-05	ILMN_1790228	FALSE
FUS	ENSG00000089280.18	Artery_Aorta	-0.258294	0.79618			0.703454	0.481773	ILMN_2306066	FALSE
FUT1	ENSG00000174951.10	Artery_Tibial	-0.941015	0.346697			0.187855	0.85099	ILMN_1712894	FALSE
FUT10	ENSG00000172728.15	Artery_Aorta	0.575221	0.153266	-0.297189	0.766322	1.34577	0.178376	ILMN_1725683	FALSE
FUT11	ENSG00000196968.10	Artery_Aorta	0.690606	0.650273	-0.0845545	0.932616	2.1264	0.0334699	ILMN_1678862	FALSE
FUT2	ENSG00000176920.11	Artery_Aorta	-1.43294	0.151876			-0.797063	0.425414	ILMN_1794659	FALSE
FUT3							-0.496462	0.619568	ILMN_1653358	FALSE
FUT4	ENSG00000196371.3	Artery_Aorta	2.04687	0.0406709	-0.702372	0.482447	2.49647	0.0125435	ILMN_1792072	FALSE
FUT5							-0.042341	0.966227	ILMN_1773310	FALSE
FUT6							-2.77856	0.00546012	ILMN_2312228	FALSE
FUT7	ENSG00000180549.7	Artery_Aorta	-0.52955	0.962589	-0.606948	0.543885	-2.15672	0.0310271	ILMN_1724236	TRUE
FUT8	ENSG00000033170.16	Artery_Coronary	-0.913895	0.646148	-0.168596	0.866114	-0.607402	0.543584	ILMN_1693152	TRUE
FUT8-AS1							-1.2612	0.207236	ILMN_3237703	FALSE
FUT9							-0.492608	0.62229	ILMN_1705352	FALSE
FUZ	ENSG00000010361.13	Artery_Tibial	1.32919	0.183022	0.972409	0.330847	-0.218387	0.827127	ILMN_1748836	FALSE
FXN	ENSG00000165060.11	Artery_Coronary	-1.42182	0.487217	-0.982367	0.325919	-0.575126	0.565206	ILMN_1774826	TRUE
FXR1	ENSG00000114416.17	Artery_Coronary	1.00325	0.31574	1.00325	0.31574	2.70463	0.00683803	ILMN_2389273	TRUE
FXR2	ENSG00000129245.11	Artery_Aorta	-0.436467	0.662498	-0.874263	0.381975	-0.567776	0.570187	ILMN_1738699	TRUE
FXYD1	ENSG00000266964.5	Artery_Aorta	0.115172	0.90884			-1.28165	0.199967	ILMN_1764022	FALSE
FXYD2	ENSG00000137731.13	Artery_Coronary	-0.339193	0.847178	0.483779	0.628543	1.40718	0.159374	ILMN_1715301	FALSE
FXYD3	ENSG00000089356.18	Artery_Tibial	0.113523	0.909616	-0.535361	0.5924	1.83526	0.0664675	ILMN_2376050	FALSE
FXYD4							-0.687216	0.491947	ILMN_1725597	FALSE
FXYD5	ENSG00000089327.14	Artery_Coronary	1.78641	0.191679	0.336299	0.736645	1.19899	0.23053	ILMN_2309848	TRUE
FXYD6	ENSG00000137726.16	Artery_Aorta	-0.779533	0.682113	1.01244	0.311327	2.44989	0.0142899	ILMN_1768812	FALSE
FXYD6P1							1.03002	0.303	ILMN_3259909	FALSE
FXYD7							-1.90455	0.0568391	ILMN_1786118	FALSE
FYB	ENSG00000082074.15	Artery_Coronary	-1.78514	0.297886						FALSE
FYB1							-2.27615	0.022837	ILMN_2280548	FALSE
FYB2							1.00286	0.31593	ILMN_1761999	FALSE
FYCO1	ENSG00000163820.14	Artery_Coronary	-0.286825	0.817571	0.998099	0.318231	1.3162	0.188107	ILMN_1709032	FALSE
FYN	ENSG00000010810.17	Artery_Aorta	0.367054	0.862835			2.15732	0.0309805	ILMN_1686555	FALSE
FYTTD1	ENSG00000122068.12	Artery_Coronary	-0.718129	0.773494	-0.0421886	0.966348	1.53602	0.124533	ILMN_1670439	FALSE
FZD1	ENSG00000157240.3	Artery_Tibial	2.31814	0.0677998	-1.85	0.0643133	1.64899	0.099149	ILMN_1696546	FALSE
FZD10	ENSG00000111432.4	Artery_Tibial	-1.05588	0.291021			-0.0214475	0.982889	ILMN_2105539	FALSE
FZD2	ENSG00000180340.6	Artery_Aorta	0.0578464	0.953871	1.78126	0.0748697	2.21131	0.0270141	ILMN_1653711	TRUE
FZD3	ENSG00000104290.10	Artery_Tibial	0.656099	0.512044	0.688559	0.491101	2.40609	0.0161241	ILMN_1703408	TRUE
FZD4	ENSG00000174804.3	Artery_Aorta	-0.123044	0.902072			-0.620703	0.534795	ILMN_1743367	FALSE
FZD5	ENSG00000163251.3	Artery_Coronary	-1.68483	0.210795			-1.35229	0.176281	ILMN_1798971	FALSE
FZD6	ENSG00000164930.11	Artery_Aorta	0.931504	0.606414	-0.534151	0.593237	0.548802	0.583141	ILMN_1659297	FALSE
FZD7	ENSG00000155760.2	Artery_Coronary	0.366999	0.829249			-0.241171	0.809423	ILMN_1804351	FALSE
FZD8					0.262141	0.793213	-0.442584	0.658067	ILMN_1729368	FALSE
FZD9	ENSG00000188763.4	Artery_Aorta	0.280499	0.779095			-0.69135	0.489345	ILMN_1704398	FALSE
FZR1	ENSG00000105325.13	Artery_Tibial	0.312224	0.838074			-1.19344	0.232696	ILMN_3306993	FALSE
G0S2	ENSG00000123689.5	Artery_Tibial	1.27868	0.585922			0.787417	0.431038	ILMN_1691846	FALSE
G2E3	ENSG00000092140.14	Artery_Tibial	-2.28163	0.0445252	-1.49683	0.134439	3.36112	0.000776282	ILMN_1680643	FALSE
G3BP1	ENSG00000145907.14	Artery_Coronary	-0.779008	0.790071	-0.343935	0.730895	1.97651	0.0480972	ILMN_2357809	FALSE
G3BP2	ENSG00000138757.14	Artery_Aorta	0.85354	0.677076	1.15766	0.247005	2.19524	0.0281464	ILMN_2381758	TRUE
G6PC	ENSG00000131482.9	Artery_Tibial	-0.679483	0.496832			0.725085	0.4684	ILMN_2079890	FALSE
G6PC2							-1.49461	0.135016	ILMN_2287257	FALSE
G6PC3	ENSG00000141349.8	Artery_Tibial	0.764272	0.453627			0.0531049	0.957648	ILMN_2127477	FALSE
G6PD							-3.53072	0.000414426	ILMN_2347949	FALSE
GAA	ENSG00000171298.12	Artery_Tibial	-0.733239	0.764011	-0.387112	0.698673	-1.5687	0.116718	ILMN_2410783	TRUE
GAB1	ENSG00000109458.8	Artery_Coronary	0.796	0.559017	-2.74921	0.0059739	2.34996	0.0187753	ILMN_2405534	FALSE
GAB2	ENSG00000033327.12	Artery_Aorta	-1.27241	0.204505	1.24392	0.213529	-2.29352	0.0218181	ILMN_1728746	FALSE
GAB3							1.23937	0.21521	ILMN_1805979	FALSE
GAB4							-0.693629	0.487915	ILMN_1716182	FALSE
GABARAP	ENSG00000170296.9	Artery_Tibial	0.496287	0.830028	0.388518	0.697633	-1.97915	0.0477988	ILMN_2050109	FALSE
GABARAPL1	ENSG00000139112.10	Artery_Coronary	0.810105	0.722806	0.109344	0.91293	-2.75598	0.00585167	ILMN_2151281	FALSE
GABARAPL2	ENSG00000034713.7	Artery_Tibial	0.975113	0.574403	0.645564	0.518562	-4.03955	5.35536e-05	ILMN_2046315	FALSE
GABBR1	ENSG00000204681.10	Artery_Tibial	-1.61062	0.263097	-0.241564	0.809118	-2.69676	0.00700171	ILMN_2395373	TRUE
GABBR2							-0.736278	0.461561	ILMN_1660718	FALSE
GABPA	ENSG00000154727.10	Artery_Aorta	0.818154	0.683372			2.56494	0.0103194	ILMN_1750029	FALSE
GABPAP							-2.0797	0.0375533	ILMN_1685881	FALSE
GABPB1	ENSG00000104064.16	Artery_Tibial	-0.304537	0.892917	0.134227	0.893223	2.24664	0.0246631	ILMN_1761147	FALSE
GABPB1-AS1							0.7816	0.43445	ILMN_3236965	FALSE
GABPB2	ENSG00000143458.11	Artery_Coronary	-1.79059	0.0839754	-1.36482	0.172309	-1.21029	0.226167	ILMN_2161007	TRUE
GABRA1							0.854652	0.392744	ILMN_1802633	FALSE
GABRA2	ENSG00000151834.15	Artery_Coronary	-1.32576	0.184527			0.144178	0.88536	ILMN_1659678	FALSE
GABRA3							-0.334834	0.737751	ILMN_1715551	FALSE
GABRA4	ENSG00000109158.10	Artery_Tibial	-0.174256	0.8754			0.155954	0.876069	ILMN_1801408	FALSE
GABRA5							1.79408	0.0728008	ILMN_2215730	FALSE
GABRA6							-0.168654	0.866069	ILMN_1798681	FALSE
GABRB1	ENSG00000163288.13	Artery_Tibial	2.85441	0.00431169			-0.553989	0.579586	ILMN_1882999	FALSE
GABRB2	ENSG00000145864.12	Artery_Tibial	1.30553	0.39629			-1.76291	0.0779151	ILMN_1667362	FALSE
GABRB3	ENSG00000166206.14	Artery_Tibial	-0.17373	0.954994			-1.53478	0.124837	ILMN_1660608	FALSE
GABRD	ENSG00000187730.8	Artery_Coronary	-0.216193	0.967482	0.196919	0.843891	1.10684	0.268363	ILMN_1779742	FALSE
GABRE							-1.36974	0.170768	ILMN_1742195	FALSE
GABRG1							1.43246	0.152012	ILMN_1670606	FALSE
GABRG2							-1.78884	0.0736401	ILMN_2413964	FALSE
GABRG3							1.04522	0.29592	ILMN_1725808	FALSE
GABRP	ENSG00000094755.16	Artery_Tibial	-1.07657	0.462612			1.46906	0.141817	ILMN_1689146	FALSE
GABRQ							1.13625	0.255852	ILMN_1793523	FALSE
GABRR1	ENSG00000146276.11	Artery_Aorta	-0.990905	0.414756			-1.20299	0.228982	ILMN_1760431	FALSE
GABRR2	ENSG00000111886.10	Artery_Coronary	-1.05151	0.388807	-0.66946	0.503202	0.0871893	0.930521	ILMN_1676870	FALSE
GABRR3							-0.200075	0.841422	ILMN_1700949	FALSE
GAD1	ENSG00000128683.13	Artery_Aorta	-1.67551	0.0813507	1.58455	0.113069	-1.2307	0.218433	ILMN_1660973	FALSE
GAD2							1.14716	0.251314	ILMN_1728301	FALSE
GADD45A	ENSG00000116717.11	Artery_Coronary	1.80239	0.0714843			-2.73825	0.00617669	ILMN_1694075	FALSE
GADD45B	ENSG00000099860.8	Artery_Coronary	0.388936	0.697323	-0.710862	0.47717	-1.85392	0.0637513	ILMN_1718977	FALSE
GADD45G	ENSG00000130222.10	Artery_Aorta	1.50035	0.465325	1.06647	0.28621	-1.19192	0.233294	ILMN_1651498	FALSE
GADD45GIP1							-0.0580805	0.953685	ILMN_1751530	FALSE
GADL1							-0.309694	0.756794	ILMN_1700703	FALSE
GAGE10							0.826846	0.408324	ILMN_3239440	FALSE
GAK	ENSG00000178950.16	Artery_Tibial	1.06697	0.183078	-0.977561	0.328291	-1.10085	0.270963	ILMN_1813775	FALSE
GAL	ENSG00000069482.6	Artery_Aorta	1.14287	0.253093	0.618204	0.536441	-1.68771	0.0914665	ILMN_1682015	FALSE
GAL3ST1	ENSG00000128242.12	Artery_Tibial	0.0707303	0.981264			0.256641	0.797456	ILMN_1729905	FALSE
GAL3ST2	ENSG00000154252.11	Artery_Aorta	-0.959555	0.628473			-1.29602	0.19497	ILMN_1714478	FALSE
GAL3ST3	ENSG00000175229.6	Artery_Aorta	-0.776756	0.702222			-1.5988	0.109864	ILMN_1904786	FALSE
GAL3ST4	ENSG00000197093.10	Artery_Coronary	0.473662	0.890751	0.115138	0.908336	-0.764699	0.444451	ILMN_1693452	FALSE
GALC	ENSG00000054983.16	Artery_Tibial	-1.02534	0.413141	-0.350827	0.725718	3.09453	0.00197123	ILMN_1799744	FALSE
GALE	ENSG00000117308.14	Artery_Coronary	1.13348	0.260952	-0.0319286	0.974529	-0.689336	0.490612	ILMN_1792168	FALSE
GALK1	ENSG00000108479.11	Artery_Coronary	0.488846	0.848462	-0.522847	0.601081	-2.28714	0.0221879	ILMN_1803194	FALSE
GALK2	ENSG00000156958.14	Artery_Aorta	-0.84862	0.286916	2.25912	0.0238761	3.2564	0.00112834	ILMN_1723124	FALSE
GALM					-1.38874	0.164911	-0.892152	0.372311	ILMN_1671482	FALSE
GALNS	ENSG00000141012.12	Artery_Aorta	-1.38236	0.181702	-0.358543	0.719937	-1.64716	0.0995254	ILMN_1737949	TRUE
GALNT1	ENSG00000141429.13	Artery_Tibial	-0.669742	0.853503	-0.613291	0.539684	1.49983	0.133659	ILMN_1803977	FALSE
GALNT10	ENSG00000164574.15	Artery_Tibial	-0.981743	0.613704	0.0545032	0.956534	1.15921	0.246372	ILMN_1681984	FALSE
CCM2	ENSG00000136280.15	Artery_Aorta	-2.74752	0.0269906	-2.40448	0.0161957	-2.05211	0.0401594	ILMN_1784352	TRUE
GALNT12	ENSG00000119514.6	Artery_Aorta	-0.128437	0.99051	-0.0335838	0.973209	1.61416	0.106493	ILMN_1735157	FALSE
GALNT13	ENSG00000144278.14	Artery_Tibial	-1.50312	0.150735			-0.138395	0.889928	ILMN_1738869	FALSE
GALNT14	ENSG00000158089.14	Artery_Coronary	1.18551	0.468864	1.18551	0.235815	-1.94773	0.0514471	ILMN_1722524	FALSE
GALNT15	ENSG00000131386.17	Artery_Coronary	2.08562	0.0370135			0.14755	0.882698	ILMN_1813104	FALSE
GALNT16	ENSG00000100626.16	Artery_Coronary	0.158935	0.985737			-1.91065	0.0560502	ILMN_1799903	FALSE
GALNT17							-2.48314	0.0130231	ILMN_1701557	FALSE
GALNT18	ENSG00000110328.5	Artery_Tibial	-1.07264	0.447987	-0.590501	0.554855	-1.16137	0.245492	ILMN_1673773	TRUE
GALNT2	ENSG00000143641.9	Artery_Aorta	-0.787359	0.431072			-0.168215	0.866414	ILMN_1814606	FALSE
GALNT3	ENSG00000115339.13	Artery_Aorta	-1.43768	0.534353	-0.481481	0.630175	-2.10758	0.035067	ILMN_1671039	TRUE
GALNT4	ENSG00000257594.3	Artery_Tibial	0.432742	0.866405	-0.633537	0.526383	-2.18397	0.0289646	ILMN_1739297	FALSE
GALNT5	ENSG00000136542.8	Artery_Aorta	0.442535	0.685353			-1.06063	0.288857	ILMN_1658575	FALSE
GALNT6	ENSG00000139629.15	Artery_Aorta	0.882828	0.628456	0.971587	0.331256	-2.80806	0.00498413	ILMN_1677574	FALSE
GALNT7	ENSG00000109586.11	Artery_Coronary	1.52162	0.128105			0.191238	0.848339	ILMN_1670748	FALSE
GALNT8	ENSG00000130035.6	Artery_Coronary	0.946205	0.754214	-1.19064	0.233794	0.049811	0.960273	ILMN_1782978	FALSE
GALNT9	ENSG00000182870.12	Artery_Tibial	1.18198	0.474251			0.647681	0.517191	ILMN_1725180	FALSE
GALNTL5							1.03502	0.300658	ILMN_1738212	FALSE
GALNTL6	ENSG00000174473.15	Artery_Aorta	-0.482129	0.629714			-1.556	0.119707	ILMN_1672365	FALSE
GALP							1.37581	0.168881	ILMN_1746352	FALSE
GALR1							-1.76421	0.077697	ILMN_1763309	FALSE
GALR2							-0.796674	0.425641	ILMN_1733847	FALSE
GALR3							-0.267734	0.788904	ILMN_2110857	FALSE
GALT	ENSG00000213930.11	Artery_Aorta	0.469427	0.668171	-0.335812	0.737012	-1.22279	0.221408	ILMN_1706005	FALSE
GAMT	ENSG00000130005.12	Artery_Tibial	-1.08447	0.553642	0.191614	0.848044	1.65874	0.0971673	ILMN_1794595	FALSE
GAN	ENSG00000261609.5	Artery_Coronary	-0.985418	0.324419			-1.45921	0.144508	ILMN_1708103	FALSE
GANAB	ENSG00000089597.16	Artery_Tibial	-0.698341	0.485713	-0.69475	0.487212	-0.364904	0.715183	ILMN_1739441	TRUE
GANC	ENSG00000214013.9	Artery_Aorta	-0.783133	0.720516	-0.783133	0.433549	0.948329	0.342962	ILMN_1812256	FALSE
GAP43							-0.326336	0.74417	ILMN_1794552	FALSE
GAPDH	ENSG00000111640.14	Artery_Aorta	0.504295	0.846912			-1.87596	0.0606613	ILMN_1802252	FALSE
GAPDHP23							-2.59864	0.00935941	ILMN_3205656	FALSE
GAPDHP33							-2.74131	0.00611956	ILMN_3283772	FALSE
GAPDHP61							-1.71033	0.0872054	ILMN_3267451	FALSE
GAPDHP72							-1.72037	0.0853661	ILMN_3291053	FALSE
GAPDHP74							-0.622445	0.533649	ILMN_3290177	FALSE
GAPDHS							-2.24047	0.0250604	ILMN_1794117	FALSE
GAPLINC	ENSG00000266835.5	Artery_Aorta	-0.491278	0.724238						FALSE
GAPT	ENSG00000175857.8	Artery_Tibial	0.366873	0.713714			2.36862	0.0178544	ILMN_3242271	FALSE
GAPVD1	ENSG00000165219.21	Artery_Tibial	-1.50883	0.131343	-1.50883	0.131343	0.708485	0.478644	ILMN_1671221	FALSE
GAR1	ENSG00000109534.16	Artery_Coronary	-0.658358	0.464593			1.9398	0.0524044	ILMN_3263329	FALSE
GAREM1	ENSG00000141441.15	Artery_Tibial	1.12269	0.261569			0.414583	0.678447	ILMN_1707553	FALSE
GAREM2	ENSG00000157833.12	Artery_Coronary	0.293266	0.705814	-0.315106	0.752681	-0.726761	0.467373	ILMN_1707689	FALSE
GARNL3	ENSG00000136895.18	Artery_Tibial	-0.85826	0.7845	0.232516	0.816137	0.117354	0.906579	ILMN_1779347	FALSE
GARS	ENSG00000106105.13	Artery_Aorta	0.964068	0.460057			0.350014	0.726328	ILMN_1771026	FALSE
GART	ENSG00000159131.16	Artery_Tibial	-0.935412	0.349576	-0.935412	0.349576	1.62952	0.103203	ILMN_1800020	FALSE
GAS1	ENSG00000180447.6	Artery_Aorta	-1.29416	0.19561	-1.05011	0.293666	2.84231	0.00447883	ILMN_2062701	FALSE
GAS1RR	ENSG00000226237.1	Artery_Tibial	1.42021	0.371742						FALSE
GAS2	ENSG00000148935.10	Artery_Coronary	0.739576	0.680786	-0.0670864	0.946513	-1.16009	0.246013	ILMN_1652852	FALSE
GAS2L1	ENSG00000185340.15	Artery_Coronary	-1.55255	0.0163044	-1.2706	0.203872	-2.21019	0.0270921	ILMN_2370535	TRUE
GAS2L1P2							0.578779	0.562738	ILMN_3248566	FALSE
GAS2L2	ENSG00000270765.5	Artery_Tibial	0.673156	0.592524			1.09791	0.272244	ILMN_2045576	FALSE
GAS2L3	ENSG00000139354.10	Artery_Coronary	1.97008	0.104279	1.97075	0.048752	-1.36845	0.171171	ILMN_2211003	FALSE
GAS5							-1.17495	0.240016	ILMN_1754378	FALSE
GAS6	ENSG00000183087.14	Artery_Coronary	-0.351824	0.72497			-4.21075	2.54525e-05	ILMN_1784749	FALSE
GAS6-AS1							-0.547226	0.584223	ILMN_3253126	FALSE
GAS6-AS2	ENSG00000272695.1	Artery_Tibial	0.556486	0.808632						FALSE
GAS7	ENSG00000007237.18	Artery_Tibial	0.93675	0.55868	-0.908173	0.363787	-2.93047	0.00338454	ILMN_2274571	FALSE
GAS8	ENSG00000141013.16	Artery_Tibial	-2.21417	0.0451438	-1.82011	0.0687426	0.350581	0.725903	ILMN_1783798	FALSE
GAS8-AS1							-0.653584	0.51338	ILMN_1806189	FALSE
GASAL1							0.0534267	0.957392	ILMN_1807093	FALSE
GAST							-0.085169	0.932127	ILMN_1712721	FALSE
GATA1							-2.09917	0.0358021	ILMN_1797251	FALSE
GATA2							0.359312	0.719362	ILMN_2102670	FALSE
GATA3	ENSG00000107485.15	Artery_Coronary	-1.89657	0.0578845			1.04711	0.295048	ILMN_2406656	FALSE
GATA3-AS1							-0.865977	0.386503	ILMN_1679767	FALSE
GATA4							-0.214004	0.830544	ILMN_1749866	FALSE
GATA5	ENSG00000130700.6	Artery_Aorta	1.66419	0.304143			-0.364313	0.715624	ILMN_1760153	FALSE
GATA6					0.191425	0.848193	1.56442	0.11772	ILMN_1695041	FALSE
GATA6-AS1	ENSG00000266010.1	Artery_Tibial	1.78173	0.0747925			-0.731547	0.464445	ILMN_3254481	FALSE
GATAD1	ENSG00000157259.6	Artery_Tibial	0.956091	0.634047	0.410496	0.681442	3.01734	0.00255007	ILMN_1710863	TRUE
GATAD2A	ENSG00000167491.17	Artery_Aorta	1.29107	0.19668	0.153859	0.877721	-0.778775	0.436112	ILMN_1673682	FALSE
GATAD2B	ENSG00000143614.9	Artery_Aorta	0.0806806	0.935696	0.201422	0.840368	-0.941182	0.346612	ILMN_1766359	FALSE
GATB	ENSG00000059691.11	Artery_Aorta	-2.62059	0.00980741	-2.67863	0.0073924	1.61124	0.107128	ILMN_1753010	FALSE
GATC	ENSG00000257218.5	Artery_Tibial	0.595934	0.566421	-0.436901	0.662183	-1.70935	0.087386	ILMN_1809034	FALSE
GATD1							1.97208	0.0486002	ILMN_1801215	FALSE
GATD3A/GATD3B							2.80162	0.00508472	ILMN_1682812	FALSE
GATM	ENSG00000171766.15	Artery_Tibial	-0.907706	0.420498	0.892134	0.372321	2.11333	0.0345729	ILMN_1729180	FALSE
GATS	ENSG00000239521.7	Artery_Tibial	-1.07328	0.490387	-0.940563	0.346929				FALSE
GATSL2	ENSG00000274070.1	Artery_Coronary	0.441871	0.830083	0.441871	0.658583				FALSE
GATSL3	ENSG00000239282.7	Artery_Tibial	0.239549	0.998496	0.0857596	0.931658				FALSE
GBA	ENSG00000177628.15	Artery_Coronary	2.99432	0.00336339			-3.2949	0.000984574	ILMN_2364110	FALSE
GBA2	ENSG00000070610.14	Artery_Aorta	0.0427849	0.965873			-1.32563	0.184962	ILMN_1674560	FALSE
GBA3							1.59636	0.110409	ILMN_2181064	FALSE
GBAP1							-0.584974	0.558566	ILMN_1741837	FALSE
GBAS	ENSG00000146729.9	Artery_Tibial	-1.05921	0.690499	-0.287142	0.774004				FALSE
GBE1	ENSG00000114480.12	Artery_Coronary	-1.10792	0.601425	0.0260178	0.979243	0.2448	0.806611	ILMN_1789702	FALSE
GBF1	ENSG00000107862.4	Artery_Aorta	-0.43479	0.689701	-0.347727	0.728045	0.000678225	0.999459	ILMN_2157544	FALSE
GBGT1	ENSG00000148288.11	Artery_Coronary	-1.28012	0.428717	-0.615555	0.538188	-1.42404	0.154434	ILMN_1652906	TRUE
GBP1	ENSG00000117228.9	Artery_Aorta	1.96614	0.025631			-2.0424	0.0411115	ILMN_1701114	FALSE
GBP1P1							-1.8511	0.0641554	ILMN_1782487	FALSE
GBP2	ENSG00000162645.12	Artery_Tibial	2.2613	0.0237404	1.15893	0.246486	-1.79703	0.0723309	ILMN_1774077	FALSE
GBP3	ENSG00000117226.11	Artery_Tibial	-1.44877	0.147782	-1.44621	0.148119	-0.9687	0.332695	ILMN_1725314	TRUE
GBP4	ENSG00000162654.8	Artery_Coronary	-1.59509	0.17542	-1.20873	0.226767	-0.593889	0.552586	ILMN_1771385	TRUE
GBP5	ENSG00000154451.14	Artery_Coronary	-0.601547	0.700869	-0.163356	0.870238	-1.0073	0.313791	ILMN_2114568	TRUE
GBP6							0.204556	0.837919	ILMN_2121568	FALSE
GBP7	ENSG00000213512.1	Artery_Coronary	0.543203	0.58699			0.0392113	0.968722	ILMN_2052172	FALSE
GBX1							1.89488	0.058108	ILMN_3240441	FALSE
GBX2							-0.0444113	0.964577	ILMN_1680320	FALSE
GC							-0.824148	0.409855	ILMN_1736162	FALSE
GCA	ENSG00000115271.10	Artery_Coronary	0.72906	0.757887	0.72906	0.465965	-2.49003	0.0127732	ILMN_1800602	FALSE
GCAT	ENSG00000100116.16	Artery_Coronary	-1.02288	0.256345	0.473362	0.635955	1.00348	0.31563	ILMN_1724437	FALSE
GCC1	ENSG00000179562.2	Artery_Aorta	1.2282	0.229863			-0.731196	0.46466	ILMN_1682206	FALSE
GCC2	ENSG00000135968.20	Artery_Coronary	0.573433	0.895181	0.749571	0.453513	1.84319	0.0653013	ILMN_2408730	TRUE
GCC2-AS1							-0.352377	0.724555	ILMN_1708298	FALSE
GCDH	ENSG00000105607.12	Artery_Coronary	-0.111132	0.963224	-0.0135751	0.989169	0.591455	0.554215	ILMN_2296843	FALSE
GCFC2	ENSG00000005436.13	Artery_Tibial	-0.924608	0.585492			-0.667675	0.504341	ILMN_1699724	FALSE
GCG							-2.19767	0.0279726	ILMN_1724396	FALSE
GCGR	ENSG00000215644.9	Artery_Aorta	1.07859	0.28077			-0.808883	0.418582	ILMN_1725311	FALSE
GCH1	ENSG00000131979.18	Artery_Aorta	0.833044	0.599312	0.726539	0.467509	1.48458	0.137656	ILMN_2335813	TRUE
GCHFR	ENSG00000137880.5	Artery_Coronary	-0.599672	0.783304	-0.584082	0.559165	-0.959972	0.337069	ILMN_1694780	TRUE
GCK	ENSG00000106633.15	Artery_Aorta	-0.776746	0.774064			1.01181	0.311631	ILMN_1676437	FALSE
GCKR					-0.526127	0.5988	-0.0629073	0.94984	ILMN_1815530	FALSE
GCLC	ENSG00000001084.10	Artery_Aorta	-1.54507	0.369163	-0.753134	0.451369	-0.500431	0.616772	ILMN_2215194	TRUE
GOLT1B	ENSG00000111711.9	Artery_Aorta	2.98889	0.011392	2.2514	0.0243602	1.96161	0.0498075	ILMN_1767837	TRUE
GCM1	ENSG00000137270.10	Artery_Tibial	-0.214746	0.829965	-1.53097	0.125776	-0.684677	0.493548	ILMN_1695135	TRUE
GCM2							0.251148	0.8017	ILMN_1728449	FALSE
GCN1	ENSG00000089154.10	Artery_Aorta	-0.876059	0.705641	-1.23159	0.218103	1.71897	0.0856197	ILMN_1734312	FALSE
GCNA							1.84916	0.0644352	ILMN_1666690	FALSE
GCNT1	ENSG00000187210.12	Artery_Tibial	1.08594	0.69878	0.388953	0.697311	0.336873	0.736213	ILMN_1666545	TRUE
GCNT2	ENSG00000111846.16	Artery_Tibial	-1.13631	0.457092	0.586269	0.557695	1.82934	0.067348	ILMN_1807970	FALSE
GCNT2P							1.25088	0.210978	ILMN_3190324	FALSE
GCNT3							-1.60875	0.107671	ILMN_1712082	FALSE
GCNT4	ENSG00000176928.5	Artery_Tibial	-1.22203	0.281784	2.00278	0.0452007				FALSE
GCNT7	ENSG00000124091.9	Artery_Tibial	2.00408	0.0450612	1.21962	0.22261	0.448278	0.653953	ILMN_3249296	TRUE
GCOM1							1.70757	0.0877167	ILMN_1693716	FALSE
GCOM2							4.70815	2.49971e-06	ILMN_3294033	FALSE
GCSAM	ENSG00000174500.12	Artery_Aorta	-0.645028	0.53114	0.436846	0.662223	1.75309	0.0795863	ILMN_1667449	FALSE
GCSAML					1.8657	0.0620834	0.265006	0.791005	ILMN_1762204	FALSE
GCSH	ENSG00000140905.10	Artery_Coronary	0.285733	0.935583	0.530573	0.595715	0.694853	0.487148	ILMN_2090782	TRUE
GDA							-1.71793	0.0858101	ILMN_1674949	FALSE
GDAP1	ENSG00000104381.12	Artery_Tibial	0.757315	0.870647	-0.396514	0.691726	0.861296	0.389075	ILMN_2276933	FALSE
GDAP1L1	ENSG00000124194.16	Artery_Tibial	0.227234	0.820242			0.226931	0.820478	ILMN_1760208	FALSE
GDAP2	ENSG00000196505.10	Artery_Tibial	1.02261	0.740046	0.539137	0.589792	2.08371	0.0371865	ILMN_1789059	TRUE
GDE1	ENSG00000006007.11	Artery_Coronary	-1.01868	0.619626	-0.510426	0.609753	-2.18427	0.0289422	ILMN_1728698	TRUE
GDF1							-1.31035	0.190077	ILMN_1685319	FALSE
GDF10	ENSG00000266524.2	Artery_Aorta	-0.994823	0.593582			2.79387	0.00520809	ILMN_1678191	FALSE
GDF11							0.321549	0.747794	ILMN_1821280	FALSE
GDF15	ENSG00000130513.6	Artery_Aorta	0.306769	0.764144			-0.51351	0.607594	ILMN_2188862	FALSE
GDF2							-0.297247	0.766278	ILMN_1760363	FALSE
GDF3	ENSG00000184344.3	Artery_Tibial	0.629578	0.528971			-1.7988	0.07205	ILMN_2210111	FALSE
GDF5							-0.738324	0.460317	ILMN_1796471	FALSE
GDF5OS							-1.8925	0.0584239	ILMN_3188215	FALSE
GDF6	ENSG00000156466.9	Artery_Coronary	-2.85627	0.0157006			-2.62776	0.00859495	ILMN_2150175	FALSE
GDF7	ENSG00000143869.6	Artery_Tibial	-0.937328	0.176112	-0.110851	0.911734	-1.16791	0.242842	ILMN_1803881	TRUE
GDF9	ENSG00000164404.8	Artery_Coronary	1.16718	0.332118	1.2712	0.203657	2.402	0.0163056	ILMN_1738783	TRUE
GDI1							-3.80997	0.000138982	ILMN_1734153	FALSE
GDI2	ENSG00000057608.16	Artery_Coronary	1.117	0.481034	0.620905	0.534662	1.70746	0.0877357	ILMN_1754178	TRUE
GDNF	ENSG00000168621.14	Artery_Tibial	0.982448	0.615086			-0.554721	0.579086	ILMN_1662492	FALSE
GDPD1	ENSG00000153982.10	Artery_Aorta	-1.69299	0.0451833	-1.59213	0.111355	-3.2061	0.00134546	ILMN_2106265	TRUE
GDPD2							-0.160758	0.872284	ILMN_1726549	FALSE
GDPD3	ENSG00000102886.14	Artery_Aorta	-1.55496	0.334047	-0.626989	0.530666	-3.2779	0.00104583	ILMN_1774901	TRUE
GDPD4	ENSG00000178795.9	Artery_Coronary	0.414824	0.901623			-0.700309	0.483734	ILMN_1742040	FALSE
GDPD5	ENSG00000158555.14	Artery_Coronary	0.374586	0.982294	0.846042	0.397529	-1.58616	0.112704	ILMN_1701643	FALSE
GDPGP1	ENSG00000183208.12	Artery_Aorta	-1.22203	0.281344	0.0806416	0.935727	0.655791	0.511958	ILMN_1810855	FALSE
GEM	ENSG00000164949.7	Artery_Aorta	1.1573	0.677305	1.1573	0.247149	0.986322	0.323975	ILMN_1677092	TRUE
GEMIN2	ENSG00000092208.16	Artery_Coronary	0.813353	0.487121	0.31923	0.749552	2.80793	0.00498609	ILMN_2344002	TRUE
GEMIN4	ENSG00000179409.10	Artery_Aorta	1.38081	0.466994	-0.709902	0.477765	2.96995	0.00297849	ILMN_1770206	FALSE
GEMIN5	ENSG00000082516.8	Artery_Aorta	0.442487	0.207927			2.41622	0.0156827	ILMN_1663383	FALSE
GEMIN6	ENSG00000152147.10	Artery_Tibial	-0.695118	0.486981	-0.807008	0.419662	1.62886	0.103344	ILMN_1707484	FALSE
GEMIN7	ENSG00000142252.10	Artery_Aorta	1.30192	0.192944	0.486982	0.626271	-1.0327	0.301743	ILMN_1673384	FALSE
GEMIN8							1.38872	0.164916	ILMN_2364088	FALSE
GEMIN8P4							0.304308	0.760893	ILMN_2159471	FALSE
GEN1	ENSG00000178295.14	Artery_Tibial	0.355685	0.881122	-0.553728	0.579765	0.271888	0.785708	ILMN_1680220	FALSE
GET4	ENSG00000239857.6	Artery_Aorta	-0.847693	0.371478			-2.29184	0.0219149	ILMN_1713729	FALSE
GFAP	ENSG00000131095.12	Artery_Tibial	-0.969101	0.332495	-0.969101	0.332495	0.12532	0.90027	ILMN_1697176	FALSE
GFER	ENSG00000127554.12	Artery_Tibial	-0.349613	0.93678	-0.313105	0.754201	-0.0683851	0.945479	ILMN_1768055	TRUE
GFI1	ENSG00000162676.11	Artery_Aorta	-2.09219	0.0364214	2.09219	0.0364214	-0.117219	0.906687	ILMN_1690420	FALSE
GFI1B					-1.28702	0.198088	-1.7301	0.083612	ILMN_1742548	FALSE
GFM1	ENSG00000168827.14	Artery_Tibial	-0.0127553	0.998706	0.00880089	0.992978	3.12282	0.00179129	ILMN_1657682	FALSE
GFM2	ENSG00000164347.17	Artery_Aorta	-0.764788	0.745973	-0.771214	0.44058	2.75873	0.00580264	ILMN_1686668	FALSE
GFOD1	ENSG00000145990.10	Artery_Aorta	-0.740226	0.885585	-0.946211	0.344041	0.878159	0.379857	ILMN_1692160	FALSE
GFOD2	ENSG00000141098.12	Artery_Aorta	-0.77776	0.28288	0.152886	0.878488	-0.657193	0.511057	ILMN_1744006	FALSE
GFPT1	ENSG00000198380.12	Artery_Tibial	-1.99592	0.0932454	-1.63882	0.101251	1.40459	0.160144	ILMN_2220184	FALSE
GFPT2	ENSG00000131459.12	Artery_Tibial	1.03181	0.7435	0.102135	0.91865	-0.256797	0.797335	ILMN_1709674	FALSE
GFRA1							-1.52293	0.127775	ILMN_1725678	FALSE
GFRA2	ENSG00000168546.10	Artery_Tibial	1.13098	0.333254	0.199654	0.841751	-1.81205	0.0699783	ILMN_1656300	FALSE
GFRA3	ENSG00000146013.10	Artery_Aorta	-1.62107	0.229773			0.0964284	0.92318	ILMN_1810716	FALSE
GFRA4							-0.749942	0.453289	ILMN_1779047	FALSE
GFRAL							-1.29522	0.195246	ILMN_1708710	FALSE
GFY							-0.789758	0.429669	ILMN_1654857	FALSE
GGA1	ENSG00000100083.18	Artery_Aorta	-0.82782	0.711434	0.758715	0.448023	-1.1598	0.246132	ILMN_2278908	FALSE
GGA2	ENSG00000103365.15	Artery_Aorta	-1.04876	0.0934402			2.07131	0.0383296	ILMN_1686152	FALSE
GGA3	ENSG00000125447.16	Artery_Tibial	-0.674827	0.802762	-0.363202	0.716454	2.17251	0.0298171	ILMN_1751135	FALSE
KDELC2	ENSG00000178202.12	Artery_Aorta	1.96523	0.0493873	1.96523	0.0493873	1.97201	0.0486085	ILMN_1651557	TRUE
GGCT	ENSG00000006625.17	Artery_Coronary	1.31104	0.419412	-0.169708	0.86524	2.64619	0.00814031	ILMN_2101526	FALSE
GGCX	ENSG00000115486.11	Artery_Tibial	-2.38769	0.0640144	-2.00915	0.0445207	0.238714	0.811327	ILMN_1758232	FALSE
GGH	ENSG00000137563.11	Artery_Coronary	-1.3969	0.513138	-0.563083	0.573379	0.560599	0.575071	ILMN_1681754	FALSE
GGN	ENSG00000179168.14	Artery_Coronary	-1.14657	0.357674	1.11348	0.265502	-1.10164	0.270618	ILMN_1691719	FALSE
GGNBP1							-1.1985	0.230723	ILMN_3270462	FALSE
GGNBP2	ENSG00000278311.4	Artery_Tibial	0.208579	0.886192	0.562633	0.573685	1.49069	0.136043	ILMN_1725620	TRUE
GGPS1	ENSG00000152904.11	Artery_Aorta	-0.347111	0.850227	-0.239419	0.810781	3.18764	0.00143439	ILMN_1692276	FALSE
GGT1	ENSG00000100031.18	Artery_Aorta	0.450665	0.652231	-0.142291	0.88685	-2.12012	0.0339962	ILMN_2368585	FALSE
GGT3P							0.85937	0.390136	ILMN_3235704	FALSE
GGT5	ENSG00000099998.17	Artery_Aorta	1.03492	0.52071	0.681761	0.49539	0.401485	0.688063	ILMN_1749372	TRUE
GGT6	ENSG00000167741.10	Artery_Aorta	-0.611594	0.520676			0.115912	0.907723	ILMN_1788942	FALSE
GGT7	ENSG00000131067.16	Artery_Coronary	1.29414	0.302351	1.52328	0.127689	1.84423	0.0651491	ILMN_1786186	TRUE
GGT8P							-2.1432	0.0320973	ILMN_3237246	FALSE
GGTA1P							1.15506	0.248064	ILMN_2212780	FALSE
GGTLC1							1.85265	0.0639325	ILMN_3306988	FALSE
GGTLC2							0.226343	0.820935	ILMN_2403896	FALSE
GGTLC3							-3.19219	0.00141197	ILMN_1753340	FALSE
GGTLC5P							-0.957803	0.338162	ILMN_3235392	FALSE
GH1	ENSG00000259384.6	Artery_Tibial	-1.0975	0.583742	-1.0975	0.272424	-0.992406	0.321	ILMN_2328874	TRUE
GH2							2.05751	0.0396368	ILMN_2296450	FALSE
GHDC							0.69431	0.487488	ILMN_1746378	FALSE
GHET1	ENSG00000281189.1	Artery_Tibial	0.589627	0.899977						FALSE
GHITM	ENSG00000165678.20	Artery_Coronary	0.641874	0.707761	-0.658909	0.509954	1.62602	0.103946	ILMN_1728467	FALSE
GHR	ENSG00000112964.13	Artery_Aorta	-0.66711	0.883189			1.33673	0.181312	ILMN_1775814	FALSE
GHRH							0.0487637	0.961108	ILMN_1794372	FALSE
GHRHR							1.12933	0.258759	ILMN_1740186	FALSE
GHRL	ENSG00000157017.15	Artery_Coronary	-0.603593	0.568726	-0.190647	0.848802	1.56299	0.118055	ILMN_1696380	FALSE
GHRLOS							0.268443	0.788359	ILMN_3256106	FALSE
GHSR							0.310651	0.756066	ILMN_1806691	FALSE
GID4	ENSG00000141034.9	Artery_Coronary	-0.637201	0.523994			-1.15904	0.24644	ILMN_1656427	FALSE
GID8	ENSG00000101193.7	Artery_Coronary	0.420307	0.906345	0.428239	0.668477	2.13	0.0331719	ILMN_1755909	TRUE
GIF					0.0548136	0.956287	-0.237355	0.812381	ILMN_1731547	FALSE
GIGYF1	ENSG00000146830.9	Artery_Aorta	-1.04194	0.644089	-1.04805	0.294616	0.765971	0.443694	ILMN_1815639	FALSE
GIGYF2	ENSG00000204120.14	Artery_Tibial	1.03362	0.646124	-0.0837997	0.933216	1.92428	0.0543195	ILMN_1750718	FALSE
GIMAP1	ENSG00000213203.2	Artery_Aorta	0.415867	0.902331	-0.0877643	0.930064	-0.0433922	0.965389	ILMN_1757186	FALSE
GIMAP2	ENSG00000106560.10	Artery_Tibial	-0.7668	0.734644	-0.375893	0.706997	0.597303	0.550305	ILMN_2135272	FALSE
GIMAP4	ENSG00000133574.9	Artery_Aorta	-0.617474	0.804657	0.739221	0.459773	0.636471	0.524469	ILMN_1748473	FALSE
GIMAP5	ENSG00000196329.11	Artery_Coronary	0.136323	0.988819	-0.363126	0.716511	1.03915	0.298735	ILMN_1769383	FALSE
GIMAP6	ENSG00000133561.15	Artery_Tibial	-0.273531	0.784445	0.169044	0.865762	1.24506	0.21311	ILMN_2329429	FALSE
GIMAP7	ENSG00000179144.4	Artery_Tibial	-0.604862	0.545271	0.74246	0.457809	2.48004	0.0131367	ILMN_1776678	FALSE
GIMAP8	ENSG00000171115.3	Artery_Aorta	-1.6926	0.12439	-1.70893	0.0874634	1.56153	0.118398	ILMN_1747305	FALSE
GIMD1							-1.14877	0.250649	ILMN_3254022	FALSE
GIN1	ENSG00000145723.16	Artery_Aorta	1.03581	0.300292	-1.03581	0.300292	1.30299	0.192577	ILMN_1814622	FALSE
GINM1	ENSG00000055211.12	Artery_Tibial	1.22481	0.331231	0.85664	0.391644	1.23968	0.215092	ILMN_2220403	TRUE
GINS1	ENSG00000101003.9	Artery_Aorta	-1.69011	0.32366	-0.826429	0.408561	-0.793367	0.427564	ILMN_1697751	TRUE
GINS2	ENSG00000131153.8	Artery_Tibial	1.36953	0.157102	-0.829687	0.406716	-0.445213	0.656166	ILMN_1809590	FALSE
GINS3	ENSG00000181938.13	Artery_Coronary	-1.25037	0.374698	-1.0113	0.311873	1.30696	0.191228	ILMN_1754272	FALSE
GINS4	ENSG00000147536.11	Artery_Aorta	1.13166	0.257779	1.13166	0.257779	0.0453264	0.963847	ILMN_1807501	TRUE
GIP							0.823331	0.41032	ILMN_1673805	FALSE
GIPC1	ENSG00000123159.15	Artery_Tibial	-0.44009	0.978039	-1.04041	0.29815	-2.25798	0.0239471	ILMN_1796177	TRUE
GIPC2	ENSG00000137960.5	Artery_Tibial	0.16271	0.995398			0.869465	0.384593	ILMN_2075476	FALSE
GIPC3	ENSG00000179855.5	Artery_Aorta	0.577351	0.590518	0.544306	0.586231	-0.965683	0.334203	ILMN_3253728	FALSE
GIPR	ENSG00000010310.8	Artery_Aorta	0.709408	0.770955	-0.373246	0.708966	0.114371	0.908944	ILMN_2082005	FALSE
GIT1	ENSG00000108262.15	Artery_Aorta	1.89392	0.0582362	-2.03175	0.0421789	-2.08958	0.0366559	ILMN_1733155	FALSE
GIT2	ENSG00000139436.20	Artery_Aorta	2.17376	0.0574257	2.12205	0.0338336	1.79108	0.07328	ILMN_2355776	TRUE
GJA1	ENSG00000152661.7	Artery_Tibial	0.533862	0.824799			0.491831	0.622839	ILMN_1727087	FALSE
GJA10							0.241846	0.808899	ILMN_2200210	FALSE
GJA3	ENSG00000121743.3	Artery_Tibial	1.05684	0.750077			-0.663327	0.507121	ILMN_1731516	FALSE
GJA4	ENSG00000187513.8	Artery_Tibial	-0.679063	0.802889	0.559749	0.575651	2.11759	0.0342096	ILMN_1671106	FALSE
GJA5	ENSG00000265107.2	Artery_Aorta	1.93211	0.0195596			-1.53051	0.125892	ILMN_1702972	FALSE
GJA8							-1.22249	0.221523	ILMN_1686867	FALSE
GJA9	ENSG00000131233.9	Artery_Coronary	-0.916513	0.359398			1.26779	0.204871	ILMN_1710161	FALSE
GJB1							-0.661436	0.508333	ILMN_1799535	FALSE
GJB2	ENSG00000165474.5	Artery_Coronary	-0.366308	0.72079	-0.611043	0.541171	-1.28784	0.197802	ILMN_1769388	TRUE
GJB3	ENSG00000188910.7	Artery_Tibial	0.300839	0.953425	1.47882	0.139189	0.956003	0.339071	ILMN_1789575	TRUE
GJB4							-1.95693	0.0503562	ILMN_1718268	FALSE
GJB5	ENSG00000189280.3	Artery_Aorta	1.49235	0.334959	0.874341	0.381932	0.341065	0.733055	ILMN_1735365	TRUE
GJB6	ENSG00000121742.16	Artery_Aorta	1.10803	0.519727	-0.767001	0.443081	-1.85087	0.0641877	ILMN_2226223	FALSE
GJB7							-1.38894	0.164852	ILMN_1801454	FALSE
GJC1	ENSG00000182963.9	Artery_Aorta	-0.830165	0.104642			1.80868	0.0705002	ILMN_1687023	FALSE
GJC2	ENSG00000198835.3	Artery_Tibial	1.82472	0.170932			-2.05185	0.0401843	ILMN_1723048	FALSE
GJC3	ENSG00000176402.5	Artery_Aorta	-0.142344	0.886808			-1.06238	0.288065	ILMN_1757629	FALSE
GJD2							0.202606	0.839443	ILMN_1712396	FALSE
GJD3							-0.157135	0.875139	ILMN_1691743	FALSE
GJD4							1.20949	0.226476	ILMN_1654742	FALSE
GK							-4.36185	1.28966e-05	ILMN_1725471	FALSE
GK2	ENSG00000196475.5	Artery_Tibial	-0.34396	0.730876			-0.188939	0.850141	ILMN_1722330	FALSE
GK3P					1.2383	0.215606				FALSE
GK5	ENSG00000175066.15	Artery_Tibial	0.838251	0.50409	1.41028	0.158456	1.90459	0.056833	ILMN_1673892	TRUE
GKAP1	ENSG00000165113.12	Artery_Tibial	0.18798	0.983061	0.189919	0.849372	-0.100906	0.919625	ILMN_1736972	FALSE
GKN1	ENSG00000169605.5	Artery_Tibial	1.8052	0.0104894	1.8052	0.0710433	0.211019	0.832872	ILMN_1760103	TRUE
GKN2							0.77492	0.438387	ILMN_1813688	FALSE
GKN3P							1.69228	0.090593	ILMN_3202448	FALSE
GLA							-1.13669	0.255669	ILMN_1766637	FALSE
GLB1	ENSG00000170266.15	Artery_Coronary	1.11074	0.360294	-1.46667	0.142466	-0.809741	0.418089	ILMN_2289111	FALSE
GLB1L	ENSG00000163521.15	Artery_Aorta	-0.499462	0.529129	-0.499462	0.617454	1.40356	0.160449	ILMN_2217513	FALSE
GLB1L2	ENSG00000149328.14	Artery_Coronary	-0.232238	0.802179	-0.0432071	0.965536	1.01813	0.308615	ILMN_2144401	FALSE
GLB1L3					0.749693	0.453439	-1.81785	0.0690872	ILMN_3248891	FALSE
GLCCI1	ENSG00000106415.12	Artery_Tibial	-1.76972	0.0789314	-1.34858	0.177472	1.91877	0.0550138	ILMN_1781431	FALSE
GLCE	ENSG00000138604.9	Artery_Aorta	-0.921242	0.752251	0.590411	0.554915	2.48364	0.0130048	ILMN_1714349	FALSE
GLDC	ENSG00000178445.9	Artery_Tibial	-1.09925	0.583461	0.600664	0.548064	-1.1056	0.268899	ILMN_1806754	FALSE
GLDN	ENSG00000186417.13	Artery_Coronary	-1.60245	0.369665	-1.24651	0.212579	-0.760293	0.44708	ILMN_1704376	TRUE
GLE1	ENSG00000119392.14	Artery_Aorta	-0.813627	0.440078	-0.70802	0.478933	3.03923	0.0023718	ILMN_1694323	FALSE
GLG1	ENSG00000090863.11	Artery_Coronary	-0.564426	0.831459	0.830992	0.405978	1.33258	0.182668	ILMN_1772261	FALSE
GLI1	ENSG00000111087.9	Artery_Aorta	0.681974	0.323326	-0.803202	0.421858	1.35674	0.174864	ILMN_1779989	FALSE
GLI2	ENSG00000074047.21	Artery_Tibial	-2.12589	0.0730894			-1.41472	0.157152	ILMN_1727577	FALSE
GLI3	ENSG00000106571.12	Artery_Tibial	-1.72059	0.109048			-0.751159	0.452557	ILMN_1771962	FALSE
GLI4	ENSG00000250571.6	Artery_Aorta	0.137613	0.926111	0.431809	0.66588	0.586279	0.557688	ILMN_1782751	TRUE
GLIDR							1.71203	0.0868907	ILMN_3247783	FALSE
GLIPR1	ENSG00000139278.9	Artery_Aorta	1.09378	0.0235597	-1.88897	0.0588954	1.5541	0.12016	ILMN_1769245	FALSE
GLIPR1L1	ENSG00000173401.9	Artery_Tibial	2.32584	0.0138719			2.63065	0.00852225	ILMN_1768975	FALSE
GLIPR1L2	ENSG00000180481.10	Artery_Aorta	-2.40355	0.0214444			0.248839	0.803486	ILMN_1769559	FALSE
GLIPR2	ENSG00000122694.15	Artery_Coronary	-0.488142	0.941722	-0.696618	0.486042	-1.96043	0.0499452	ILMN_1652631	TRUE
GLIS1	ENSG00000174332.5	Artery_Coronary	0.113604	0.909552			-0.443017	0.657753	ILMN_1736101	FALSE
GLIS2	ENSG00000126603.8	Artery_Tibial	-0.986222	0.522278			0.771218	0.440578	ILMN_1710985	FALSE
GLIS2-AS1	ENSG00000262686.1	Artery_Coronary	-0.541774	0.587974						FALSE
GLIS3	ENSG00000107249.21	Artery_Aorta	1.91601	0.0553634			2.50552	0.012227	ILMN_2402600	FALSE
GLIS3-AS1							0.869623	0.384506	ILMN_3252418	FALSE
GLMN					-0.33772	0.735574	-1.59833	0.109969	ILMN_1749448	FALSE
GLMP	ENSG00000198715.11	Artery_Tibial	1.10088	0.708122	0.491831	0.622839	-0.647414	0.517364	ILMN_1698243	FALSE
GLO1	ENSG00000124767.6	Artery_Tibial	0.702677	0.75378	0.749681	0.453447	1.69072	0.0908895	ILMN_1702177	TRUE
GLOD4	ENSG00000167699.13	Artery_Coronary	0.162186	0.904701	-1.12145	0.262097	0.930751	0.351982	ILMN_1738656	FALSE
GLOD5							-0.949266	0.342485	ILMN_2236440	FALSE
GLP1R	ENSG00000112164.5	Artery_Tibial	-1.31499	0.32257			-1.6256	0.104035	ILMN_1787257	FALSE
GLP2R	ENSG00000065325.12	Artery_Coronary	1.46929	0.239021			0.076134	0.939313	ILMN_1770675	FALSE
GLRA1							-1.72396	0.0847145	ILMN_1764797	FALSE
GLRA2							-0.741905	0.458145	ILMN_1788786	FALSE
GLRA3							-2.41624	0.0156816	ILMN_1787085	FALSE
GLRA4							0.603447	0.546211	ILMN_3241921	FALSE
GLRB	ENSG00000109738.10	Artery_Tibial	0.703704	0.763113			-0.732673	0.463758	ILMN_1669631	FALSE
GLRX	ENSG00000173221.13	Artery_Aorta	-0.852312	0.80183	0.685658	0.492929	-0.20024	0.841293	ILMN_1737308	FALSE
GLRX2	ENSG00000023572.8	Artery_Tibial	-1.86997	0.0557409	0.679723	0.49668	-0.709104	0.47826	ILMN_1680727	FALSE
GLRX3	ENSG00000108010.11	Artery_Aorta	-3.10135	0.0203689	-1.14331	0.252908	1.55453	0.120057	ILMN_3247462	FALSE
GLRX3P2							-0.975356	0.329384	ILMN_3303075	FALSE
GLRX5	ENSG00000182512.4	Artery_Tibial	0.547062	0.8223	-0.212171	0.831974	-0.800058	0.423677	ILMN_1796165	FALSE
GLRXP3							-0.175366	0.860792	ILMN_3280402	FALSE
GLS	ENSG00000115419.12	Artery_Tibial	-1.14441	0.269286	-1.26293	0.206615	1.87524	0.060759	ILMN_2188722	FALSE
GLS2	ENSG00000135423.12	Artery_Tibial	-0.893066	0.533089	0.781632	0.434431	1.81398	0.0696812	ILMN_1677439	FALSE
GLT1D1	ENSG00000151948.11	Artery_Coronary	-1.37174	0.451241	-1.16833	0.242675	-4.07063	4.68857e-05	ILMN_1656327	TRUE
GLT6D1							-2.11141	0.0347367	ILMN_1736060	FALSE
GLT8D1	ENSG00000016864.18	Artery_Coronary	-1.96635	0.121519	-1.3989	0.161844	2.81577	0.00486612	ILMN_1652727	FALSE
GLT8D2	ENSG00000120820.12	Artery_Tibial	1.21726	0.292718	-1.21726	0.223507	-0.348334	0.727589	ILMN_1802654	FALSE
GLTP	ENSG00000139433.9	Artery_Coronary	0.860736	0.235009	-0.019102	0.98476	2.2878	0.0221492	ILMN_1764380	FALSE
GLTPD2	ENSG00000182327.7	Artery_Coronary	2.0523	0.113598	1.81305	0.0698245	-2.14433	0.0320068	ILMN_1727195	FALSE
GLTPP1							1.25319	0.210137	ILMN_1666408	FALSE
GLTSCR1	ENSG00000063169.10	Artery_Aorta	-1.92553	0.155716	-0.554041	0.579551				FALSE
GLTSCR1L					-0.174807	0.861231				FALSE
GLTSCR2	ENSG00000105373.18	Artery_Tibial	0.345087	0.883481	-0.169238	0.865609				FALSE
GLUD1	ENSG00000148672.8	Artery_Tibial	0.639503	0.809075	-0.885891	0.375676	3.29663	0.000978516	ILMN_1713756	FALSE
GLUD2							-1.22715	0.219765	ILMN_1777521	FALSE
GLUL	ENSG00000135821.17	Artery_Coronary	1.67989	0.198861			-1.89043	0.0586999	ILMN_1835017	FALSE
GLYAT							-1.21026	0.226181	ILMN_1668510	FALSE
GLYATL1					0.638433	0.523192	-1.61038	0.107315	ILMN_1769032	FALSE
GLYATL1P2							0.70181	0.482798	ILMN_3270626	FALSE
GLYATL1P4							1.44469	0.148545	ILMN_1780966	FALSE
GLYATL2	ENSG00000156689.6	Artery_Aorta	0.675866	0.499126			-0.315906	0.752074	ILMN_2161820	FALSE
GLYATL3							-0.381928	0.702515	ILMN_1743111	FALSE
GLYCAM1							-1.36204	0.173186	ILMN_1661236	FALSE
GLYCTK	ENSG00000168237.17	Artery_Tibial	1.78156	0.204499	1.23167	0.218072	-1.44954	0.147186	ILMN_1791222	FALSE
GLYR1	ENSG00000140632.16	Artery_Aorta	-0.783731	0.510036	-0.613654	0.539444	-0.360124	0.718755	ILMN_1703153	TRUE
GM2A	ENSG00000196743.8	Artery_Coronary	-1.13581	0.691005	-0.721662	0.470502	-1.00415	0.315308	ILMN_2221046	TRUE
GMCL1	ENSG00000087338.4	Artery_Aorta	-1.68027	0.249134	-1.24495	0.213149	1.87299	0.0610693	ILMN_1670532	FALSE
GMCL2							0.822228	0.410947	ILMN_1778105	FALSE
GMDS	ENSG00000112699.10	Artery_Aorta	1.53234	0.149812	1.69823	0.0894652	-0.508131	0.611361	ILMN_1711227	FALSE
GMDS-AS1	ENSG00000250903.8	Artery_Tibial	1.91394	0.17181	0.234093	0.814913				FALSE
GMEB1	ENSG00000162419.12	Artery_Tibial	0.286838	0.827585	-0.260294	0.794637	2.43705	0.0148076	ILMN_2383419	FALSE
GMEB2	ENSG00000101216.10	Artery_Tibial	-2.23784	0.0619628	-1.04018	0.298256	-1.98228	0.0474479	ILMN_1683204	TRUE
GMFB	ENSG00000197045.12	Artery_Coronary	1.84677	0.180367			0.828365	0.407464	ILMN_2093674	FALSE
GMFG	ENSG00000130755.12	Artery_Coronary	-0.889936	0.770656	-0.870574	0.383987	-2.79929	0.00512156	ILMN_1711617	TRUE
GMIP	ENSG00000089639.10	Artery_Aorta	2.50964	0.0971971	2.06675	0.0387575	-3.20199	0.00136482	ILMN_1805693	FALSE
GML							-2.37042	0.0177677	ILMN_1654479	FALSE
GMNC							1.02021	0.307628	ILMN_1788991	FALSE
GMNN	ENSG00000112312.9	Artery_Coronary	0.862548	0.654239	0.862548	0.388386	-0.148547	0.881911	ILMN_1720114	FALSE
GMPPA	ENSG00000144591.18	Artery_Coronary	0.875413	0.655274			-1.76986	0.0767504	ILMN_1804476	FALSE
GMPPB	ENSG00000173540.12	Artery_Tibial	0.576898	0.564443	0.33557	0.737195	-0.44739	0.654594	ILMN_1720207	FALSE
GMPR	ENSG00000137198.9	Artery_Coronary	-1.38639	0.159964	-0.296666	0.766722	-1.53819	0.124001	ILMN_1729487	TRUE
GMPR2	ENSG00000100938.17	Artery_Coronary	-0.516398	0.862892	-0.141453	0.887512	2.41966	0.0155352	ILMN_1754788	FALSE
GMPS	ENSG00000163655.15	Artery_Tibial	-1.75144	0.144465	-0.616402	0.537629	2.12085	0.0339344	ILMN_3242205	FALSE
GMPSP1							1.91535	0.0554475	ILMN_1771734	FALSE
GNA11	ENSG00000088256.8	Artery_Coronary	0.875731	0.599257	0.318965	0.749753	-1.47793	0.139425	ILMN_1903565	FALSE
GNA12	ENSG00000146535.13	Artery_Tibial	-2.86773	0.0160576	-1.85721	0.0632813	-2.02571	0.0427943	ILMN_2216157	TRUE
GNA13	ENSG00000120063.9	Artery_Coronary	-1.04525	0.758472	-1.04525	0.295906	1.12364	0.261166	ILMN_1758906	FALSE
GNA14	ENSG00000156049.6	Artery_Aorta	0.00683814	0.994544			-0.218641	0.82693	ILMN_1686227	FALSE
GNA15	ENSG00000060558.3	Artery_Aorta	0.519338	0.699475	-0.395621	0.692385	-3.06849	0.0021514	ILMN_1773963	FALSE
GNAI1	ENSG00000127955.15	Artery_Coronary	0.557292	0.935642			-1.50594	0.132082	ILMN_2131467	FALSE
GNAI2	ENSG00000114353.16	Artery_Aorta	-0.194359	0.845895	1.16538	0.243866	-1.38082	0.167335	ILMN_1775762	FALSE
GNAI3	ENSG00000065135.10	Artery_Aorta	-0.786301	0.609468	0.339377	0.734326	-1.3634	0.172758	ILMN_1696003	FALSE
GNAL	ENSG00000141404.15	Artery_Aorta	1.25555	0.289	-0.783256	0.433477	-2.13929	0.0324121	ILMN_1669271	FALSE
GNAO1	ENSG00000087258.14	Artery_Tibial	-0.664386	0.801438	2.0314	0.0422145	-1.31639	0.188042	ILMN_1800381	FALSE
GNAQ	ENSG00000156052.10	Artery_Coronary	0.815766	0.554117	-1.05876	0.289711	0.614514	0.538876	ILMN_1659923	FALSE
GNAS	ENSG00000087460.24	Artery_Tibial	-2.26747	0.0729839	-0.866576	0.386174	-1.72824	0.083946	ILMN_1804283	TRUE
GNAS-AS1							-0.049597	0.960444	ILMN_3239955	FALSE
GNAT1							0.656452	0.511533	ILMN_1750901	FALSE
GNAT2							0.745247	0.456123	ILMN_1745537	FALSE
GNAT3							-1.4174	0.156367	ILMN_1654354	FALSE
GNAZ	ENSG00000128266.8	Artery_Aorta	0.379672	0.921964	1.71436	0.0864623	-1.98195	0.0474847	ILMN_1766182	FALSE
GNB1	ENSG00000078369.17	Artery_Coronary	-1.0272	0.548115	-0.277353	0.781509	1.2293	0.218959	ILMN_1760320	FALSE
GNB1L	ENSG00000185838.13	Artery_Aorta	-1.22905	0.129381	-0.129314	0.897109	0.615575	0.538175	ILMN_1761044	FALSE
GNB2	ENSG00000172354.9	Artery_Coronary	-0.233525	0.832026	-0.637298	0.523931	-2.69069	0.00713045	ILMN_1658928	TRUE
GNB3	ENSG00000111664.10	Artery_Coronary	1.84086	0.129801	0.347673	0.728086	-0.58982	0.555311	ILMN_2115336	FALSE
GNB4	ENSG00000114450.9	Artery_Tibial	-0.870484	0.736654	-1.05643	0.290774	-2.48573	0.0129286	ILMN_2129545	TRUE
GNB5	ENSG00000069966.18	Artery_Aorta	-2.45983	0.0456789	-1.25962	0.207806	1.04514	0.295957	ILMN_1698395	FALSE
GNE	ENSG00000159921.14	Artery_Coronary	0.412382	0.917817	0.365115	0.715025	0.697996	0.48518	ILMN_1729417	TRUE
GNG10	ENSG00000242616.3	Artery_Coronary	0.857386	0.403987	0.773197	0.439406	-4.76494	1.88905e-06	ILMN_1652003	FALSE
GNG11	ENSG00000127920.5	Artery_Coronary	-0.90573	0.20568	0.0939964	0.925112	-1.82361	0.068211	ILMN_1782419	FALSE
GNG12	ENSG00000172380.5	Artery_Tibial	-0.909968	0.0838489	-0.345374	0.729813	-0.51921	0.603614	ILMN_1673380	TRUE
GNG13							-1.5733	0.115649	ILMN_1730256	FALSE
GNG14							0.476281	0.633874	ILMN_1678502	FALSE
GNG2	ENSG00000186469.8	Artery_Aorta	2.88059	0.00359598	1.42452	0.154297	3.07139	0.00213063	ILMN_1807925	TRUE
GNG3	ENSG00000162188.5	Artery_Coronary	-1.41887	0.155938	-1.41887	0.155938	1.74941	0.0802203	ILMN_1806147	FALSE
GNG4	ENSG00000168243.10	Artery_Aorta	0.372732	0.882299			-0.77171	0.440286	ILMN_1804357	FALSE
GNG5	ENSG00000174021.10	Artery_Aorta	0.674785	0.792304	0.649981	0.515705	-1.73653	0.082471	ILMN_1701854	FALSE
GNG7	ENSG00000176533.12	Artery_Tibial	-0.928242	0.353282	0.348619	0.727375	1.6524	0.0984532	ILMN_1728107	FALSE
GNG8	ENSG00000167414.4	Artery_Tibial	1.33704	0.341166			-0.0316855	0.974723	ILMN_1693269	FALSE
GNGT1							0.707597	0.479195	ILMN_2091100	FALSE
GNGT2	ENSG00000167083.6	Artery_Coronary	1.18705	0.473743	-0.909921	0.362864	-1.04556	0.295766	ILMN_1671237	FALSE
GNL1							-0.240084	0.810265	ILMN_1789457	FALSE
GNL2	ENSG00000134697.12	Artery_Tibial	0.554108	0.940135	0.0789291	0.937089	3.30537	0.000948527	ILMN_1761113	TRUE
GNL3	ENSG00000163938.16	Artery_Coronary	0.68772	0.532003	0.699131	0.48447	3.28425	0.00102254	ILMN_1806106	TRUE
GNL3L							-2.3702	0.0177787	ILMN_3251251	FALSE
GNLY	ENSG00000115523.16	Artery_Aorta	1.9857	0.136005	1.84454	0.0651051	0.771284	0.440539	ILMN_1790692	TRUE
GNMT	ENSG00000124713.5	Artery_Tibial	0.827223	0.544447	0.93826	0.348111	0.262966	0.792577	ILMN_1736238	TRUE
GNPAT	ENSG00000116906.11	Artery_Tibial	0.671244	0.635512	1.35525	0.175338	2.84268	0.00447355	ILMN_1699859	TRUE
GNPDA1	ENSG00000113552.15	Artery_Tibial	-0.999214	0.494064	-0.682972	0.494625	-0.26962	0.787453	ILMN_1784709	TRUE
GNPDA2	ENSG00000163281.11	Artery_Aorta	-1.27308	0.39296	-1.1881	0.234795	2.63074	0.00852003	ILMN_1691567	FALSE
GNPNAT1	ENSG00000100522.8	Artery_Tibial	1.17462	0.247259	1.18709	0.235194	-0.616528	0.537546	ILMN_1686235	FALSE
GNPTAB	ENSG00000111670.14	Artery_Coronary	-1.03478	0.526122	0.33025	0.741211	1.9078	0.0564167	ILMN_1736757	FALSE
GNPTG	ENSG00000090581.9	Artery_Aorta	-0.69771	0.870228	-0.812107	0.41673	2.29401	0.0217897	ILMN_1764230	FALSE
GNRH1					1.76011	0.0783888	0.678929	0.497183	ILMN_1745991	FALSE
GNRH2	ENSG00000125787.11	Artery_Coronary	-2.02377	0.104577			1.95137	0.0510136	ILMN_1697845	FALSE
GNRHR	ENSG00000109163.6	Artery_Coronary	-1.05324	0.440876			-0.179137	0.85783	ILMN_2385918	FALSE
GNRHR2							-1.17534	0.23986	ILMN_2224619	FALSE
GNS	ENSG00000135677.10	Artery_Tibial	0.580876	0.582489	-0.511036	0.609326	0.553926	0.57963	ILMN_1744517	FALSE
GOLGA1	ENSG00000136935.13	Artery_Coronary	1.14539	0.214201	-1.3389	0.180605	1.76807	0.0770491	ILMN_1807152	FALSE
GOLGA2	ENSG00000167110.17	Artery_Tibial	-0.488093	0.882092	-0.1639	0.86981	-0.91259	0.361458	ILMN_1738821	TRUE
GOLGA2P10							-1.45188	0.146536	ILMN_1806103	FALSE
GOLGA2P11							2.07898	0.0376189	ILMN_3306959	FALSE
GOLGA2P2Y							0.640214	0.522033	ILMN_2091113	FALSE
GOLGA2P3Y							0.562473	0.573794	ILMN_3235780	FALSE
GOLGA2P5							-1.40575	0.159797	ILMN_1696670	FALSE
GOLGA2P6							1.30976	0.190278	ILMN_3248213	FALSE
GOLGA2P7							-2.31102	0.020832	ILMN_1688137	FALSE
GOLGA2P8							0.112526	0.910406	ILMN_3227255	FALSE
GOLGA2P9							-2.33158	0.0197228	ILMN_1703557	FALSE
GOLGA3	ENSG00000090615.14	Artery_Aorta	-1.51141	0.302818	-0.557125	0.577442	0.747294	0.454886	ILMN_1733511	FALSE
GOLGA4	ENSG00000144674.16	Artery_Tibial	-0.280789	0.785626	-0.00262831	0.997903	1.24352	0.213677	ILMN_1776297	FALSE
GOLGA5	ENSG00000066455.12	Artery_Coronary	1.54905	0.215854	1.41088	0.15828	1.93261	0.0532843	ILMN_1773741	TRUE
GOLGA6L10	ENSG00000278662.4	Artery_Coronary	-3.52005	0.00503342						FALSE
GOLGA6L2							-1.92176	0.0546365	ILMN_1696193	FALSE
GOLGA6L4	ENSG00000184206.11	Artery_Coronary	1.01889	0.571172						FALSE
GOLGA6L5P							-2.35539	0.0185033	ILMN_1701624	FALSE
GOLGA6L7							-2.00737	0.0447106	ILMN_3229038	FALSE
GOLGA6L9					-0.990483	0.321938				FALSE
GOLGA7	ENSG00000147533.16	Artery_Coronary	-0.563543	0.843206	-0.202451	0.839564	2.50579	0.0122178	ILMN_1778673	FALSE
GOLGA7B	ENSG00000155265.10	Artery_Coronary	-1.63915	0.197425	-1.63915	0.101183	-1.02326	0.306186	ILMN_3247945	TRUE
GOLGA8A	ENSG00000175265.17	Artery_Tibial	-0.749638	0.453473	0.721663	0.470502				FALSE
GOLGA8A/GOLGA8B							-2.10317	0.0354506	ILMN_1712469	FALSE
GOLGA8B	ENSG00000215252.11	Artery_Coronary	-0.64848	0.467523	-0.425118	0.670751				FALSE
GOLGA8CP							-1.23819	0.215646	ILMN_1748374	FALSE
GOLGA8DP							-1.7828	0.0746195	ILMN_1746683	FALSE
GOLGA8F							0.787223	0.431151	ILMN_1736479	FALSE
GOLGA8H	ENSG00000261794.1	Artery_Tibial	0.445741	0.655784						FALSE
GOLGA8IP							-2.0208	0.0433005	ILMN_1768434	FALSE
GOLGA8M	ENSG00000188626.6	Artery_Aorta	-0.872152	0.383126						FALSE
GOLGA8N	ENSG00000232653.8	Artery_Coronary	-0.725393	0.218172	-0.442697	0.657985				FALSE
GOLGA8O	ENSG00000206127.10	Artery_Aorta	0.931682	0.739883						FALSE
GOLGA8Q	ENSG00000178115.11	Artery_Tibial	1.09511	0.297549			0.708052	0.478913	ILMN_1776709	FALSE
GOLGA8R	ENSG00000186399.10	Artery_Aorta	-0.618579	0.800534	0.772219	0.439985				FALSE
GOLGA8S							-1.33778	0.180967	ILMN_1710989	FALSE
GOLGA8T							-1.09855	0.271964	ILMN_3208995	FALSE
GOLGA8VP							-0.932928	0.350857	ILMN_3203360	FALSE
GOLGB1	ENSG00000173230.15	Artery_Tibial	-0.163023	0.926209	-0.599595	0.548776	-0.196023	0.844592	ILMN_1747935	TRUE
GOLIM4	ENSG00000173905.8	Artery_Tibial	-0.449837	0.976964	-0.0930438	0.925869	2.42259	0.0154104	ILMN_2186216	FALSE
GOLM1	ENSG00000135052.16	Artery_Coronary	-0.906632	0.373725	-0.169954	0.865047	1.68369	0.0922407	ILMN_1766405	FALSE
GOLPH3	ENSG00000113384.13	Artery_Aorta	0.902245	0.54385	1.59901	0.109818	1.99504	0.0460381	ILMN_1708841	TRUE
GOLPH3L	ENSG00000143457.10	Artery_Tibial	-2.55891	0.0309544	2.00075	0.0454192	1.65012	0.0989193	ILMN_1706764	FALSE
GOLT1A					0.895355	0.370597	0.529158	0.596696	ILMN_2137208	FALSE
GALNT11	ENSG00000178234.12	Artery_Coronary	2.26362	0.0285045	2.26362	0.0235977	2.0593	0.0394654	ILMN_1651819	TRUE
GON4L	ENSG00000116580.18	Artery_Tibial	-1.6008	0.0436137			-1.87135	0.0612967	ILMN_1661138	FALSE
GON7	ENSG00000170270.4	Artery_Coronary	1.65098	0.254418	-0.68188	0.495315	0.540621	0.588769	ILMN_1685781	FALSE
GOPC	ENSG00000047932.13	Artery_Coronary	-0.611172	0.710312	2.14881	0.0316493	2.30878	0.0209557	ILMN_2388585	FALSE
GORAB	ENSG00000120370.12	Artery_Tibial	-0.683945	0.550836	-0.728552	0.466276	2.00479	0.0449855	ILMN_1761911	FALSE
GORASP1	ENSG00000114745.13	Artery_Tibial	-1.28067	0.574861	-0.14819	0.882193	-0.140386	0.888355	ILMN_1716821	TRUE
GORASP2	ENSG00000115806.12	Artery_Coronary	-0.475381	0.639434	0.767329	0.442886	0.744768	0.456412	ILMN_1748018	FALSE
GOSR1	ENSG00000108587.15	Artery_Aorta	0.151887	0.905154	0.265332	0.790754	1.72978	0.0836689	ILMN_1798816	TRUE
GOSR2	ENSG00000108433.16	Artery_Coronary	0.943205	0.706274	0.0297224	0.976288	1.59949	0.109711	ILMN_1807072	TRUE
GOT1	ENSG00000120053.10	Artery_Aorta	-0.790505	0.429233	0.790505	0.429233	2.8441	0.00445367	ILMN_1656145	FALSE
GOT1L1							-0.193496	0.84657	ILMN_1778726	FALSE
GOT2	ENSG00000125166.12	Artery_Tibial	-0.653179	0.799381	-0.475579	0.634374	1.30903	0.190525	ILMN_1801348	FALSE
GP1BA	ENSG00000185245.7	Artery_Tibial	0.617963	0.274114	1.50509	0.132301	-1.45061	0.146889	ILMN_1753575	FALSE
GP2	ENSG00000169347.16	Artery_Coronary	-1.46056	0.144136			0.234484	0.81461	ILMN_2311873	FALSE
GP5	ENSG00000178732.5	Artery_Tibial	1.04247	0.580777	0.932678	0.350986	-1.56728	0.11705	ILMN_1780622	FALSE
GP6	ENSG00000088053.11	Artery_Aorta	1.49333	0.139566	-0.403266	0.686753	-2.36732	0.0179174	ILMN_1732269	FALSE
GP9							-2.42488	0.0153133	ILMN_1743290	FALSE
GPA33	ENSG00000143167.11	Artery_Coronary	1.48104	0.138597	2.89808	0.00375456	-0.390843	0.695913	ILMN_1729170	FALSE
GPAA1							-1.64169	0.100655	ILMN_1769702	FALSE
GPALPP1	ENSG00000133114.17	Artery_Tibial	-0.878196	0.810002			1.93181	0.0533828	ILMN_1749676	FALSE
GPAM	ENSG00000119927.13	Artery_Tibial	0.549795	0.58246	0.949352	0.342441	3.57377	0.000351877	ILMN_1758213	TRUE
GPANK1	ENSG00000204438.10	Artery_Coronary	1.1618	0.447524	-1.1737	0.240516	-0.0347498	0.972279	ILMN_1742782	FALSE
GPAT2	ENSG00000186281.12	Artery_Aorta	-0.604973	0.677858	-0.604973	0.545197	0.514667	0.606786	ILMN_2137625	FALSE
GPAT2P1							-1.22473	0.220677	ILMN_3231415	FALSE
GPAT2P2							1.27538	0.202175	ILMN_3274929	FALSE
GPAT3	ENSG00000138678.10	Artery_Tibial	0.197683	0.843293	1.18495	0.236037	0.285504	0.775258	ILMN_1794875	TRUE
GPAT4	ENSG00000158669.11	Artery_Tibial	-0.84221	0.39967	0.809101	0.418457	0.489743	0.624316	ILMN_1740752	FALSE
GPATCH1	ENSG00000076650.6	Artery_Tibial	1.06575	0.682512	-1.22888	0.219117	0.402581	0.687256	ILMN_1655625	FALSE
GPATCH11	ENSG00000152133.14	Artery_Aorta	-0.543328	0.861107	-0.543328	0.586904	-0.0959284	0.923577	ILMN_1728085	TRUE
GPATCH2	ENSG00000092978.10	Artery_Aorta	1.68407	0.408429	1.36084	0.173564	0.628894	0.529418	ILMN_1786036	TRUE
GPATCH2L	ENSG00000089916.17	Artery_Coronary	-1.6546	0.391201	-1.66242	0.0964289	1.57477	0.115309	ILMN_2265093	FALSE
GPATCH3							0.105944	0.915627	ILMN_1686929	FALSE
GPATCH4	ENSG00000160818.16	Artery_Tibial	1.75304	0.21437	0.736412	0.46148	1.87091	0.0613572	ILMN_2281069	TRUE
GPATCH8					-1.22104	0.222069	1.57334	0.11564	ILMN_1764617	FALSE
GPBAR1	ENSG00000179921.14	Artery_Aorta	-1.54287	0.122862	1.54287	0.122862	1.47089	0.14132	ILMN_1727709	FALSE
GPBP1	ENSG00000062194.15	Artery_Tibial	-0.227621	0.819941	-0.222298	0.824082	-1.50487	0.132358	ILMN_2233493	TRUE
GPBP1L1	ENSG00000159592.10	Artery_Coronary	1.76513	0.194463	0.200167	0.84135	-2.44186	0.0146119	ILMN_2076250	FALSE
GPC1	ENSG00000063660.8	Artery_Aorta	1.19016	0.524852	0.769103	0.441832	1.14205	0.253433	ILMN_1801516	TRUE
GPC2	ENSG00000213420.7	Artery_Tibial	0.898177	0.612913	-0.207846	0.835349	0.930882	0.351914	ILMN_1651642	FALSE
GPC3							0.373918	0.708466	ILMN_2051972	FALSE
GPC4							0.966598	0.333745	ILMN_1789502	FALSE
GPC5	ENSG00000179399.14	Artery_Coronary	-1.21707	0.415672			0.268642	0.788205	ILMN_1688886	FALSE
GPC6	ENSG00000183098.10	Artery_Coronary	0.359899	0.894408			-1.37021	0.17062	ILMN_1805216	FALSE
GPCPD1	ENSG00000125772.12	Artery_Tibial	0.676051	0.884711	-0.353244	0.723905	-2.17418	0.0296914	ILMN_1701111	FALSE
GPD1	ENSG00000167588.12	Artery_Tibial	-1.43443	0.0954956	1.49103	0.135953	-1.26539	0.205731	ILMN_1764175	FALSE
GPD1L	ENSG00000152642.10	Artery_Tibial	1.07726	0.547855	1.4464	0.148065	4.18281	2.87925e-05	ILMN_1694106	TRUE
GPD2	ENSG00000115159.15	Artery_Tibial	-1.97277	0.0485216			0.953053	0.340563	ILMN_1723139	FALSE
GPER1	ENSG00000164850.14	Artery_Coronary	-3.0184	0.00353339	-1.49187	0.135732	-1.63126	0.102835	ILMN_2384056	TRUE
GPHA2	ENSG00000149735.6	Artery_Aorta	0.583045	0.563749			-0.177448	0.859157	ILMN_1766204	FALSE
GPHB5							0.438684	0.66089	ILMN_1788650	FALSE
GPHN	ENSG00000171723.15	Artery_Tibial	-1.02068	0.687613	-1.47207	0.141001	1.60569	0.108342	ILMN_1723607	FALSE
GPI	ENSG00000105220.14	Artery_Aorta	1.39717	0.163674	-0.0517474	0.95873	0.949888	0.342169	ILMN_2173451	FALSE
GPIHBP1	ENSG00000277494.1	Artery_Tibial	1.26732	0.346153			1.71359	0.0866034	ILMN_1726210	FALSE
GPKOW							-0.741822	0.458195	ILMN_1684197	FALSE
GPLD1	ENSG00000112293.14	Artery_Tibial	0.498682	0.877466	0.515898	0.605925	1.04248	0.297188	ILMN_1733564	TRUE
GPM6A					2.06191	0.0392166	1.72407	0.0846947	ILMN_1716869	FALSE
GPM6B							0.847854	0.396519	ILMN_1704665	FALSE
GPN1	ENSG00000198522.13	Artery_Aorta	0.594136	0.552421	-0.695247	0.486901	4.03081	5.55844e-05	ILMN_1772719	FALSE
GPN2	ENSG00000142751.14	Artery_Aorta	1.14982	0.385445	0.710027	0.477688	1.04247	0.297195	ILMN_1721741	TRUE
GPN3	ENSG00000111231.8	Artery_Tibial	-1.16473	0.24413	0.879082	0.379357	-1.73136	0.0833876	ILMN_1704943	FALSE
GPNMB	ENSG00000136235.15	Artery_Coronary	1.16603	0.501748	0.972204	0.330949	-0.261041	0.794061	ILMN_2407389	FALSE
GPR1	ENSG00000183671.12	Artery_Aorta	0.256237	0.989181			-2.61836	0.00883546	ILMN_2107004	FALSE
GPR101							2.72911	0.00635048	ILMN_1796431	FALSE
GPR107	ENSG00000148358.19	Artery_Tibial	-0.951529	0.634925			-0.31157	0.755368	ILMN_1811048	FALSE
GPR108	ENSG00000125734.15	Artery_Coronary	-0.688109	0.740323	-2.08325	0.0372283	-0.875048	0.381548	ILMN_2396571	TRUE
GPR119							-0.404813	0.685615	ILMN_1684931	FALSE
GPR12							-1.69822	0.0894666	ILMN_1703765	FALSE
GPR132	ENSG00000183484.11	Artery_Tibial	1.44254	0.338906	1.19379	0.232559	-1.14658	0.251557	ILMN_1811171	FALSE
GPR135	ENSG00000181619.11	Artery_Tibial	1.25803	0.650583	-0.0680143	0.945774	0.976168	0.328981	ILMN_1658265	FALSE
GPR137	ENSG00000173264.14	Artery_Aorta	-1.48052	0.138734			-2.04368	0.0409854	ILMN_1804332	FALSE
GPR137B	ENSG00000077585.13	Artery_Aorta	-0.606105	0.934241	-0.399173	0.689766	-0.107948	0.914037	ILMN_2121816	TRUE
GPR137C	ENSG00000180998.11	Artery_Aorta	3.02926	0.0116156			-0.672238	0.501432	ILMN_1741224	FALSE
GPR139							-1.08224	0.279145	ILMN_1803218	FALSE
GPR141	ENSG00000187037.8	Artery_Aorta	-0.427031	0.669357	0.622561	0.533573	0.998899	0.317844	ILMN_1656818	FALSE
GPR142	ENSG00000257008.6	Artery_Coronary	-0.528555	0.597114			-0.713231	0.475703	ILMN_1669626	FALSE
GPR143							-0.275941	0.782594	ILMN_1756261	FALSE
GPR146	ENSG00000164849.9	Artery_Aorta	-1.60509	0.257949	-0.513745	0.60743	-0.972865	0.33062	ILMN_1684227	TRUE
GPR148							-1.01766	0.308841	ILMN_1703183	FALSE
GPR149							-1.83278	0.0668358	ILMN_2122076	FALSE
GPR15	ENSG00000154165.4	Artery_Coronary	1.34399	0.349882			-3.82888	0.000128727	ILMN_2192779	FALSE
GPR150	ENSG00000178015.4	Artery_Tibial	2.19436	0.167158	1.52586	0.127044	-0.134246	0.893208	ILMN_1708428	FALSE
GPR151							0.488792	0.624989	ILMN_1811039	FALSE
GPR152							1.39353	0.163459	ILMN_1659982	FALSE
GPR153	ENSG00000158292.6	Artery_Aorta	0.392155	0.861488	0.0636852	0.949221	-0.843849	0.398754	ILMN_2146495	FALSE
GPR155	ENSG00000163328.13	Artery_Coronary	0.638751	0.773871	0.857104	0.391388	0.646466	0.517978	ILMN_1709925	TRUE
GPR156	ENSG00000175697.10	Artery_Tibial	1.4835	0.0892692			-0.802471	0.422281	ILMN_1731498	FALSE
GPR157	ENSG00000180758.11	Artery_Aorta	0.581269	0.87346	0.10618	0.91544	-0.0280485	0.977623	ILMN_1654703	FALSE
GPR158							0.987538	0.323379	ILMN_1727093	FALSE
GPR158-AS1							-0.939724	0.347359	ILMN_3190247	FALSE
GPR160	ENSG00000173890.16	Artery_Aorta	1.14765	0.28247	1.14128	0.253753	-0.513274	0.607759	ILMN_1662846	FALSE
GPR161	ENSG00000143147.14	Artery_Coronary	-2.68255	0.0240863			-1.38997	0.164537	ILMN_1773940	FALSE
GPR162	ENSG00000250510.7	Artery_Coronary	0.874525	0.751189	0.401927	0.687738	-1.06173	0.288358	ILMN_1686095	FALSE
GPR17	ENSG00000144230.16	Artery_Tibial	-1.11596	0.283987	-1.89986	0.0574512	-0.643309	0.520023	ILMN_1668779	TRUE
GPR171	ENSG00000174946.6	Artery_Tibial	1.22019	0.222393			0.130117	0.896474	ILMN_1721672	FALSE
GPR173							-1.32396	0.185515	ILMN_1676447	FALSE
GPR174							0.608376	0.542938	ILMN_1715404	FALSE
GPR176	ENSG00000166073.10	Artery_Aorta	0.6254	0.551513	0.414815	0.678277	0.916725	0.359287	ILMN_1748890	TRUE
GPR179	ENSG00000277399.4	Artery_Aorta	-0.847694	0.78045			-0.607265	0.543675	ILMN_1731294	FALSE
GPR18	ENSG00000125245.12	Artery_Coronary	-0.859648	0.389983	1.13764	0.255269	3.75797	0.000171299	ILMN_1780368	FALSE
GPR180	ENSG00000152749.7	Artery_Aorta	0.246546	0.866585	-0.0463517	0.96303	1.97641	0.0481078	ILMN_1738712	FALSE
GPR182	ENSG00000166856.2	Artery_Aorta	-0.452501	0.657022	-0.452501	0.650908	0.173744	0.862067	ILMN_1696810	FALSE
GPR183	ENSG00000169508.6	Artery_Coronary	1.80194	0.193464	1.32326	0.185747	3.19734	0.00138702	ILMN_1798706	TRUE
GPR19	ENSG00000183150.7	Artery_Coronary	-1.78807	0.0737651	-1.68864	0.0912875	1.05971	0.289275	ILMN_1805973	FALSE
GPR20	ENSG00000204882.3	Artery_Aorta	-0.127529	0.914071	-0.063546	0.949332	-1.12111	0.262243	ILMN_1704464	TRUE
GPR21							0.510003	0.610049	ILMN_1789696	FALSE
GPR22							0.595356	0.551605	ILMN_1684865	FALSE
GPR25					0.378025	0.705412	0.200288	0.841256	ILMN_1761766	FALSE
GPR26	ENSG00000154478.3	Artery_Tibial	-0.974648	0.650693			0.312012	0.755031	ILMN_1653267	FALSE
GPR27	ENSG00000170837.2	Artery_Coronary	-0.890672	0.672375	0.407496	0.683644	-1.15918	0.246382	ILMN_1744034	FALSE
GPR3	ENSG00000181773.6	Artery_Coronary	1.03817	0.29919			-2.21008	0.0270994	ILMN_1725271	FALSE
GPR31							0.0214178	0.982912	ILMN_1679962	FALSE
GPR32							-2.30841	0.0209761	ILMN_1651457	FALSE
GPR34							-0.167656	0.866854	ILMN_1778660	FALSE
GPR35	ENSG00000178623.11	Artery_Aorta	0.264978	0.818839	0.663726	0.506866	-0.569937	0.568721	ILMN_1710221	FALSE
GPR37	ENSG00000170775.2	Artery_Aorta	-1.35808	0.25975			0.438164	0.661268	ILMN_2218935	FALSE
GPR37L1	ENSG00000170075.8	Artery_Tibial	1.43227	0.333141	-1.40138	0.1611	1.59373	0.110997	ILMN_1782944	FALSE
GPR39	ENSG00000183840.6	Artery_Tibial	0.512836	0.876479			-1.9917	0.0464036	ILMN_1688768	FALSE
GPR4	ENSG00000177464.4	Artery_Aorta	-1.07751	0.540086	-0.44882	0.653561	0.833854	0.404363	ILMN_2074477	FALSE
GPR42					-1.64751	0.099454	-1.2099	0.226316	ILMN_2135898	FALSE
GPR45	ENSG00000135973.2	Artery_Coronary	-0.112216	0.910652			-1.69252	0.090547	ILMN_2052487	FALSE
GPR50							-2.66411	0.00771922	ILMN_1694483	FALSE
GPR50-AS1							-0.0318315	0.974606	ILMN_3178298	FALSE
GPR52							0.385263	0.700042	ILMN_2204280	FALSE
GPR55	ENSG00000135898.9	Artery_Coronary	-1.553	0.183986	1.05791	0.290098	-1.20583	0.227881	ILMN_1723274	FALSE
GPR6							-0.638341	0.523252	ILMN_1796475	FALSE
GPR61	ENSG00000156097.12	Artery_Coronary	-1.38093	0.280631			-0.391628	0.695333	ILMN_1671225	FALSE
GPR62	ENSG00000180929.5	Artery_Tibial	-1.78154	0.101624			-1.82778	0.0675824	ILMN_1756807	FALSE
GPR63	ENSG00000112218.8	Artery_Coronary	-0.210858	0.952779			-2.37252	0.0176674	ILMN_1653648	FALSE
GPR65	ENSG00000140030.5	Artery_Tibial	1.41739	0.472749	-1.14581	0.251872	-1.3658	0.172003	ILMN_2232121	FALSE
GPR68							0.490164	0.624018	ILMN_1671142	FALSE
GPR75	ENSG00000119737.5	Artery_Coronary	0.519793	0.954891	-0.563587	0.573035	-0.491829	0.62284	ILMN_1772727	FALSE
GPR78							-0.727792	0.466741	ILMN_1729932	FALSE
GPR82							-1.36629	0.171846	ILMN_1763500	FALSE
GPR83	ENSG00000123901.8	Artery_Tibial	-0.813859	0.440749	-0.374286	0.708192	2.27703	0.0227847	ILMN_2174341	FALSE
GPR84	ENSG00000139572.3	Artery_Tibial	-0.804275	0.751804	-0.804275	0.421238	-1.86183	0.0626264	ILMN_1785345	TRUE
GPR85	ENSG00000164604.12	Artery_Coronary	1.06104	0.457902			-0.331886	0.739976	ILMN_1748338	FALSE
GPR87							0.312694	0.754513	ILMN_1656422	FALSE
GPR88	ENSG00000181656.6	Artery_Coronary	-1.75317	0.197337			-1.33862	0.180693	ILMN_1812946	FALSE
GPR89B	ENSG00000188092.14	Artery_Coronary	0.585541	0.558184						FALSE
GPRASP1							0.749208	0.453732	ILMN_1787627	FALSE
GPRC5A	ENSG00000013588.7	Artery_Coronary	1.81018	0.0384473			-1.07981	0.280226	ILMN_1682599	FALSE
GPRC5B	ENSG00000167191.11	Artery_Coronary	1.37293	0.337434			-0.0881807	0.929733	ILMN_1786034	FALSE
GPRC5C	ENSG00000170412.16	Artery_Tibial	-1.54227	0.298107	-2.10342	0.0354292	-1.55594	0.119722	ILMN_1724211	TRUE
GPRC5D	ENSG00000111291.8	Artery_Aorta	1.11853	0.788019			0.318826	0.749859	ILMN_1781145	FALSE
GPRC6A							-0.761259	0.446502	ILMN_1732807	FALSE
GPRIN1	ENSG00000169258.6	Artery_Tibial	-1.13093	0.439368	-0.013263	0.989418	-0.560628	0.575051	ILMN_1653263	TRUE
GPRIN2							-0.573646	0.566207	ILMN_3241501	FALSE
GPRIN3	ENSG00000185477.4	Artery_Tibial	1.75284	0.186823	-1.9146	0.0555432	1.24659	0.212546	ILMN_1776435	FALSE
GPS1	ENSG00000169727.12	Artery_Coronary	0.985593	0.785032	-0.0926108	0.926213	-0.85426	0.392961	ILMN_1795876	FALSE
GPS2	ENSG00000132522.15	Artery_Aorta	-0.290481	0.956654	-0.177238	0.859322	-1.47206	0.141004	ILMN_1815158	TRUE
GPSM1	ENSG00000160360.12	Artery_Tibial	-0.737463	0.601849	-0.753997	0.450851	-1.22989	0.218737	ILMN_1667064	TRUE
GPSM2	ENSG00000121957.12	Artery_Coronary	1.39993	0.362179	-1.39993	0.161534	0.757885	0.44852	ILMN_2139816	FALSE
GPSM3	ENSG00000213654.9	Artery_Tibial	-0.887747	0.374677			-3.32612	0.000880632	ILMN_1662799	FALSE
GPT	ENSG00000167701.13	Artery_Tibial	-1.03345	0.473261	-0.218879	0.826744	0.621537	0.534247	ILMN_1795257	FALSE
GPT2	ENSG00000166123.13	Artery_Aorta	-0.909785	0.362936	0.48838	0.625281	1.09084	0.275341	ILMN_1684158	FALSE
GPX1	ENSG00000233276.3	Artery_Tibial	1.01653	0.543568	0.631618	0.527637	-2.85661	0.00428196	ILMN_1749662	FALSE
GPX1P1							-3.22414	0.0012635	ILMN_3213925	FALSE
GPX2	ENSG00000176153.11	Artery_Aorta	-0.357052	0.721053	-0.556363	0.577963	-0.0694003	0.944671	ILMN_2133205	TRUE
GPX3	ENSG00000211445.11	Artery_Coronary	-0.725938	0.768075	-0.426509	0.669737	-0.905891	0.364993	ILMN_1726666	TRUE
GPX4	ENSG00000167468.16	Artery_Aorta	-0.0700174	0.950154	0.0334019	0.973354	-0.903009	0.366521	ILMN_1734353	FALSE
GPX5							1.28472	0.198888	ILMN_1775871	FALSE
GPX6							0.3919	0.695132	ILMN_1740990	FALSE
GPX7	ENSG00000116157.5	Artery_Aorta	2.46566	0.0231977	1.92028	0.0548229	0.873521	0.382379	ILMN_1726030	TRUE
GPX8	ENSG00000164294.13	Artery_Coronary	-1.79612	0.187581			-2.95073	0.00317025	ILMN_3242038	FALSE
GRAMD1A	ENSG00000089351.14	Artery_Coronary	1.85794	0.0132879	0.38626	0.699304	-3.51867	0.000433719	ILMN_1737157	FALSE
GRAMD1B	ENSG00000023171.16	Artery_Aorta	1.18379	0.488226	1.49785	0.134171				FALSE
GRAMD1C	ENSG00000178075.19	Artery_Aorta	0.502119	0.651928	0.319785	0.749131	0.903061	0.366493	ILMN_2052717	TRUE
GRAMD2	ENSG00000175318.11	Artery_Aorta	0.944101	0.345118						FALSE
GRAMD2A							-1.30707	0.191188	ILMN_1661443	FALSE
GRAMD2B							2.72835	0.00636514	ILMN_2065690	FALSE
GRAMD3	ENSG00000155324.9	Artery_Coronary	2.15364	0.0628954	-1.21296	0.225144				FALSE
GRAMD4	ENSG00000075240.16	Artery_Coronary	-0.603605	0.833056	-0.132559	0.894542	2.15893	0.0308559	ILMN_1723706	FALSE
GRAP							2.17632	0.0295315	ILMN_2264011	FALSE
GRAP2							-0.710235	0.477558	ILMN_1778143	FALSE
GRAPL							1.51779	0.129067	ILMN_1729680	FALSE
GRASP	ENSG00000161835.10	Artery_Aorta	-2.52651	0.0355978	-0.653381	0.513511	-0.979414	0.327375	ILMN_1705210	TRUE
GRB10	ENSG00000106070.17	Artery_Aorta	-2.12321	0.0538442			-1.75613	0.0790665	ILMN_1669617	FALSE
GRB14	ENSG00000115290.9	Artery_Aorta	0.545667	0.948631	-0.678143	0.497681	-2.77569	0.00550851	ILMN_1764749	FALSE
GRB2	ENSG00000177885.13	Artery_Tibial	-1.319	0.27012			-2.19052	0.0284865	ILMN_1742521	FALSE
GRB7	ENSG00000141738.13	Artery_Aorta	0.211681	0.951063	-0.211681	0.832356	-1.86182	0.062629	ILMN_1798582	FALSE
GREB1							-1.37602	0.168814	ILMN_1791188	FALSE
GREB1L	ENSG00000141449.14	Artery_Tibial	0.347339	0.728337			0.0103205	0.991766	ILMN_1805177	FALSE
GREM1							-0.791944	0.428393	ILMN_1752965	FALSE
GREM2	ENSG00000180875.4	Artery_Coronary	-0.624706	0.751919	-1.81868	0.0689603	-0.613313	0.539669	ILMN_1678816	TRUE
GRHL1	ENSG00000134317.17	Artery_Coronary	0.633935	0.802035	-0.291079	0.770991	-1.63539	0.101967	ILMN_1769934	FALSE
GRHL2							-1.81424	0.0696411	ILMN_2060145	FALSE
GRHL3	ENSG00000158055.15	Artery_Aorta	-2.44468	0.0322494			-1.41149	0.158099	ILMN_2388874	FALSE
GRHPR	ENSG00000137106.17	Artery_Tibial	0.22196	0.829257	0.486494	0.626617	0.544772	0.58591	ILMN_1664798	TRUE
GRIA1	ENSG00000155511.17	Artery_Aorta	0.147612	0.882649			-1.38514	0.166011	ILMN_2203299	FALSE
GRIA2	ENSG00000120251.18	Artery_Aorta	-1.21203	0.154898			-0.847127	0.396924	ILMN_1660372	FALSE
GRIA3							1.37335	0.169645	ILMN_2388669	FALSE
GRIA4	ENSG00000152578.12	Artery_Coronary	1.09384	0.401014			0.696365	0.4862	ILMN_1692094	FALSE
GRID1	ENSG00000182771.18	Artery_Coronary	-0.229975	0.916625			-0.899226	0.368532	ILMN_1701993	FALSE
GRID1-AS1							-1.04564	0.295727	ILMN_1819028	FALSE
GRID2							0.255207	0.798563	ILMN_1797331	FALSE
GRID2IP	ENSG00000215045.8	Artery_Coronary	0.24063	0.810301	-2.43598	0.0148516				FALSE
GRIFIN							-0.303228	0.761716	ILMN_1696781	FALSE
GRIK1	ENSG00000171189.17	Artery_Tibial	-1.70196	0.0887631	-1.90849	0.0563276	-0.777243	0.437016	ILMN_1773114	TRUE
GRIK1-AS1							-0.798573	0.424538	ILMN_1658375	FALSE
GRIK2	ENSG00000164418.19	Artery_Tibial	-0.917341	0.823427			1.22849	0.219261	ILMN_2396702	FALSE
GRIK3	ENSG00000163873.9	Artery_Aorta	0.512473	0.60832			-1.23311	0.217534	ILMN_1776666	FALSE
GRIK4					-0.918317	0.358453	0.699274	0.484381	ILMN_1799073	FALSE
GRIK5	ENSG00000105737.9	Artery_Tibial	0.165174	0.875682			-0.126632	0.899232	ILMN_1679595	FALSE
GRIN1	ENSG00000176884.14	Artery_Coronary	0.146805	0.883286			-1.17232	0.24107	ILMN_1805404	FALSE
GRIN2A	ENSG00000183454.16	Artery_Aorta	-0.381177	0.729974			-1.84037	0.0657138	ILMN_1895690	FALSE
GRIN2B							-0.188046	0.85084	ILMN_1784792	FALSE
GRIN2C	ENSG00000161509.13	Artery_Aorta	0.698404	0.484925	0.91665	0.359326	0.273361	0.784575	ILMN_2227790	TRUE
GRIN2D	ENSG00000105464.3	Artery_Tibial	2.40761	0.0235617	2.3961	0.0165704	0.734403	0.462703	ILMN_1740655	TRUE
GRIN3A	ENSG00000198785.4	Artery_Tibial	0.45238	0.665116			-1.2684	0.204653	ILMN_1758400	FALSE
GRIN3B	ENSG00000116032.5	Artery_Aorta	0.0300324	0.999802	0.0652898	0.947943	-0.0840335	0.93303	ILMN_1699854	FALSE
GRINA	ENSG00000178719.16	Artery_Aorta	0.941452	0.641532	-0.952662	0.340761	-3.34726	0.000816158	ILMN_2370872	FALSE
GRIP1	ENSG00000155974.11	Artery_Tibial	-1.30765	0.625882			-0.39921	0.689739	ILMN_1699314	FALSE
GRIP2	ENSG00000144596.12	Artery_Aorta	-1.25302	0.215219			-1.14753	0.251164	ILMN_1693827	FALSE
GRIPAP1							-2.27242	0.0230615	ILMN_2235745	FALSE
GRK1							0.0095752	0.99236	ILMN_2216438	FALSE
GRK2	ENSG00000173020.10	Artery_Coronary	0.855369	0.672493	-0.826962	0.408259	-2.28441	0.0223476	ILMN_1673330	FALSE
GRK3	ENSG00000100077.14	Artery_Tibial	-1.0525	0.555299	1.41326	0.157578	1.32609	0.18481	ILMN_1668900	FALSE
GRK4	ENSG00000125388.19	Artery_Coronary	-0.787193	0.533828	-0.556869	0.577617	-2.11232	0.034659	ILMN_2405400	TRUE
GRK5	ENSG00000198873.11	Artery_Tibial	1.58085	0.279628			-1.66637	0.0956402	ILMN_2096719	FALSE
GRK6							-2.08046	0.0374831	ILMN_1681802	FALSE
GRK7	ENSG00000114124.2	Artery_Coronary	0.391196	0.739151			-1.4328	0.151915	ILMN_1767827	FALSE
GRM1							1.28089	0.200234	ILMN_1670547	FALSE
GRM2	ENSG00000164082.14	Artery_Tibial	-0.62148	0.731506	-0.719118	0.472068	0.15017	0.88063	ILMN_1693604	FALSE
GRM3	ENSG00000198822.10	Artery_Aorta	0.194377	0.856271			-0.59291	0.553241	ILMN_1679532	FALSE
GRM4							-0.839595	0.401135	ILMN_1752843	FALSE
GRM5							-0.102096	0.918681	ILMN_1688614	FALSE
GRM6	ENSG00000113262.14	Artery_Tibial	-1.7199	0.22427			-1.92651	0.0540403	ILMN_1715977	FALSE
GRM7	ENSG00000196277.15	Artery_Tibial	0.199504	0.841869			-1.71024	0.0872224	ILMN_1696060	FALSE
GRM8							-1.37459	0.16926	ILMN_1729212	FALSE
GRN	ENSG00000030582.17	Artery_Tibial	1.72746	0.216694	1.1356	0.256122	-1.62964	0.103178	ILMN_1811702	FALSE
GRP							2.00102	0.0453904	ILMN_2413323	FALSE
GRPEL1	ENSG00000109519.12	Artery_Aorta	0.675555	0.574291	-0.749484	0.453565	1.84834	0.0645526	ILMN_1670817	FALSE
GRPEL2	ENSG00000164284.14	Artery_Tibial	-0.850369	0.593198			1.54741	0.121764	ILMN_1721138	FALSE
GRPR							1.42949	0.152865	ILMN_2119123	FALSE
GRSF1	ENSG00000132463.13	Artery_Aorta	0.477833	0.701338			1.89496	0.0580973	ILMN_1806601	FALSE
GRTP1	ENSG00000139835.13	Artery_Coronary	-1.29337	0.232038	-1.63985	0.101037	1.41904	0.155887	ILMN_2142353	FALSE
GRWD1	ENSG00000105447.12	Artery_Aorta	1.9628	0.052183	2.09955	0.0357683	-0.362422	0.717036	ILMN_1742166	FALSE
GRXCR1							0.927642	0.353593	ILMN_1793305	FALSE
GRXCR2							1.491	0.135962	ILMN_1783705	FALSE
GS1-124K5.11							0.973368	0.330371	ILMN_1682711	FALSE
GS1-124K5.4	ENSG00000237310.1	Artery_Aorta	0.75826	0.504984	0.435171	0.663438				FALSE
GS1-166A23.2	ENSG00000272361.2	Artery_Coronary	0.92881	0.426035						FALSE
GS1-259H13.2	ENSG00000244219.6	Artery_Coronary	1.32203	0.317353	0.950142	0.34204				FALSE
GS1-279B7.2					-0.889728	0.373612				FALSE
GS1-57L11.1	ENSG00000253853.1	Artery_Tibial	-0.0109739	0.991244						FALSE
GSAP	ENSG00000186088.15	Artery_Tibial	1.05701	0.572628	-0.656468	0.511523	2.59926	0.00934249	ILMN_3245773	FALSE
GSC	ENSG00000133937.4	Artery_Tibial	-2.25473	0.0736468	-0.363332	0.716357	-1.2264	0.220048	ILMN_1655849	TRUE
GSC2							1.01121	0.311916	ILMN_1734951	FALSE
GSDMA	ENSG00000167914.11	Artery_Aorta	1.26591	0.0820485	1.66855	0.0952065	1.15488	0.248138	ILMN_2115974	TRUE
GSDMB	ENSG00000073605.18	Artery_Aorta	-0.0265795	0.998058	0.409299	0.68232	-1.37441	0.169316	ILMN_2347193	FALSE
GSDMC							0.802934	0.422013	ILMN_1721732	FALSE
GSDMD	ENSG00000104518.10	Artery_Aorta	1.65918	0.196008	1.9854	0.0471004	-2.16266	0.0305675	ILMN_1665428	FALSE
GSDME							0.0421613	0.96637	ILMN_1670145	FALSE
GSE1							2.86774	0.0041341	ILMN_1807767	FALSE
GSG1							-0.590457	0.554884	ILMN_1805063	FALSE
GSG1L	ENSG00000169181.12	Artery_Aorta	0.144344	0.885229			-1.39526	0.162938	ILMN_1671055	FALSE
GSG1L2							-0.631436	0.527756	ILMN_3203361	FALSE
GSG2	ENSG00000177602.5	Artery_Tibial	-0.56816	0.830337						FALSE
GSK3A	ENSG00000105723.11	Artery_Tibial	0.252849	0.800385	0.252849	0.800385	0.500112	0.616997	ILMN_1757569	TRUE
GSK3B	ENSG00000082701.14	Artery_Tibial	-0.332474	0.810963	-0.0129362	0.989679	-1.94954	0.0512312	ILMN_1779376	TRUE
GSKIP	ENSG00000100744.14	Artery_Tibial	-0.339342	0.741469	-0.915004	0.36019	1.35579	0.175167	ILMN_1712748	FALSE
GSN	ENSG00000148180.19	Artery_Coronary	-0.48648	0.886051	-0.947268	0.343502	-1.95254	0.0508739	ILMN_1801043	TRUE
GSN-AS1							1.20028	0.230032	ILMN_1750173	FALSE
GSPT1	ENSG00000103342.12	Artery_Aorta	-1.17779	0.312021	-0.440756	0.65939	-1.05742	0.29032	ILMN_1750130	TRUE
GSPT2							1.65728	0.0974636	ILMN_1730101	FALSE
GSR	ENSG00000104687.12	Artery_Coronary	0.671845	0.501683			-1.49451	0.135043	ILMN_1775182	FALSE
GSS	ENSG00000100983.9	Artery_Aorta	-1.85176	0.127676	-1.63476	0.1021	0.392901	0.694393	ILMN_1683462	FALSE
GSTA1	ENSG00000243955.5	Artery_Tibial	0.812369	0.661741	1.31098	0.189864	1.15024	0.250045	ILMN_1701831	TRUE
GSTA12P							-2.03047	0.0423086	ILMN_1782937	FALSE
GSTA2					1.44844	0.147493	-3.22513	0.00125916	ILMN_1655613	FALSE
GSTA3							-0.840778	0.400472	ILMN_1769083	FALSE
GSTA4	ENSG00000170899.10	Artery_Aorta	1.36077	0.253667	0.0126569	0.989902	0.554628	0.579149	ILMN_1771964	TRUE
GSTA5							1.27946	0.200735	ILMN_1788122	FALSE
GSTA7P							0.854768	0.39268	ILMN_3305768	FALSE
GSTCD	ENSG00000138780.14	Artery_Aorta	-0.771802	0.619598	-0.247095	0.804835	1.60364	0.108792	ILMN_2242068	FALSE
GSTK1	ENSG00000197448.13	Artery_Aorta	-1.21133	0.226474	-1.19953	0.230321	-0.735436	0.462074	ILMN_1725241	TRUE
GSTM1	ENSG00000134184.12	Artery_Tibial	0.902408	0.529687	0.953989	0.340089	-0.920589	0.357265	ILMN_1668134	FALSE
GSTM2	ENSG00000213366.12	Artery_Tibial	-0.746594	0.611467	0.0872227	0.930494	-0.805779	0.42037	ILMN_1713162	FALSE
GSTM2P1							-1.44657	0.148016	ILMN_2193761	FALSE
GSTM3	ENSG00000134202.10	Artery_Aorta	1.38479	0.227943	1.20938	0.226516	1.60833	0.107764	ILMN_1736184	TRUE
GSTM4	ENSG00000168765.16	Artery_Aorta	0.754074	0.815902	1.75908	0.0785643	1.84377	0.0652159	ILMN_1716979	TRUE
GSTM5	ENSG00000134201.10	Artery_Coronary	0.465124	0.693724	0.426431	0.669794	-0.410841	0.681189	ILMN_1750790	FALSE
GSTO1	ENSG00000148834.12	Artery_Tibial	0.356713	0.490358	-0.281518	0.778313	-1.62815	0.103492	ILMN_2227573	FALSE
GSTO2	ENSG00000065621.14	Artery_Aorta	-1.18718	0.518449	0.458466	0.646618	-0.827376	0.408024	ILMN_1740234	FALSE
GSTP1	ENSG00000084207.15	Artery_Tibial	-1.03493	0.372369	-0.944705	0.344809	2.88075	0.00396729	ILMN_1679809	FALSE
GSTT2/GSTT2B							-1.33893	0.180593	ILMN_1784267	FALSE
GSTT2B	ENSG00000133433.10	Artery_Tibial	0.553331	0.315052						FALSE
GSTZ1	ENSG00000100577.18	Artery_Aorta	0.655785	0.831175	0.434911	0.663627	-1.33881	0.180632	ILMN_1711642	FALSE
GSX1							2.01316	0.0440974	ILMN_1691467	FALSE
GSX2							-1.18313	0.236758	ILMN_1710727	FALSE
GTDC1							1.99134	0.0464431	ILMN_1762741	FALSE
GTF2A1	ENSG00000165417.11	Artery_Aorta	-0.892931	0.665373	-1.73454	0.0828216	0.931086	0.351809	ILMN_1725247	FALSE
GTF2A1L	ENSG00000242441.7	Artery_Tibial	1.41885	0.166239			1.73759	0.0822837	ILMN_1681616	FALSE
GTF2A2	ENSG00000140307.10	Artery_Coronary	1.23217	0.217884	-1.16539	0.243862	1.49387	0.13521	ILMN_1753719	FALSE
GTF2B	ENSG00000137947.11	Artery_Aorta	1.13421	0.256708			-0.37237	0.709617	ILMN_1737857	FALSE
GTF2E1	ENSG00000153767.9	Artery_Aorta	0.489265	0.624654	-2.44083	0.0146537	1.66094	0.096726	ILMN_1655921	FALSE
GTF2E2	ENSG00000197265.8	Artery_Tibial	-1.73092	0.119657			0.395288	0.692631	ILMN_1664931	FALSE
GTF2F1	ENSG00000125651.13	Artery_Coronary	0.422203	0.824302	-0.31707	0.751191	0.352075	0.724782	ILMN_1748616	FALSE
GTF2F2	ENSG00000188342.11	Artery_Aorta	1.09012	0.437277	-0.747407	0.454818	1.55998	0.118765	ILMN_1745798	FALSE
GTF2H1	ENSG00000110768.11	Artery_Tibial	-0.66712	0.544384	-0.62181	0.534067	1.55586	0.119742	ILMN_1726693	FALSE
GTF2H2							1.83232	0.0669033	ILMN_1691485	FALSE
GTF2H2B							2.13644	0.0326432	ILMN_1700925	FALSE
GTF2H2C	ENSG00000183474.15	Artery_Aorta	-0.749372	0.7213	-0.343369	0.731321	-2.15122	0.0314587	ILMN_1689083	TRUE
GTF2H3	ENSG00000111358.13	Artery_Coronary	1.7659	0.0774128	1.7659	0.0774128	2.37783	0.017415	ILMN_1725666	TRUE
GTF2H4	ENSG00000213780.10	Artery_Tibial	0.413735	0.946173	0.160194	0.872728	-1.58513	0.112937	ILMN_1800308	FALSE
GTF2H5	ENSG00000272047.1	Artery_Tibial	2.14985	0.0680074	1.63691	0.10165	0.320622	0.748497	ILMN_1739497	TRUE
GTF2I	ENSG00000263001.5	Artery_Aorta	0.631537	0.52763	0.631152	0.527941	-2.27121	0.0231345	ILMN_2350240	FALSE
GTF2IP1							2.29575	0.02169	ILMN_2208158	FALSE
GTF2IP20							-2.3025	0.0213068	ILMN_1778111	FALSE
GTF2IP3							-0.17912	0.857843	ILMN_1671856	FALSE
GTF2IP4							-2.21006	0.0271008	ILMN_3239689	FALSE
GTF2IRD1	ENSG00000006704.10	Artery_Coronary	-1.22927	0.668838			-0.36947	0.711777	ILMN_1669717	FALSE
GTF2IRD1P1							-0.665229	0.505904	ILMN_3247217	FALSE
GTF2IRD2	ENSG00000196275.13	Artery_Aorta	-0.704813	0.662069						FALSE
GTF2IRD2/GTF2IRD2B							3.15449	0.00160777	ILMN_1809577	FALSE
GTF2IRD2B	ENSG00000174428.16	Artery_Tibial	-0.76452	0.712854	0.382009	0.702455				FALSE
GTF2IRD2P1							1.88247	0.0597716	ILMN_1746403	FALSE
GTF3A	ENSG00000122034.14	Artery_Aorta	0.460182	0.81129	0.142377	0.886782	0.286188	0.774734	ILMN_1658464	TRUE
GTF3C1	ENSG00000077235.17	Artery_Tibial	0.77875	0.539179	0.267135	0.789365	0.0808135	0.93559	ILMN_1789839	TRUE
GTF3C2	ENSG00000115207.13	Artery_Tibial	-0.544448	0.586133	-0.544448	0.586133	2.18558	0.0288465	ILMN_2356574	FALSE
GTF3C3	ENSG00000119041.10	Artery_Aorta	-0.351395	0.725292	-0.351395	0.725292	2.57955	0.009893	ILMN_1789508	FALSE
GTF3C4	ENSG00000125484.11	Artery_Aorta	0.891769	0.372517			2.58935	0.00961575	ILMN_1885165	FALSE
GTF3C5	ENSG00000148308.17	Artery_Tibial	2.62975	0.00943516	2.33409	0.0195908	-0.491451	0.623108	ILMN_1723895	FALSE
GTF3C6	ENSG00000155115.6	Artery_Coronary	1.36261	0.367659	-1.36261	0.173006	1.38756	0.16527	ILMN_1691578	FALSE
GTPBP1	ENSG00000100226.15	Artery_Aorta	2.32981	0.0200633	0.296821	0.766603	-1.7381	0.0821936	ILMN_1811378	FALSE
GTPBP10	ENSG00000105793.15	Artery_Tibial	-0.457659	0.782138	0.0901916	0.928135	-1.10827	0.267747	ILMN_1696118	FALSE
GTPBP2	ENSG00000172432.18	Artery_Coronary	-1.0206	0.540189	0.0866346	0.930962	-0.876144	0.380952	ILMN_1694475	FALSE
GTPBP3	ENSG00000130299.16	Artery_Tibial	-0.17548	0.906447	0.0615978	0.950883	-2.40635	0.0161129	ILMN_1777156	FALSE
GTPBP4	ENSG00000107937.18	Artery_Tibial	-1.16869	0.361509	-0.385221	0.700074	1.07842	0.280846	ILMN_1742577	FALSE
GTPBP8	ENSG00000163607.15	Artery_Coronary	-1.32182	0.167857	-1.30925	0.190449	1.73446	0.0828372	ILMN_2286514	FALSE
GTSCR1					0.421578	0.673333	1.43057	0.152553	ILMN_1708004	FALSE
GTSE1	ENSG00000075218.18	Artery_Aorta	-0.866669	0.738148	-0.654509	0.512784	0.985357	0.324449	ILMN_1771039	FALSE
GTSE1-AS1	ENSG00000277232.2	Artery_Coronary	-0.844321	0.641624	0.018594	0.985165				FALSE
GTSF1	ENSG00000170627.10	Artery_Coronary	0.216404	0.834093	0.194146	0.846062	0.132146	0.894869	ILMN_2069632	TRUE
GTSF1L							0.665003	0.506048	ILMN_1690537	FALSE
GUCA1A							0.0749156	0.940282	ILMN_1662086	FALSE
GUCA1B	ENSG00000112599.8	Artery_Coronary	0.963039	0.597791	0.178333	0.858462	1.07735	0.281322	ILMN_2211728	TRUE
GUCA1C							0.295639	0.767506	ILMN_1787360	FALSE
GUCA2A							-2.20159	0.027694	ILMN_1763749	FALSE
GUCA2B							-0.130819	0.895919	ILMN_1735578	FALSE
GUCD1	ENSG00000138867.16	Artery_Coronary	0.972645	0.728499	0.939319	0.347567	-1.17165	0.241337	ILMN_1764410	FALSE
GUCY1A1							-2.00177	0.0453096	ILMN_1808590	FALSE
GUCY1A2	ENSG00000152402.10	Artery_Tibial	-0.908512	0.689561			1.01272	0.311193	ILMN_1720496	FALSE
GUCY1A3	ENSG00000164116.16	Artery_Aorta	1.56577	0.293225						FALSE
GUCY1B1							-0.223913	0.822825	ILMN_1782567	FALSE
GUCY1B2							0.81981	0.412325	ILMN_1652166	FALSE
GUCY1B3	ENSG00000061918.12	Artery_Coronary	0.92809	0.370814	0.92809	0.353361				FALSE
GUCY2C	ENSG00000070019.4	Artery_Tibial	1.42559	0.12599	0.909582	0.363043	1.3523	0.176279	ILMN_2144663	TRUE
GUCY2D							-0.757593	0.448695	ILMN_1795842	FALSE
GUCY2EP							-0.849734	0.395473	ILMN_1656429	FALSE
GUCY2F							0.928754	0.353017	ILMN_1723686	FALSE
GUCY2GP							-0.520715	0.602565	ILMN_3190029	FALSE
GUF1	ENSG00000151806.13	Artery_Coronary	-0.581148	0.720349	0.883302	0.377073	-0.213763	0.830732	ILMN_1696330	FALSE
GUK1	ENSG00000143774.16	Artery_Aorta	2.74824	0.0505446	0.187722	0.851095	-1.62391	0.104396	ILMN_1758398	FALSE
GULP1	ENSG00000144366.15	Artery_Aorta	-0.336396	0.985492			0.0992546	0.920936	ILMN_1802690	FALSE
GUSB	ENSG00000169919.16	Artery_Coronary	-0.518663	0.841657	-1.36502	0.172247	0.351657	0.725096	ILMN_1669878	FALSE
GUSBP1							-2.3292	0.0198485	ILMN_1767377	FALSE
GUSBP10							-1.11944	0.262952	ILMN_3207902	FALSE
GUSBP11							-1.10335	0.269875	ILMN_3235718	FALSE
GUSBP2							1.81844	0.0689974	ILMN_1667551	FALSE
GUSBP3							-0.869351	0.384655	ILMN_1763628	FALSE
GUSBP4							1.5629	0.118077	ILMN_1657288	FALSE
GUSBP5							0.942772	0.345797	ILMN_1693523	FALSE
GUSBP8							-0.526772	0.598352	ILMN_1714808	FALSE
GUSBP9							0.987887	0.323208	ILMN_1682288	FALSE
GVINP1							1.92658	0.054032	ILMN_1668526	FALSE
GVQW1	ENSG00000241043.1	Artery_Tibial	2.37527	0.0368493	2.42384	0.0153575				FALSE
GVQW2	ENSG00000279968.1	Artery_Aorta	1.35256	0.0961905						FALSE
GVQW3							-0.228467	0.819284	ILMN_1721430	FALSE
GXYLT1	ENSG00000151233.10	Artery_Tibial	-0.37798	0.924982	-0.836196	0.403045	1.39489	0.163049	ILMN_1747183	FALSE
GXYLT1P2							-0.345537	0.729691	ILMN_1685988	FALSE
GXYLT1P3							-0.47658	0.633661	ILMN_3247297	FALSE
GXYLT1P4							-0.0372765	0.970265	ILMN_3249199	FALSE
GXYLT1P5							0.605607	0.544776	ILMN_3205523	FALSE
GXYLT1P6							0.948456	0.342897	ILMN_3236628	FALSE
GXYLT2	ENSG00000172986.12	Artery_Tibial	0.727066	0.890252			-1.09282	0.274471	ILMN_2085844	FALSE
GYG1	ENSG00000163754.17	Artery_Coronary	-1.08082	0.513929	-0.764534	0.444549	-0.780441	0.435131	ILMN_2230862	TRUE
GYG2							-1.22081	0.222157	ILMN_1684017	FALSE
GYPA					-0.987722	0.323289	-1.88379	0.0595934	ILMN_1799708	FALSE
GYPB					-0.277594	0.781324	-1.38772	0.165222	ILMN_1683093	FALSE
GYPC	ENSG00000136732.14	Artery_Tibial	0.966894	0.791317	-1.22255	0.221498	-2.3519	0.0186777	ILMN_1668039	FALSE
GYPE	ENSG00000197465.13	Artery_Tibial	-0.993946	0.657971	-0.399978	0.689173	-1.87226	0.061171	ILMN_1695187	TRUE
GYS1	ENSG00000104812.14	Artery_Aorta	-0.761412	0.446411	-0.780671	0.434996	0.657156	0.51108	ILMN_1711289	FALSE
GYS2	ENSG00000111713.2	Artery_Coronary	-1.14398	0.367509			-0.108253	0.913795	ILMN_1807745	FALSE
GZF1	ENSG00000125812.15	Artery_Aorta	1.34734	0.178863	0.47522	0.63463	1.68172	0.0926239	ILMN_1763328	TRUE
GZMA	ENSG00000145649.7	Artery_Tibial	0.371972	0.754758	0.289681	0.77206	1.91796	0.0551167	ILMN_1779324	TRUE
GZMB	ENSG00000100453.12	Artery_Aorta	0.883243	0.676014	0.636427	0.524498	1.03518	0.300586	ILMN_2109489	TRUE
GZMH					0.681903	0.4953	-0.471664	0.637166	ILMN_1731233	FALSE
GZMK	ENSG00000113088.5	Artery_Tibial	0.519097	0.663886			2.85607	0.00428924	ILMN_1710734	FALSE
GZMM	ENSG00000197540.7	Artery_Coronary	-0.309527	0.924564	-0.349498	0.726716	-0.0880604	0.929829	ILMN_1690561	TRUE
H19							-0.490475	0.623798	ILMN_2148527	FALSE
H1F0	ENSG00000189060.5	Artery_Coronary	-0.800796	0.418985	-0.16199	0.871314	-0.272173	0.785489	ILMN_1757467	TRUE
H1FNT	ENSG00000187166.1	Artery_Tibial	1.79729	0.310589	-0.992069	0.321164	-1.26276	0.206677	ILMN_1756125	FALSE
H1FOO							0.783001	0.433627	ILMN_1749108	FALSE
H1FX	ENSG00000184897.5	Artery_Tibial	1.58687	0.18535	0.640962	0.521547	-0.460112	0.645436	ILMN_1773964	FALSE
H1FX-AS1							-1.33034	0.183405	ILMN_1664383	FALSE
H2AFB3 (includes others)							-1.69602	0.0898827	ILMN_1784556	FALSE
H2AFJ	ENSG00000246705.4	Artery_Tibial	0.548042	0.857044			-4.35621	1.32333e-05	ILMN_1708728	FALSE
H2AFV	ENSG00000105968.18	Artery_Aorta	0.824417	0.517674	-1.25886	0.208082	2.93035	0.00338582	ILMN_1706784	FALSE
H2AFVP1							-1.89136	0.0585766	ILMN_1669180	FALSE
H2AFX	ENSG00000188486.3	Artery_Aorta	-0.212496	0.902207			-2.5195	0.0117521	ILMN_2200331	FALSE
H2AFY	ENSG00000113648.16	Artery_Aorta	-1.74138	0.102424	-2.07236	0.0382318	-1.61054	0.107281	ILMN_2275437	TRUE
H2AFY2	ENSG00000099284.13	Artery_Coronary	0.558554	0.576466	-0.531198	0.595282	-1.24597	0.212775	ILMN_1705570	FALSE
H2AFZ	ENSG00000164032.11	Artery_Aorta	-0.309958	0.776697	-0.36384	0.715977	0.325382	0.744892	ILMN_1707858	FALSE
H2BFM							-1.04729	0.294968	ILMN_1675025	FALSE
H2BFWT							-0.905064	0.365432	ILMN_1660283	FALSE
H2BFXP							0.294318	0.768515	ILMN_2234730	FALSE
H3.Y							-2.49861	0.0124682	ILMN_3278627	FALSE
H3F3A	ENSG00000163041.9	Artery_Coronary	-0.571321	0.579817	-0.571321	0.567782				FALSE
H3F3AP4							-3.73192	0.000190027	ILMN_2402936	FALSE
H3F3AP5							-1.27714	0.201552	ILMN_1704385	FALSE
H3F3AP6							-3.50996	0.000448177	ILMN_3282587	FALSE
H3F3B	ENSG00000132475.10	Artery_Coronary	-0.217793	0.82759	0.694304	0.487492				FALSE
H3F3C	ENSG00000188375.4	Artery_Coronary	-0.949298	0.342469	-2.0145	0.0439572	-2.88748	0.00388337	ILMN_2061979	TRUE
H6PD	ENSG00000049239.12	Artery_Coronary	0.437967	0.804125	0.11836	0.905782	-1.01187	0.311598	ILMN_2198823	FALSE
HAAO	ENSG00000162882.14	Artery_Aorta	0.439346	0.850616	-0.0943423	0.924837	-2.59291	0.00951673	ILMN_1715125	FALSE
HABP2	ENSG00000148702.14	Artery_Tibial	-1.78915	0.201276			-0.746565	0.455326	ILMN_1737041	FALSE
HABP4	ENSG00000130956.13	Artery_Tibial	0.187433	0.985866	-0.0944231	0.924773	2.46449	0.0137207	ILMN_2107991	FALSE
HACD1	ENSG00000165996.13	Artery_Aorta	-0.725241	0.468304	-1.1636	0.244588	-2.75682	0.00583657	ILMN_1725791	TRUE
HACD2	ENSG00000206527.9	Artery_Tibial	-1.52604	0.141048	-0.668461	0.503839	2.43924	0.0147183	ILMN_1690806	FALSE
HACD3	ENSG00000074696.12	Artery_Coronary	-0.537066	0.613684			1.85845	0.0631049	ILMN_1737398	FALSE
HACD4	ENSG00000188921.13	Artery_Aorta	-0.313385	0.966685	0.905764	0.365061	-2.59071	0.00957771	ILMN_1690114	FALSE
HACE1	ENSG00000085382.11	Artery_Tibial	0.19158	0.926152	-0.0814817	0.935059	0.459185	0.646101	ILMN_1740217	FALSE
HACL1	ENSG00000131373.14	Artery_Aorta	0.84812	0.337107	-1.00872	0.313108	3.3979	0.000679045	ILMN_1723414	FALSE
HADH	ENSG00000138796.16	Artery_Coronary	-0.198858	0.93513	-0.198858	0.842374	3.22974	0.00123902	ILMN_1719906	FALSE
HADHA	ENSG00000084754.10	Artery_Coronary	-0.363591	0.788578	-0.356492	0.721472	-0.0685294	0.945364	ILMN_1712751	TRUE
HADHB	ENSG00000138029.13	Artery_Aorta	-0.907661	0.63396	-0.468073	0.639732	1.30985	0.190245	ILMN_2197846	FALSE
HAGH	ENSG00000063854.12	Artery_Coronary	0.886589	0.417309	1.18096	0.237617	-1.04431	0.296344	ILMN_2379520	FALSE
HAGHL	ENSG00000103253.17	Artery_Aorta	-0.326623	0.946205	-0.217832	0.82756	-1.85646	0.0633874	ILMN_1706262	TRUE
HAGLROS	ENSG00000226363.3	Artery_Aorta	1.0677	0.583226						FALSE
HAL	ENSG00000084110.10	Artery_Coronary	1.96299	0.114675	-0.56808	0.56998	-0.976686	0.328725	ILMN_2074748	FALSE
HAMP	ENSG00000105697.7	Artery_Coronary	0.58223	0.645061	-0.448968	0.653455	-0.472046	0.636894	ILMN_1729188	FALSE
HAND1							-0.17546	0.860719	ILMN_1680987	FALSE
HAND2	ENSG00000164107.8	Artery_Tibial	0.213109	0.831242			0.65081	0.515169	ILMN_1667823	FALSE
HAND2-AS1							2.812	0.00492347	ILMN_1887267	FALSE
HAO1							2.13764	0.032546	ILMN_1674588	FALSE
HAO2							-0.655628	0.512063	ILMN_1767474	FALSE
HAP1							-1.51213	0.1305	ILMN_2358272	FALSE
HAPLN1	ENSG00000145681.10	Artery_Coronary	0.512389	0.506792			1.87775	0.0604155	ILMN_2210519	FALSE
HAPLN2	ENSG00000132702.12	Artery_Tibial	1.60426	0.184093			-1.13615	0.255895	ILMN_1678788	FALSE
HAPLN3	ENSG00000140511.11	Artery_Coronary	0.6527	0.90936	-0.269742	0.787359	-0.895874	0.37032	ILMN_1654319	FALSE
HAPLN4	ENSG00000187664.8	Artery_Aorta	-0.726738	0.550673			-1.09684	0.27271	ILMN_2165463	FALSE
HAR1A	ENSG00000225978.3	Artery_Coronary	0.991308	0.678335	1.26723	0.205072	0.405439	0.685155	ILMN_1847602	TRUE
HAR1B	ENSG00000231133.6	Artery_Tibial	1.43519	0.371157	0.724689	0.468643	-1.37884	0.167943	ILMN_3240360	FALSE
HARBI1	ENSG00000180423.4	Artery_Aorta	-1.69941	0.0892414	-1.69941	0.0892414	1.11033	0.266858	ILMN_1759828	FALSE
HARS	ENSG00000170445.12	Artery_Tibial	2.06514	0.0800599	1.31217	0.189462	0.252749	0.800462	ILMN_1763523	TRUE
HARS2	ENSG00000112855.14	Artery_Tibial	1.00273	0.31601	-0.835175	0.403619	0.291455	0.770703	ILMN_1715113	FALSE
HAS1	ENSG00000105509.10	Artery_Coronary	-1.47447	0.284339	-0.0432793	0.965479	-1.84347	0.065261	ILMN_1754716	TRUE
HAS2							1.21776	0.223316	ILMN_1700935	FALSE
HAS2-AS1							0.440309	0.659714	ILMN_3241254	FALSE
HAS3							-0.984779	0.324733	ILMN_1668760	FALSE
HASPIN							0.0336502	0.973156	ILMN_1709085	FALSE
HAT1	ENSG00000128708.12	Artery_Aorta	0.555638	0.578458	-1.31107	0.189833	-0.803255	0.421827	ILMN_1693905	FALSE
HAUS1	ENSG00000152240.12	Artery_Aorta	0.445925	0.651862	0.620693	0.534802	1.19048	0.23386	ILMN_1745946	TRUE
HAUS1P2							1.89875	0.0575973	ILMN_3215759	FALSE
HAUS2	ENSG00000137814.10	Artery_Aorta	1.6127	0.267225	0.397219	0.691206	-1.99434	0.0461145	ILMN_1738482	FALSE
HAUS3	ENSG00000214367.7	Artery_Coronary	-1.66654	0.11251			-1.65535	0.097854	ILMN_2160124	FALSE
HAUS4	ENSG00000092036.18	Artery_Aorta	-1.73782	0.127118	0.328561	0.742488	-0.459527	0.645856	ILMN_1771003	FALSE
HAUS5	ENSG00000249115.8	Artery_Tibial	0.773621	0.543423	-0.706361	0.479964	0.573055	0.566607	ILMN_3247504	FALSE
HAUS6	ENSG00000147874.10	Artery_Tibial	1.40428	0.383956	1.07126	0.284052	0.925211	0.354856	ILMN_1664139	TRUE
HAUS6P1							0.336309	0.736638	ILMN_1665581	FALSE
HAUS7							-0.585576	0.55816	ILMN_1694890	FALSE
HAUS8	ENSG00000131351.14	Artery_Aorta	-1.33735	0.300265	-1.2026	0.229132	2.6549	0.00793314	ILMN_2365528	FALSE
HAVCR1	ENSG00000113249.12	Artery_Aorta	-1.03482	0.300755	-1.02329	0.306172	1.4536	0.146057	ILMN_3253901	FALSE
HAVCR1P1							0.701688	0.482874	ILMN_1691662	FALSE
HAVCR2	ENSG00000135077.8	Artery_Tibial	-2.5649	0.0187819	1.08152	0.279468	0.961273	0.336415	ILMN_1693826	FALSE
HAX1	ENSG00000143575.14	Artery_Aorta	0.803731	0.421552	0.803731	0.421552	-1.25109	0.210901	ILMN_1750658	FALSE
HBA1/HBA2							-2.07905	0.0376124	ILMN_3240144	FALSE
HBB	ENSG00000244734.3	Artery_Aorta	1.77679	0.0756033			-2.57613	0.00999127	ILMN_2100437	FALSE
HBBP1							-0.735787	0.46186	ILMN_1653814	FALSE
HBD							-2.14655	0.0318295	ILMN_1815527	FALSE
HBE1	ENSG00000213931.5	Artery_Coronary	-0.711186	0.476969			-3.6583	0.000253889	ILMN_1651358	FALSE
HBEGF							-0.819392	0.412563	ILMN_2121408	FALSE
HBG1							-0.442829	0.657889	ILMN_1796678	FALSE
HBG2	ENSG00000196565.13	Artery_Aorta	1.53602	0.215372	1.71866	0.0856762	-0.237146	0.812544	ILMN_2084825	FALSE
HBM					0.618134	0.536487	-2.42392	0.015354	ILMN_2091454	FALSE
HBP1	ENSG00000105856.13	Artery_Aorta	-1.62151	0.265273	1.03603	0.300188	-1.17859	0.238563	ILMN_1685415	FALSE
HBQ1	ENSG00000086506.2	Artery_Coronary	1.04574	0.295682	1.52758	0.126616	-1.98239	0.0474357	ILMN_1696183	FALSE
HBS1L	ENSG00000112339.14	Artery_Coronary	0.874088	0.669781	0.451585	0.651568	1.31076	0.189939	ILMN_2218024	TRUE
HBZ					0.478342	0.632407	-0.046212	0.963141	ILMN_1713458	FALSE
HCAR1	ENSG00000196917.5	Artery_Aorta	1.02717	0.317697			-1.95448	0.050644	ILMN_2161848	FALSE
HCAR2	ENSG00000182782.7	Artery_Tibial	-0.194732	0.845603	-0.197049	0.843789	-0.359582	0.71916	ILMN_1750497	TRUE
HCAR3	ENSG00000255398.2	Artery_Aorta	0.40334	0.911701	-0.0153637	0.987742	-0.75943	0.447596	ILMN_1782237	FALSE
HCCAT5							-0.918669	0.358269	ILMN_3242063	FALSE
HCCS							2.96074	0.00306904	ILMN_1707236	FALSE
HCFC1							1.68305	0.0923654	ILMN_1732705	FALSE
HCFC1R1	ENSG00000103145.10	Artery_Aorta	-0.496803	0.619328			-3.64387	0.000268567	ILMN_1757877	FALSE
HCFC2	ENSG00000111727.11	Artery_Tibial	2.43068	0.0436844			-1.02314	0.306242	ILMN_1674297	FALSE
HCG11	ENSG00000228223.2	Artery_Tibial	1.82418	0.0135619	1.09745	0.272443				FALSE
HCG17	ENSG00000270604.5	Artery_Tibial	-1.43073	0.303357						FALSE
HCG18							0.294207	0.7686	ILMN_1683995	FALSE
HCG20	ENSG00000228022.5	Artery_Aorta	1.70319	0.226682						FALSE
HCG2040054							-0.790169	0.429429	ILMN_1798329	FALSE
HCG22	ENSG00000228789.6	Artery_Tibial	1.24781	0.274737			-0.857628	0.391098	ILMN_1667229	FALSE
HCG26							1.16838	0.242653	ILMN_3236741	FALSE
HCG27	ENSG00000206344.7	Artery_Coronary	-0.57506	0.268058	0.367541	0.713216	-0.502849	0.615071	ILMN_1746436	FALSE
HCG4							2.32195	0.0202355	ILMN_2203729	FALSE
HCG4B							-0.32225	0.747263	ILMN_1752182	FALSE
HCG9	ENSG00000204625.10	Artery_Coronary	0.144669	0.884972	-0.0778455	0.937951	0.315933	0.752053	ILMN_1814611	FALSE
HCK	ENSG00000101336.13	Artery_Aorta	-0.264054	0.791738	-0.264054	0.791738	-3.10173	0.00192394	ILMN_1791771	TRUE
HCLS1	ENSG00000180353.10	Artery_Aorta	-1.61297	0.11263	-1.61211	0.106938	-0.32198	0.747468	ILMN_1727402	TRUE
HCN1							-0.371065	0.710589	ILMN_1687404	FALSE
HCN2	ENSG00000099822.2	Artery_Tibial	-0.0733116	0.941558	-0.377894	0.70551	-1.46879	0.14189	ILMN_1659150	TRUE
HCN3	ENSG00000143630.9	Artery_Coronary	2.3611	0.0182207	2.3611	0.0182207	-0.33616	0.73675	ILMN_1787256	FALSE
HCN4							-0.865167	0.386947	ILMN_1790810	FALSE
HCP5							1.33904	0.180559	ILMN_1803945	FALSE
HCP5B	ENSG00000281831.1	Artery_Coronary	-0.156377	0.943111	-0.411922	0.680397	0.683657	0.494192	ILMN_1655162	FALSE
HCRT							-2.08902	0.0367058	ILMN_2179739	FALSE
HCRTR1	ENSG00000121764.11	Artery_Coronary	-0.684252	0.542075			0.22897	0.818892	ILMN_1660217	FALSE
HCRTR2	ENSG00000137252.9	Artery_Coronary	1.30273	0.192667			-0.595363	0.551601	ILMN_1678065	FALSE
HCST							1.40817	0.15908	ILMN_1699931	FALSE
HDAC1	ENSG00000116478.11	Artery_Coronary	0.837325	0.762476	0.149721	0.880985	3.54509	0.000392476	ILMN_1727458	TRUE
HDAC10	ENSG00000100429.17	Artery_Coronary	-0.287307	0.776441	-0.242368	0.808495	-1.18753	0.235017	ILMN_2102787	TRUE
HDAC11	ENSG00000163517.14	Artery_Tibial	-1.34767	0.276872	-0.650833	0.515154	0.345668	0.729592	ILMN_1684690	FALSE
HDAC2	ENSG00000196591.11	Artery_Tibial	1.39444	0.163185			1.44419	0.148685	ILMN_1767747	FALSE
HDAC3	ENSG00000171720.9	Artery_Coronary	-0.880253	0.26665	0.0431073	0.965616	-1.52814	0.126479	ILMN_1772455	FALSE
HDAC4	ENSG00000068024.16	Artery_Tibial	-0.48197	0.885654	0.718829	0.472246	-2.10818	0.0350151	ILMN_1764396	FALSE
HDAC5	ENSG00000108840.15	Artery_Tibial	-0.748403	0.873909	0.166525	0.867744	-1.07734	0.281326	ILMN_2388166	FALSE
HDAC6							-3.63192	0.00028132	ILMN_1798546	FALSE
HDAC7	ENSG00000061273.17	Artery_Aorta	-0.523682	0.798295	0.690131	0.490112	-2.14236	0.0321649	ILMN_1728521	FALSE
HDAC8							1.61543	0.106218	ILMN_1651544	FALSE
HDAC9	ENSG00000048052.21	Artery_Tibial	-0.0276817	0.977916			3.10519	0.00190156	ILMN_1781173	FALSE
HDC	ENSG00000140287.10	Artery_Coronary	-1.32798	0.260936			0.687623	0.49169	ILMN_1792323	FALSE
HDDC2	ENSG00000111906.17	Artery_Tibial	-0.505003	0.914572	0.0627555	0.949961	2.38	0.0173126	ILMN_1753745	FALSE
HDDC3	ENSG00000184508.10	Artery_Aorta	0.689354	0.501122	-0.215616	0.829287	-1.46638	0.142544	ILMN_1781638	FALSE
HDGF	ENSG00000143321.18	Artery_Aorta	0.458562	0.646549	-0.0191869	0.984692	-2.32529	0.0200564	ILMN_1765621	FALSE
HDGFL1							-2.51472	0.0119128	ILMN_2189314	FALSE
HDGFL2							-1.31937	0.187044	ILMN_2325978	FALSE
HDGFL3							-1.31809	0.187473	ILMN_1784256	FALSE
HDHD2	ENSG00000167220.11	Artery_Aorta	1.8562	0.176868	1.51044	0.13093	2.11477	0.0344498	ILMN_1702265	TRUE
HDHD3	ENSG00000119431.9	Artery_Coronary	0.438387	0.688967	0.14066	0.888139	-0.526059	0.598847	ILMN_1726466	FALSE
HDHD5	ENSG00000069998.12	Artery_Tibial	2.74546	0.0200798	1.83975	0.0658046	3.75122	0.000175977	ILMN_1654690	TRUE
HDHD5-AS1							-0.808648	0.418718	ILMN_3234570	FALSE
HDLBP	ENSG00000115677.16	Artery_Coronary	2.65347	0.0264302	2.1434	0.0320809	-0.571651	0.567558	ILMN_1756426	FALSE
HDX							1.18667	0.235358	ILMN_1801891	FALSE
HEATR1	ENSG00000119285.10	Artery_Tibial	-0.710037	0.477681	-0.710037	0.477681	3.39915	0.000675961	ILMN_1787762	FALSE
HEATR3	ENSG00000155393.12	Artery_Coronary	1.05526	0.372671	0.631995	0.52739	2.68875	0.00717195	ILMN_1808219	TRUE
HEATR4	ENSG00000187105.8	Artery_Tibial	0.801865	0.850088	0.838021	0.402019	0.508555	0.611064	ILMN_1765198	TRUE
HEATR5A	ENSG00000129493.14	Artery_Aorta	-0.828944	0.701562	-0.118927	0.905333	0.410465	0.681465	ILMN_3249669	FALSE
HEATR5B	ENSG00000008869.11	Artery_Aorta	-0.810919	0.582941	-0.996294	0.319108	3.72673	0.000193979	ILMN_1810805	FALSE
HEATR6	ENSG00000068097.14	Artery_Tibial	1.59696	0.151733	1.42503	0.15415	0.954267	0.339948	ILMN_1791106	TRUE
HEATR9	ENSG00000270379.5	Artery_Coronary	2.35183	0.0206139	1.64009	0.100987	0.414212	0.678719	ILMN_1675097	TRUE
HEBP1	ENSG00000013583.8	Artery_Coronary	-1.44181	0.353648	0.33384	0.7385	0.841449	0.400096	ILMN_1802557	FALSE
HEBP2	ENSG00000051620.10	Artery_Coronary	-0.483775	0.820078	-0.330503	0.74102	-1.07317	0.283194	ILMN_1755077	TRUE
HECA					1.18708	0.235198	-0.658838	0.51	ILMN_1770667	FALSE
HECTD1							3.29523	0.0009834	ILMN_1706094	FALSE
HECTD2	ENSG00000165338.16	Artery_Tibial	1.06292	0.287819			-0.739526	0.459588	ILMN_1790530	FALSE
HECTD2-AS1							1.03283	0.301683	ILMN_3240072	FALSE
HECTD3	ENSG00000126107.14	Artery_Coronary	0.944659	0.353153	0.853449	0.393411	-1.41647	0.156638	ILMN_1656902	FALSE
HECTD4	ENSG00000173064.12	Artery_Aorta	-1.35937	0.557949	-0.770284	0.441131	-0.95854	0.337791	ILMN_1686712	TRUE
HECW1							0.608231	0.543034	ILMN_1790645	FALSE
HECW2	ENSG00000138411.10	Artery_Aorta	-1.4052	0.334079	-0.256731	0.797386	-0.926569	0.35415	ILMN_1775268	TRUE
HEG1					-0.896443	0.370016	0.278712	0.780466	ILMN_1666122	FALSE
HELB	ENSG00000127311.9	Artery_Aorta	0.579575	0.57994	0.539675	0.589421	1.63827	0.101366	ILMN_1707945	TRUE
HELLS	ENSG00000119969.14	Artery_Aorta	0.725768	0.366323	0.740436	0.459035	0.428319	0.668419	ILMN_1783610	TRUE
HELQ	ENSG00000163312.10	Artery_Aorta	0.971017	0.613727			2.91842	0.00351813	ILMN_1720440	FALSE
HELT							0.577786	0.563408	ILMN_1693843	FALSE
HELZ	ENSG00000198265.11	Artery_Aorta	1.70189	0.103174	1.51168	0.130615	1.42425	0.154373	ILMN_1762835	TRUE
HELZ2	ENSG00000130589.16	Artery_Tibial	0.183915	0.85408			-2.51252	0.0119871	ILMN_1787509	FALSE
HEMGN	ENSG00000136929.12	Artery_Aorta	-1.8797	0.0601486			2.03336	0.0420166	ILMN_1680094	FALSE
HEMK1	ENSG00000114735.9	Artery_Tibial	0.594077	0.565413	0.23955	0.810679	-1.17871	0.238515	ILMN_1731014	FALSE
HENMT1	ENSG00000162639.15	Artery_Coronary	-1.25548	0.212112	-0.204063	0.838304	2.05116	0.0402514	ILMN_1682428	FALSE
HEPACAM	ENSG00000165478.6	Artery_Coronary	-0.516921	0.943471			-1.23682	0.216154	ILMN_2138019	FALSE
HEPACAM2							-1.07183	0.283796	ILMN_1804593	FALSE
HEPH							-1.34518	0.178568	ILMN_1663683	FALSE
HEPHL1	ENSG00000181333.11	Artery_Coronary	-2.00507	0.130178			0.808236	0.418955	ILMN_3241132	FALSE
HEPN1							-0.0242674	0.980639	ILMN_3246881	FALSE
HERC1	ENSG00000103657.13	Artery_Coronary	0.746123	0.509499	0.18232	0.855331	0.735551	0.462004	ILMN_1786211	TRUE
HERC2					-0.441188	0.659077	1.91332	0.055707	ILMN_1813475	FALSE
HERC2P10							1.99675	0.0458519	ILMN_1662550	FALSE
HERC2P2							1.14102	0.253862	ILMN_1653127	FALSE
HERC2P3							1.12705	0.25972	ILMN_1773095	FALSE
HERC2P4							-1.80908	0.0704378	ILMN_1665136	FALSE
HERC2P7							-1.43504	0.151275	ILMN_3247050	FALSE
HERC2P8							-1.61319	0.106704	ILMN_3199438	FALSE
HERC2P9							-0.0186961	0.985084	ILMN_1680614	FALSE
HERC3	ENSG00000138641.15	Artery_Coronary	1.66708	0.240629	1.66708	0.0954976	2.86085	0.004225	ILMN_1741032	TRUE
HERC4	ENSG00000148634.15	Artery_Aorta	-0.731505	0.69522	2.01847	0.0435428	2.57497	0.0100248	ILMN_1678922	FALSE
HERC5	ENSG00000138646.8	Artery_Coronary	0.917211	0.636948	0.917211	0.359032	-1.14691	0.251421	ILMN_1729749	FALSE
HERC6	ENSG00000138642.14	Artery_Coronary	0.4644	0.821088	1.32719	0.184446	-0.749189	0.453744	ILMN_1654639	FALSE
HERPUD1	ENSG00000051108.14	Artery_Tibial	-2.29651	0.0825032	-1.97453	0.0483217	1.85613	0.0634355	ILMN_2374159	FALSE
HERPUD2	ENSG00000122557.9	Artery_Tibial	-1.34306	0.339501	0.659384	0.509649	-2.75681	0.00583686	ILMN_2066348	FALSE
HES1					0.39994	0.689201	-0.48866	0.625082	ILMN_1710284	FALSE
HES2							1.62219	0.104763	ILMN_2094266	FALSE
HES3							0.208392	0.834923	ILMN_1696055	FALSE
HES4	ENSG00000188290.10	Artery_Tibial	-0.165053	0.975479	-0.0303585	0.975781	-1.50895	0.131312	ILMN_1653466	TRUE
HES5							1.18231	0.237083	ILMN_1794742	FALSE
HES6	ENSG00000144485.10	Artery_Tibial	0.794114	0.854706	0.973123	0.330492	0.257621	0.7967	ILMN_1694268	TRUE
HES7	ENSG00000179111.8	Artery_Tibial	-0.832961	0.864856			-0.735486	0.462044	ILMN_2061768	FALSE
HESX1					-0.937236	0.348637	-1.67676	0.0935891	ILMN_1742929	FALSE
HEXA	ENSG00000213614.9	Artery_Aorta	-1.00262	0.362111	-0.861315	0.389064	1.56612	0.117322	ILMN_1813911	FALSE
HEXA-AS1							1.67919	0.0931147	ILMN_3268535	FALSE
HEXB	ENSG00000049860.13	Artery_Aorta	0.69618	0.486316	-0.405433	0.685159	2.02115	0.043264	ILMN_1806692	FALSE
HEXDC	ENSG00000169660.15	Artery_Tibial	0.918558	0.535086	0.60518	0.54506	-0.811327	0.417178	ILMN_1741180	FALSE
HEXIM1	ENSG00000186834.3	Artery_Aorta	-0.791831	0.62311	0.491384	0.623155	-0.471786	0.637079	ILMN_1685115	FALSE
HEXIM2							-1.11497	0.264865	ILMN_1701006	FALSE
HEY1					-0.272654	0.78512	-1.53458	0.124887	ILMN_1788203	FALSE
HEY2	ENSG00000135547.8	Artery_Aorta	0.235005	0.814205			1.58274	0.11348	ILMN_1682034	FALSE
HEYL	ENSG00000163909.7	Artery_Coronary	-1.75997	0.182288			1.77319	0.0761976	ILMN_1654324	FALSE
HFE	ENSG00000010704.18	Artery_Coronary	-0.42503	0.699332	-0.42503	0.670815	-1.19168	0.233386	ILMN_2302632	TRUE
HFE2	ENSG00000168509.19	Artery_Tibial	1.01287	0.468588	0.423798	0.671713				FALSE
HFM1	ENSG00000162669.15	Artery_Coronary	-2.46316	0.0254565			-1.77485	0.0759219	ILMN_1796572	FALSE
HGC6.3							-0.146994	0.883137	ILMN_1899338	FALSE
HGD	ENSG00000113924.11	Artery_Tibial	-0.415533	0.682071			-0.893487	0.371597	ILMN_1737541	FALSE
HGF							-1.41049	0.158394	ILMN_1757838	FALSE
HGFAC	ENSG00000109758.8	Artery_Tibial	1.19406	0.463044			0.469666	0.638594	ILMN_1701468	FALSE
HGH1	ENSG00000235173.6	Artery_Coronary	-0.147192	0.884518	-0.140376	0.888363	2.949	0.00318803	ILMN_3243302	FALSE
HGS	ENSG00000185359.12	Artery_Aorta	-0.0417989	0.966659	1.13778	0.255214	-1.1712	0.241517	ILMN_1715994	FALSE
HGSNAT	ENSG00000165102.14	Artery_Coronary	-0.666362	0.374905	-0.365022	0.715095	-2.99831	0.00271478	ILMN_1662413	TRUE
HHAT	ENSG00000054392.12	Artery_Aorta	0.620806	0.809105	-0.620806	0.534727	1.0522	0.292708	ILMN_1693853	FALSE
HHATL	ENSG00000010282.14	Artery_Tibial	0.619423	0.818512	-0.362964	0.716632	-0.0893433	0.928809	ILMN_1691355	FALSE
HHATL-AS1							0.0604504	0.951797	ILMN_1865680	FALSE
HHEX	ENSG00000152804.10	Artery_Aorta	0.787995	0.544807	0.291646	0.770557	1.34364	0.179065	ILMN_1762712	TRUE
HHIP	ENSG00000164161.9	Artery_Aorta	0.249126	0.948083			-0.354184	0.723201	ILMN_2204215	FALSE
HHIP-AS1							0.390086	0.696473	ILMN_3288032	FALSE
HHIPL1	ENSG00000182218.9	Artery_Coronary	2.26594	0.0543252			-1.93831	0.0525854	ILMN_1657972	FALSE
HHIPL2	ENSG00000143512.12	Artery_Coronary	-0.649335	0.746054			-1.64404	0.100169	ILMN_1800101	FALSE
HHLA1							1.44097	0.149594	ILMN_1746386	FALSE
HHLA2					-0.617583	0.53685	0.346236	0.729165	ILMN_1737076	FALSE
HHLA3	ENSG00000197568.13	Artery_Tibial	0.126387	0.996424	-0.111397	0.911302	-1.56228	0.118221	ILMN_2295957	FALSE
HIBADH	ENSG00000106049.8	Artery_Coronary	1.25263	0.426227	0.42236	0.672762	3.10474	0.00190447	ILMN_1804150	TRUE
HIBCH	ENSG00000198130.15	Artery_Coronary	-0.782791	0.695576	-0.485262	0.627491	1.15205	0.249301	ILMN_1656977	FALSE
HIC1					-1.32759	0.184313	-0.540331	0.588969	ILMN_1738825	FALSE
HIC2							1.90433	0.0568673	ILMN_1652762	FALSE
HID1	ENSG00000167861.15	Artery_Coronary	0.447507	0.687068	0.0424487	0.966141	-1.7837	0.0744728	ILMN_1654013	FALSE
HIF1A	ENSG00000100644.16	Artery_Coronary	0.990246	0.563481	0.99121	0.321583	2.02178	0.0431993	ILMN_1763260	TRUE
HIF1AN	ENSG00000166135.13	Artery_Aorta	-1.04828	0.595586	0.36346	0.716261	-0.344234	0.73067	ILMN_1681812	FALSE
HIF3A	ENSG00000124440.15	Artery_Coronary	0.350752	0.750795	0.0442928	0.964671	-2.93328	0.00335398	ILMN_1663015	FALSE
HIGD1A	ENSG00000181061.13	Artery_Aorta	-0.533777	0.593496			-1.33057	0.183331	ILMN_2230016	FALSE
HIGD1AP1							1.01617	0.309547	ILMN_3236481	FALSE
HIGD1AP12							0.322718	0.746909	ILMN_3260026	FALSE
HIGD1B	ENSG00000131097.6	Artery_Aorta	0.668723	0.503672			-0.570585	0.568281	ILMN_1675936	FALSE
HIGD1C							-0.234017	0.814971	ILMN_3249482	FALSE
HIGD2A	ENSG00000146066.2	Artery_Tibial	-0.994635	0.328936	-0.920813	0.357148	0.259511	0.795241	ILMN_1774334	FALSE
HIGD2B							0.995265	0.319607	ILMN_1711021	FALSE
HIKESHI	ENSG00000149196.15	Artery_Coronary	2.38762	0.118575	-1.55239	0.120569	-0.596695	0.550711	ILMN_1656463	FALSE
HILPDA	ENSG00000135245.9	Artery_Coronary	-1.21712	0.223559	1.21712	0.223559	-0.456957	0.647702	ILMN_1659990	FALSE
HILS1							0.504421	0.613966	ILMN_1686435	FALSE
HINFP	ENSG00000172273.12	Artery_Tibial	0.443575	0.681284	0.56362	0.573012	1.83083	0.0671257	ILMN_1667453	TRUE
HINT1	ENSG00000169567.11	Artery_Tibial	-0.862645	0.609887	-0.555748	0.578383	1.54252	0.122946	ILMN_1807710	FALSE
HINT2	ENSG00000137133.10	Artery_Aorta	0.273963	0.784113	0.262256	0.793124	0.674154	0.500214	ILMN_1697820	TRUE
HINT3	ENSG00000111911.6	Artery_Aorta	-1.02252	0.306537	-1.02252	0.306537	-0.541268	0.588323	ILMN_3251662	TRUE
HIP1	ENSG00000127946.16	Artery_Aorta	0.800754	0.570291	0.419367	0.674948	0.760197	0.447137	ILMN_1701403	TRUE
HIP1R	ENSG00000130787.13	Artery_Coronary	-2.17538	0.0328113	0.128781	0.897531	-1.98431	0.0472218	ILMN_2288402	FALSE
HIPK1	ENSG00000163349.21	Artery_Aorta	-1.18118	0.644336	-0.573457	0.566335	-0.564637	0.57232	ILMN_2412768	TRUE
HIPK2	ENSG00000064393.15	Artery_Tibial	0.729348	0.757169	0.0166498	0.986716	-1.85138	0.0641145	ILMN_1719828	FALSE
HIPK3	ENSG00000110422.11	Artery_Aorta	-1.75252	0.363548	-0.358242	0.720162	2.65194	0.00800303	ILMN_2337551	FALSE
HIPK4	ENSG00000160396.8	Artery_Aorta	0.974719	0.55859			-0.690727	0.489737	ILMN_1715659	FALSE
HIRA							-2.31514	0.0206054	ILMN_1813664	FALSE
HIRIP3	ENSG00000149929.15	Artery_Aorta	-1.91224	0.0623882	-1.91224	0.055845	1.63586	0.101868	ILMN_1678037	FALSE
HIST1H1A							-1.03033	0.302856	ILMN_1692831	FALSE
HIST1H1B							-0.934945	0.349817	ILMN_1653251	FALSE
HIST1H1C	ENSG00000187837.3	Artery_Tibial	2.39245	0.109872	0.933078	0.35078	-3.1971	0.00138817	ILMN_1757406	FALSE
HIST1H1D	ENSG00000124575.6	Artery_Tibial	0.772884	0.492839			0.690895	0.489631	ILMN_1749789	FALSE
HIST1H1E							1.48438	0.137708	ILMN_1746435	FALSE
HIST1H1T					2.51292	0.0119738	-0.0213485	0.982968	ILMN_1733684	FALSE
HIST1H2AA							-0.118577	0.90561	ILMN_1694166	FALSE
HIST1H2AB							-0.641379	0.521276	ILMN_1753524	FALSE
HIST1H2AC	ENSG00000180573.9	Artery_Coronary	-1.67829	0.0224917			-0.178826	0.858074	ILMN_1792689	FALSE
HIST1H2AD	ENSG00000196866.2	Artery_Aorta	-1.27359	0.444063	-0.942197	0.346092	0.910068	0.362787	ILMN_1742143	FALSE
HIST1H2AE	ENSG00000277075.2	Artery_Coronary	-0.805951	0.570534	-0.730205	0.465265	1.38219	0.166912	ILMN_1756849	FALSE
HIST1H2AG	ENSG00000196787.3	Artery_Aorta	-1.57874	0.18807	0.241845	0.8089	-1.79927	0.0719753	ILMN_2184602	FALSE
HIST1H2AH							0.285701	0.775107	ILMN_2188451	FALSE
HIST1H2AI							1.39128	0.164141	ILMN_1663453	FALSE
HIST1H2AJ							1.02332	0.306154	ILMN_1755318	FALSE
HIST1H2AK							-0.607214	0.543709	ILMN_1694699	FALSE
HIST1H2AL							0.203155	0.839014	ILMN_3246993	FALSE
HIST1H2AM							-1.51183	0.130577	ILMN_1756022	FALSE
HIST1H2APS6							1.029	0.30348	ILMN_1658801	FALSE
HIST1H2BA							-0.245105	0.806375	ILMN_2108779	FALSE
HIST1H2BB							-0.0384858	0.9693	ILMN_1750180	FALSE
HIST1H2BC	ENSG00000180596.7	Artery_Tibial	0.34797	0.750837	0.467358	0.640244	-2.28764	0.0221586	ILMN_1680937	FALSE
HIST1H2BD	ENSG00000158373.8	Artery_Aorta	-0.805036	0.420799	-0.420378	0.674209	-2.73608	0.00621764	ILMN_1651496	TRUE
HIST1H2BE	ENSG00000274290.2	Artery_Aorta	-0.759166	0.447753	-0.759166	0.447753	-2.73542	0.00623007	ILMN_1687947	TRUE
HIST1H2BF	ENSG00000277224.2	Artery_Tibial	1.35382	0.391459	0.184937	0.853279	0.43977	0.660104	ILMN_1779373	TRUE
HIST1H2BG	ENSG00000273802.2	Artery_Tibial	-1.13773	0.372794	-0.612596	0.540144	0.971866	0.331117	ILMN_1716195	FALSE
HIST1H2BH	ENSG00000275713.2	Artery_Coronary	-0.982444	0.325881	0.982444	0.325881	0.715299	0.474424	ILMN_1688666	FALSE
HIST1H2BI							-0.793898	0.427255	ILMN_1775925	FALSE
HIST1H2BJ	ENSG00000124635.8	Artery_Aorta	0.994166	0.309645	0.264304	0.791546	0.836441	0.402907	ILMN_1658702	TRUE
HIST1H2BK	ENSG00000197903.7	Artery_Aorta	1.284	0.291541	0.715831	0.474096	-3.13928	0.00169361	ILMN_1796179	FALSE
HIST1H2BL							0.0795693	0.93658	ILMN_1652998	FALSE
HIST1H2BM							1.93118	0.0534614	ILMN_1736820	FALSE
HIST1H2BN	ENSG00000233822.4	Artery_Coronary	0.173922	0.984194	0.162197	0.87115	1.19568	0.231821	ILMN_1808907	TRUE
HIST1H2BO							2.03617	0.0417337	ILMN_1739076	FALSE
HIST1H3A					0.305753	0.759793	-0.0461604	0.963182	ILMN_1776845	FALSE
HIST1H3B					-2.93091	0.00337968	-0.154913	0.87689	ILMN_2222163	FALSE
HIST1H3C							-1.57249	0.115836	ILMN_1712184	FALSE
HIST1H3D	ENSG00000197409.7	Artery_Coronary	0.0911125	0.927403	-0.915666	0.359842	-2.10715	0.0351042	ILMN_1721127	FALSE
HIST1H3E	ENSG00000274750.2	Artery_Tibial	1.29071	0.228906	1.26175	0.20704	-0.903391	0.366318	ILMN_3235949	FALSE
HIST1H3F							-1.41344	0.157527	ILMN_1788489	FALSE
HIST1H3G	ENSG00000273983.1	Artery_Coronary	1.92187	0.136201	1.92187	0.0546217	1.3233	0.185735	ILMN_1726815	TRUE
HIST1H3H	ENSG00000278828.1	Artery_Coronary	-0.965375	0.334357			-1.05602	0.290959	ILMN_1749368	FALSE
HIST1H3I							0.143025	0.88627	ILMN_2207865	FALSE
HIST1H3J							-0.693917	0.487734	ILMN_1707257	FALSE
HIST1H4A							-0.251418	0.801491	ILMN_1723111	FALSE
HIST1H4B							0.399053	0.689854	ILMN_2165369	FALSE
HIST1H4C					-0.852308	0.394043	1.09926	0.271654	ILMN_2075334	FALSE
HIST1H4D					0.397219	0.691206	-1.73141	0.0833783	ILMN_1676580	FALSE
HIST1H4E	ENSG00000276966.2	Artery_Aorta	0.921796	0.356635	0.921796	0.356635	-0.695537	0.486719	ILMN_1681542	FALSE
HIST1H4F							0.972782	0.330662	ILMN_2119320	FALSE
HIST1H4G							-2.35434	0.0185554	ILMN_1712808	FALSE
HIST1H4H	ENSG00000158406.4	Artery_Aorta	-1.54076	0.208023	-2.22354	0.0261793	-1.56158	0.118387	ILMN_1751120	TRUE
HIST1H4I	ENSG00000276180.1	Artery_Tibial	0.650562	0.515329	0.186325	0.85219	-0.385248	0.700054	ILMN_1670033	FALSE
HIST1H4J							-2.35538	0.0185039	ILMN_2224990	FALSE
HIST1H4K					-0.0217572	0.982642	-0.251474	0.801448	ILMN_1662359	FALSE
HIST1H4L							1.65026	0.0988888	ILMN_1782329	FALSE
HIST2H2AA3/HIST2H2AA4							-3.31349	0.00092139	ILMN_3242900	FALSE
HIST2H2AB							-2.0699	0.0384617	ILMN_1747589	FALSE
HIST2H2AC							-3.39299	0.000691335	ILMN_1768973	FALSE
HIST2H2BE							-2.00535	0.0449253	ILMN_1732071	FALSE
HIST2H2BF	ENSG00000203814.6	Artery_Tibial	-0.683278	0.494431	-0.683278	0.494431	-1.08325	0.278697	ILMN_3306187	TRUE
HIST2H3A							-0.747172	0.45496	ILMN_3243527	FALSE
HIST2H3C							0.558394	0.576575	ILMN_1666179	FALSE
HIST2H3D							-3.28961	0.00100325	ILMN_1664706	FALSE
HIST2H4A					-1.90092	0.0573122	-1.50131	0.133275	ILMN_2115340	FALSE
HIST2H4B							0.46728	0.640299	ILMN_3238233	FALSE
HIST3H2A	ENSG00000181218.5	Artery_Aorta	0.444417	0.669346	-0.469236	0.638901	-2.34873	0.0188375	ILMN_1779648	FALSE
HIST3H2BB	ENSG00000196890.4	Artery_Coronary	0.970153	0.537792	0.564771	0.572229	0.963497	0.335298	ILMN_1764986	TRUE
HIST3H3							-1.94299	0.0520179	ILMN_1707173	FALSE
HIST4H4	ENSG00000197837.3	Artery_Tibial	-1.68482	0.0920238			0.347389	0.728299	ILMN_2053992	FALSE
HIVEP1	ENSG00000095951.16	Artery_Aorta	2.28205	0.014672			3.32599	0.000881055	ILMN_1735548	FALSE
HIVEP2	ENSG00000010818.9	Artery_Coronary	-0.455587	0.648687			-0.569568	0.568971	ILMN_1745447	FALSE
HIVEP3	ENSG00000127124.14	Artery_Aorta	-1.90536	0.056705	0.59529	0.551649	-1.35401	0.175733	ILMN_1751596	FALSE
HJURP	ENSG00000123485.11	Artery_Aorta	1.46714	0.309817	1.46714	0.142338	-0.210705	0.833117	ILMN_1703906	FALSE
HJV							-0.749305	0.453673	ILMN_2367694	FALSE
HK1	ENSG00000156515.21	Artery_Tibial	0.224458	0.822401			-1.81469	0.0695714	ILMN_1761829	FALSE
HK2	ENSG00000159399.9	Artery_Coronary	1.3521	0.3822	1.32153	0.186324	-0.900271	0.367976	ILMN_2156172	FALSE
HK2P1							1.56713	0.117083	ILMN_3201556	FALSE
HK3	ENSG00000160883.10	Artery_Coronary	1.36323	0.489705	1.36323	0.17281	-3.14567	0.00165709	ILMN_1670302	FALSE
HKDC1	ENSG00000156510.12	Artery_Aorta	-1.0088	0.313072	-0.881449	0.378075	0.378299	0.705209	ILMN_1752502	FALSE
HKR1	ENSG00000181666.17	Artery_Aorta	1.51391	0.15406	-2.13525	0.0327409	0.929273	0.352747	ILMN_1675150	FALSE
HLA-A	ENSG00000206503.12	Artery_Tibial	-0.539942	0.858028	-0.885489	0.375893	-1.73514	0.0827156	ILMN_1671054	TRUE
HLA-B	ENSG00000234745.10	Artery_Tibial	-2.09294	0.196651	-0.70138	0.483066	0.114255	0.909035	ILMN_1778401	FALSE
HLA-C	ENSG00000204525.16	Artery_Coronary	1.26142	0.424716	-0.208188	0.835082	-1.4675	0.14224	ILMN_1721113	FALSE
HLA-DMA	ENSG00000204257.14	Artery_Aorta	-1.43588	0.391023	-0.7488	0.453978	2.41176	0.0158756	ILMN_1695311	FALSE
HLA-DMB	ENSG00000242574.8	Artery_Coronary	-0.911367	0.362102	0.448067	0.654105	4.58249	4.59476e-06	ILMN_1761733	FALSE
HLA-DOA	ENSG00000204252.13	Artery_Coronary	-2.96924	0.0172671	-2.69003	0.00714446	3.07698	0.00209106	ILMN_1659075	FALSE
HLA-DOB	ENSG00000241106.6	Artery_Coronary	0.959947	0.642545	0.359342	0.71934	2.61491	0.00892508	ILMN_1700428	TRUE
HLA-DPA1	ENSG00000231389.7	Artery_Coronary	-0.299916	0.775127	1.28801	0.197743	2.58993	0.0095996	ILMN_1772218	FALSE
HLA-DPB1	ENSG00000223865.10	Artery_Tibial	0.471927	0.931905	0.306271	0.759398	2.59055	0.00958232	ILMN_1749070	TRUE
HLA-DPB2							-1.73562	0.0826306	ILMN_1730521	FALSE
HLA-DQA1	ENSG00000196735.11	Artery_Coronary	0.764695	0.8278	1.05836	0.289889	1.98736	0.0468824	ILMN_1808405	TRUE
HLA-DQA2	ENSG00000237541.3	Artery_Coronary	-0.480318	0.651285	-0.730197	0.46527	1.95413	0.0506863	ILMN_1680144	FALSE
HLA-DQB1	ENSG00000179344.16	Artery_Coronary	0.41966	0.789904	0.531914	0.594785	-0.992168	0.321116	ILMN_1670757	FALSE
HLA-DQB2	ENSG00000232629.8	Artery_Aorta	-0.20627	0.87674	-0.137907	0.890314	0.857545	0.391144	ILMN_1741648	FALSE
HLA-DRA	ENSG00000204287.13	Artery_Tibial	-0.875985	0.617596			3.01358	0.00258182	ILMN_2157441	FALSE
HLA-DRB1	ENSG00000196126.11	Artery_Aorta	-0.446892	0.654953			2.57723	0.00995969	ILMN_3228688	FALSE
HLA-DRB5	ENSG00000198502.5	Artery_Coronary	-1.22256	0.44982	-1.15854	0.246643	1.47204	0.14101	ILMN_1697499	FALSE
HLA-DRB6							2.43233	0.0150021	ILMN_2066066	FALSE
HLA-E	ENSG00000204592.8	Artery_Coronary	0.0905578	0.928505	0.0905578	0.927844	-0.991058	0.321657	ILMN_1765258	FALSE
HLA-F	ENSG00000204642.13	Artery_Aorta	1.67507	0.232389	0.913191	0.361142	-1.39988	0.16155	ILMN_2186806	FALSE
HLA-F-AS1							-0.438905	0.66073	ILMN_1726856	FALSE
HLA-G	ENSG00000204632.11	Artery_Aorta	1.26007	0.396726	-0.261717	0.79354	-2.1379	0.0325248	ILMN_1656670	FALSE
HLA-H							-0.626197	0.531185	ILMN_1666078	FALSE
HLA-K							0.417139	0.676577	ILMN_1730328	FALSE
HLA-L							-2.75535	0.00586294	ILMN_1675282	FALSE
HLA-V							-0.672116	0.50151	ILMN_1781236	FALSE
HLCS	ENSG00000159267.14	Artery_Tibial	1.54465	0.30595	1.15932	0.246324	1.1508	0.249813	ILMN_1792669	TRUE
HLF	ENSG00000108924.13	Artery_Coronary	-1.50567	0.281706	-0.461546	0.644407	0.602954	0.546539	ILMN_1722829	FALSE
HLTF	ENSG00000071794.15	Artery_Aorta	-2.46701	0.0467092	-1.01057	0.312221	2.58552	0.00972312	ILMN_1798588	FALSE
HLX	ENSG00000136630.12	Artery_Aorta	1.08447	0.533893			-5.80087	6.59708e-09	ILMN_2087646	FALSE
HM13	ENSG00000101294.16	Artery_Aorta	-1.96092	0.0498887	-1.96092	0.0498887	1.68583	0.0918284	ILMN_2236655	FALSE
HMBOX1	ENSG00000147421.17	Artery_Aorta	-0.970503	0.441667			1.25617	0.209055	ILMN_1720059	FALSE
HMBS	ENSG00000256269.7	Artery_Aorta	-1.09953	0.550475	-0.931243	0.351728	-1.18688	0.235275	ILMN_1726306	TRUE
HMCES	ENSG00000183624.13	Artery_Coronary	-1.59319	0.110012	-1.84016	0.0657447	-0.875559	0.38127	ILMN_1696597	TRUE
HMCN1	ENSG00000143341.11	Artery_Tibial	-0.148047	0.945403			-0.475465	0.634455	ILMN_1677308	FALSE
HMCN2	ENSG00000148357.16	Artery_Aorta	0.842297	0.592682			-1.35661	0.174905	ILMN_1688788	FALSE
HMG20A	ENSG00000140382.14	Artery_Coronary	0.360215	0.88403	-0.851818	0.394315	-0.819917	0.412263	ILMN_1678290	FALSE
HMG20B	ENSG00000064961.18	Artery_Aorta	0.445481	0.655972			-2.58847	0.00964022	ILMN_1651315	FALSE
HMGA1							-1.61719	0.105838	ILMN_1673241	FALSE
HMGA1P8							-0.120105	0.9044	ILMN_3258346	FALSE
HMGA2							-1.68952	0.0911198	ILMN_1671547	FALSE
HMGB1					0.9532	0.340489	-2.28567	0.0222738	ILMN_1791466	FALSE
HMGB1P1							0.477918	0.632709	ILMN_1809439	FALSE
HMGB1P10							2.0198	0.0434043	ILMN_3265797	FALSE
HMGB1P26							-1.29329	0.195911	ILMN_1714696	FALSE
HMGB1P37							2.19226	0.0283605	ILMN_3205271	FALSE
HMGB1P40							-0.304337	0.760871	ILMN_3281632	FALSE
HMGB2	ENSG00000164104.11	Artery_Coronary	-1.3562	0.185666	-1.3562	0.175037	-3.39975	0.00067447	ILMN_2219712	TRUE
HMGB3							0.0686747	0.945249	ILMN_1733519	FALSE
HMGB3P1							-0.934572	0.350009	ILMN_2103343	FALSE
HMGB3P13							0.178269	0.858512	ILMN_3245712	FALSE
HMGB3P15							0.818194	0.413246	ILMN_1667433	FALSE
HMGB3P22							0.904168	0.365907	ILMN_3297398	FALSE
HMGB3P24							0.0327933	0.973839	ILMN_3294365	FALSE
HMGB3P27							-1.49396	0.135185	ILMN_1689420	FALSE
HMGB3P30							0.982757	0.325727	ILMN_1655659	FALSE
HMGB3P6							1.96846	0.0490149	ILMN_3220861	FALSE
HMGB4							0.734744	0.462495	ILMN_1785655	FALSE
HMGCL	ENSG00000117305.14	Artery_Aorta	-1.02164	0.244978	0.0336704	0.97314	-1.80616	0.070894	ILMN_2122420	FALSE
HMGCLL1	ENSG00000146151.12	Artery_Aorta	0.883318	0.393212			0.9699	0.332096	ILMN_2256482	FALSE
HMGCR	ENSG00000113161.15	Artery_Aorta	-0.172901	0.862729			0.352262	0.724642	ILMN_1657395	FALSE
HMGCS1	ENSG00000112972.14	Artery_Aorta	1.18647	0.46443	1.16211	0.245192	-0.652397	0.514145	ILMN_1797728	FALSE
HMGCS2	ENSG00000134240.11	Artery_Coronary	-0.581956	0.560596			-1.81433	0.0696262	ILMN_1815203	FALSE
HMGN1	ENSG00000205581.10	Artery_Aorta	2.655	0.0138234	1.48276	0.138138	1.87952	0.0601732	ILMN_2151579	TRUE
HMGN1P30							0.741916	0.458138	ILMN_3282983	FALSE
HMGN1P31							-0.218091	0.827359	ILMN_3282067	FALSE
HMGN1P38							-0.489204	0.624698	ILMN_1702198	FALSE
HMGN1P7							0.344515	0.730459	ILMN_3259176	FALSE
HMGN2	ENSG00000198830.10	Artery_Coronary	-0.33728	0.942663	-0.33728	0.735906	4.41474	1.01132e-05	ILMN_3251232	FALSE
HMGN2P18							-1.77896	0.0752465	ILMN_3211857	FALSE
HMGN2P20							-1.29021	0.196979	ILMN_3282937	FALSE
HMGN2P24							-0.582349	0.560332	ILMN_3298829	FALSE
HMGN2P25							-1.4067	0.159517	ILMN_3302139	FALSE
HMGN2P28							-0.165015	0.868932	ILMN_3273788	FALSE
HMGN2P30							-0.605842	0.544619	ILMN_3280860	FALSE
HMGN2P31							0.0924904	0.926308	ILMN_3291484	FALSE
HMGN2P41							1.70681	0.087857	ILMN_1689327	FALSE
HMGN2P46							1.70831	0.0875788	ILMN_1693344	FALSE
HMGN2P6							1.12977	0.258575	ILMN_3218401	FALSE
HMGN3	ENSG00000118418.14	Artery_Tibial	-1.25386	0.335955	-0.288636	0.77286	1.35442	0.175602	ILMN_1731984	FALSE
HMGN4	ENSG00000182952.4	Artery_Tibial	-1.16388	0.541871	-0.349711	0.726555	1.05019	0.293633	ILMN_1700518	FALSE
HMGN5							-2.41504	0.0157334	ILMN_2105361	FALSE
HMGXB3	ENSG00000113716.12	Artery_Aorta	-1.75459	0.209992	-1.01085	0.312088	1.59985	0.109632	ILMN_3250585	FALSE
HMGXB4	ENSG00000100281.13	Artery_Tibial	-1.38763	0.269859	-0.624171	0.532515	2.65	0.0080492	ILMN_3181420	FALSE
HMHB1							0.623426	0.533005	ILMN_1709173	FALSE
HMMR	ENSG00000072571.19	Artery_Tibial	1.21264	0.422586			0.829196	0.406993	ILMN_2409220	FALSE
HMOX1	ENSG00000100292.16	Artery_Tibial	0.558954	0.576193	0.649267	0.516166	1.95576	0.0504938	ILMN_1800512	TRUE
HMOX2	ENSG00000103415.11	Artery_Aorta	1.58666	0.218445	1.77377	0.0761005	-1.20874	0.226764	ILMN_1658807	FALSE
HMP19	ENSG00000170091.10	Artery_Coronary	0.72904	0.465977	0.72904	0.465977				FALSE
HMSD	ENSG00000221887.5	Artery_Tibial	-1.37801	0.386597			-2.38827	0.0169277	ILMN_1717727	FALSE
HMX1							-0.622028	0.533924	ILMN_1811022	FALSE
HMX2							-0.218972	0.826672	ILMN_1671619	FALSE
HMX3							1.28829	0.197645	ILMN_1765911	FALSE
HN1L	ENSG00000206053.12	Artery_Coronary	-0.331767	0.778776	-0.331767	0.740065				FALSE
HNF1A							-1.32194	0.186187	ILMN_1659929	FALSE
HNF1A-AS1							-0.248162	0.804009	ILMN_3245684	FALSE
HNF1B							-1.20274	0.229078	ILMN_3235709	FALSE
HNF4A							1.15924	0.246357	ILMN_2372124	FALSE
HNF4G	ENSG00000164749.11	Artery_Aorta	0.607126	0.543767			-0.489663	0.624373	ILMN_1743394	FALSE
HNMT	ENSG00000150540.13	Artery_Coronary	0.935084	0.636467	-0.077183	0.938478	2.2379	0.0252276	ILMN_2284744	FALSE
HNRNPA0	ENSG00000177733.6	Artery_Coronary	-0.329604	0.944464	1.59335	0.111081	4.38486	1.1606e-05	ILMN_1753279	FALSE
HNRNPA1					-0.445581	0.6559	1.84032	0.0657217	ILMN_1815882	FALSE
HNRNPA1L2	ENSG00000139675.11	Artery_Aorta	-0.804409	0.657807	-1.15235	0.249179	2.67018	0.00758102	ILMN_1736894	FALSE
HNRNPA1P10							3.47922	0.000502871	ILMN_2220283	FALSE
HNRNPA1P12							2.56609	0.0102851	ILMN_1715947	FALSE
HNRNPA1P16							1.25446	0.209675	ILMN_2191759	FALSE
HNRNPA1P2							2.95363	0.00314061	ILMN_3215712	FALSE
HNRNPA1P20							-1.86619	0.0620146	ILMN_1663813	FALSE
HNRNPA1P22							3.20582	0.00134676	ILMN_3304022	FALSE
HNRNPA1P28							-0.541654	0.588057	ILMN_1675894	FALSE
HNRNPA1P33							2.59485	0.00946324	ILMN_2125675	FALSE
HNRNPA1P35							2.85054	0.00436456	ILMN_3197767	FALSE
HNRNPA1P36							1.39521	0.162952	ILMN_3272424	FALSE
HNRNPA1P39							3.98008	6.88925e-05	ILMN_3289650	FALSE
HNRNPA1P4							3.94859	7.86114e-05	ILMN_1690586	FALSE
HNRNPA1P41							0.598888	0.549247	ILMN_3255555	FALSE
HNRNPA1P48							1.62548	0.10406	ILMN_1680051	FALSE
HNRNPA1P50							0.643449	0.519933	ILMN_3293025	FALSE
HNRNPA1P51							-0.480297	0.631016	ILMN_1679450	FALSE
HNRNPA1P52							1.84056	0.0656859	ILMN_3203666	FALSE
HNRNPA1P53							2.83369	0.00460146	ILMN_3297996	FALSE
HNRNPA1P56							-2.70792	0.00677071	ILMN_3275540	FALSE
HNRNPA1P58							2.62694	0.00861568	ILMN_1720745	FALSE
HNRNPA1P59							1.50697	0.131818	ILMN_3305949	FALSE
HNRNPA1P6							2.71772	0.00657342	ILMN_3227811	FALSE
HNRNPA1P60							0.981824	0.326187	ILMN_1672614	FALSE
HNRNPA1P63							1.60444	0.108617	ILMN_1691611	FALSE
HNRNPA1P66							0.0144064	0.988506	ILMN_1738174	FALSE
HNRNPA1P7							4.05686	4.97361e-05	ILMN_1676091	FALSE
HNRNPA1P8							-0.640566	0.521804	ILMN_1693822	FALSE
HNRNPA2B1	ENSG00000122566.20	Artery_Aorta	0.454689	0.649333	0.454689	0.649333	2.275	0.0229059	ILMN_2369682	TRUE
HNRNPA3							1.05292	0.29238	ILMN_1761083	FALSE
HNRNPA3P1							-1.40171	0.161002	ILMN_2174574	FALSE
HNRNPA3P6							-0.787559	0.430955	ILMN_1781251	FALSE
HNRNPAB	ENSG00000197451.11	Artery_Aorta	1.51208	0.175156	1.36674	0.171707	1.71891	0.0856311	ILMN_1651262	TRUE
HNRNPC	ENSG00000092199.17	Artery_Coronary	0.312947	0.754321			2.65053	0.00803652	ILMN_2334587	FALSE
HNRNPCL1/HNRNPCL2							-2.8801	0.00397555	ILMN_3245015	FALSE
HNRNPCP2							-0.160016	0.872869	ILMN_1794150	FALSE
HNRNPCP3							-1.52845	0.126401	ILMN_3276697	FALSE
HNRNPD	ENSG00000138668.18	Artery_Coronary	-1.15986	0.49508	-1.15986	0.246104	2.31588	0.0205649	ILMN_1751368	FALSE
HNRNPDL	ENSG00000152795.17	Artery_Aorta	1.74237	0.081443			2.81231	0.00491872	ILMN_1730572	FALSE
HNRNPF	ENSG00000169813.16	Artery_Tibial	0.183688	0.974069	-0.167132	0.867266	0.471346	0.637393	ILMN_1668179	FALSE
HNRNPH1	ENSG00000169045.17	Artery_Tibial	-0.699133	0.779545			1.34193	0.179618	ILMN_2101920	FALSE
HNRNPH2							-1.4202	0.155549	ILMN_1781764	FALSE
HNRNPH3	ENSG00000096746.17	Artery_Aorta	-0.314566	0.866863	-0.314566	0.753091	2.66673	0.00765924	ILMN_3270641	FALSE
HNRNPK	ENSG00000165119.20	Artery_Coronary	0.411252	0.910998	0.355073	0.722535	1.55941	0.118899	ILMN_2378048	TRUE
HNRNPKP1							-0.632752	0.526896	ILMN_3282773	FALSE
HNRNPKP2							0.269654	0.787427	ILMN_3283569	FALSE
HNRNPKP3							-2.88354	0.00393228	ILMN_1739201	FALSE
HNRNPKP4							0.522103	0.601599	ILMN_1701753	FALSE
HNRNPL	ENSG00000104824.16	Artery_Aorta	-0.81659	0.67446	-0.388746	0.697464	1.62335	0.104514	ILMN_2389582	FALSE
HNRNPLL	ENSG00000143889.15	Artery_Aorta	1.19075	0.234868	-0.443164	0.657647	-1.05077	0.293366	ILMN_1791575	FALSE
HNRNPLP2							0.478662	0.632179	ILMN_1689180	FALSE
HNRNPM	ENSG00000099783.11	Artery_Tibial	0.991464	0.600131	-1.75195	0.0797824	2.89931	0.00373987	ILMN_3269405	FALSE
HNRNPR							3.33301	0.000859119	ILMN_2175894	FALSE
HNRNPU							3.19428	0.00140181	ILMN_1743677	FALSE
HNRNPUL1	ENSG00000105323.16	Artery_Aorta	-2.34646	0.0294577	-1.75578	0.0791261	2.08924	0.0366861	ILMN_1690268	FALSE
HNRNPUL2							3.25047	0.00115214	ILMN_1810327	FALSE
HOGA1	ENSG00000241935.8	Artery_Tibial	-0.943208	0.518059			-1.15741	0.247106	ILMN_1777591	FALSE
HOMER1	ENSG00000152413.14	Artery_Aorta	-0.341346	0.900546	-0.167146	0.867255	-0.574327	0.565747	ILMN_1804568	TRUE
HOMER2	ENSG00000103942.12	Artery_Coronary	2.0759	0.0948735	2.27221	0.0230736	-2.41049	0.0159312	ILMN_1671486	FALSE
HOMER3	ENSG00000051128.18	Artery_Coronary	2.28602	0.112962	1.69317	0.090423	-1.15421	0.248413	ILMN_1811579	FALSE
HOMEZ	ENSG00000215271.7	Artery_Coronary	1.04373	0.316696			0.313161	0.754159	ILMN_1765550	FALSE
HOOK1	ENSG00000134709.10	Artery_Tibial	-0.300021	0.548588	-0.169021	0.86578	1.63856	0.101305	ILMN_1741406	FALSE
HOOK2	ENSG00000095066.11	Artery_Tibial	0.109495	0.989615	-0.983301	0.325459	-0.725773	0.467978	ILMN_1682147	FALSE
HOOK3	ENSG00000168172.8	Artery_Coronary	-0.70192	0.482729	-0.70192	0.482729	0.135743	0.892025	ILMN_1741464	FALSE
HOPX	ENSG00000171476.21	Artery_Tibial	-1.45915	0.151558	-1.25828	0.208291	1.94659	0.0515843	ILMN_2316236	FALSE
HORMAD1	ENSG00000143452.15	Artery_Coronary	1.98567	0.0470704	1.83384	0.0666784	0.264677	0.791258	ILMN_2215025	TRUE
HORMAD2							-0.318466	0.750132	ILMN_1679139	FALSE
HOTAIR							0.984812	0.324716	ILMN_1904054	FALSE
HOTAIRM1							0.459504	0.645872	ILMN_1869943	FALSE
HOTTIP							0.517449	0.604842	ILMN_1866337	FALSE
HOXA-AS2							-0.755388	0.450016	ILMN_3208576	FALSE
HOXA-AS3							-0.413008	0.679601	ILMN_3280323	FALSE
HOXA1	ENSG00000105991.7	Artery_Coronary	-1.20264	0.475129	-1.17251	0.240991	0.605188	0.545054	ILMN_1680740	FALSE
HOXA10	ENSG00000253293.4	Artery_Tibial	-0.429208	0.667772	0.224334	0.822497	1.1857	0.235739	ILMN_1770247	FALSE
HOXA11	ENSG00000005073.5	Artery_Tibial	-0.0605721	0.9517			0.38299	0.701727	ILMN_1738132	FALSE
HOXA11-AS							-1.27011	0.204046	ILMN_3249281	FALSE
HOXA13							0.123606	0.901627	ILMN_1731349	FALSE
HOXA2	ENSG00000105996.6	Artery_Tibial	1.76819	0.0770293	-0.85569	0.392169	0.0453036	0.963865	ILMN_1799836	FALSE
HOXA3	ENSG00000105997.22	Artery_Coronary	-1.30438	0.364706	-1.22451	0.22076	-1.40187	0.160953	ILMN_1760647	TRUE
HOXA4	ENSG00000197576.13	Artery_Coronary	1.70759	0.187066	-0.615084	0.538499	-1.15902	0.246449	ILMN_3251370	FALSE
HOXA5	ENSG00000106004.4	Artery_Coronary	1.68108	0.2776	-1.19338	0.232722	0.734975	0.462355	ILMN_1753613	FALSE
HOXA6	ENSG00000106006.6	Artery_Aorta	0.736636	0.512785			-1.38776	0.165211	ILMN_1815570	FALSE
HOXA7	ENSG00000122592.7	Artery_Tibial	0.534329	0.702595			1.19802	0.230908	ILMN_1706478	FALSE
HOXA9	ENSG00000078399.17	Artery_Coronary	0.22063	0.825381	0.0813163	0.93519	-1.19201	0.233257	ILMN_1739582	FALSE
HOXB-AS3							-0.0438416	0.965031	ILMN_1683798	FALSE
HOXB1							1.07474	0.28249	ILMN_1718079	FALSE
HOXB13							0.374545	0.707999	ILMN_1742677	FALSE
HOXB2	ENSG00000173917.10	Artery_Coronary	-1.29382	0.268128	-0.192709	0.847187	1.32434	0.18539	ILMN_1810274	FALSE
HOXB3	ENSG00000120093.11	Artery_Aorta	-1.06758	0.565492	-0.949184	0.342527	1.21666	0.223734	ILMN_1689874	FALSE
HOXB4	ENSG00000182742.5	Artery_Coronary	-0.952091	0.64103	-0.96326	0.335417	-0.634161	0.525976	ILMN_1654331	TRUE
HOXB5	ENSG00000120075.5	Artery_Coronary	-0.369693	0.711611			-0.0074321	0.99407	ILMN_1674908	FALSE
HOXB6	ENSG00000108511.9	Artery_Aorta	-1.06758	0.329058			1.00518	0.314812	ILMN_1673885	FALSE
HOXB7	ENSG00000260027.4	Artery_Tibial	0.201341	0.840432	0.675362	0.499446	0.413908	0.678941	ILMN_1702125	TRUE
HOXB8							1.4444	0.148627	ILMN_1798496	FALSE
HOXB9	ENSG00000170689.9	Artery_Tibial	-1.31017	0.190139	-1.30305	0.192557	0.0169939	0.986441	ILMN_1720406	FALSE
HOXC10	ENSG00000180818.4	Artery_Coronary	-0.264096	0.791706			0.130968	0.895801	ILMN_1725899	FALSE
HOXC11							-0.443437	0.65745	ILMN_1697342	FALSE
HOXC12	ENSG00000123407.3	Artery_Tibial	-0.165936	0.868207			1.25561	0.209258	ILMN_1760029	FALSE
HOXC13							-0.597133	0.550418	ILMN_1759676	FALSE
HOXC4	ENSG00000198353.7	Artery_Tibial	1.14326	0.25293			1.3528	0.176119	ILMN_1719975	FALSE
HOXC5	ENSG00000172789.3	Artery_Coronary	0.22804	0.819615			-0.481766	0.629972	ILMN_1803907	FALSE
HOXC6	ENSG00000197757.7	Artery_Aorta	-0.65942	0.509626			-2.69012	0.00714253	ILMN_1794492	FALSE
HOXC8	ENSG00000037965.5	Artery_Tibial	0.0319487	0.999477			-1.1835	0.236611	ILMN_1718285	FALSE
HOXC9	ENSG00000180806.4	Artery_Tibial	0.121072	0.903634			0.718595	0.47239	ILMN_1718898	FALSE
HOXD1	ENSG00000128645.14	Artery_Tibial	-1.60643	0.261597			-0.696132	0.486346	ILMN_1717381	FALSE
HOXD10							-0.516419	0.605562	ILMN_1714691	FALSE
HOXD11							-0.70222	0.482542	ILMN_1746158	FALSE
HOXD12							0.291914	0.770352	ILMN_1783500	FALSE
HOXD13							-0.784217	0.432913	ILMN_1706901	FALSE
HOXD3	ENSG00000128652.11	Artery_Aorta	0.809196	0.727975			1.1917	0.233378	ILMN_1798076	FALSE
HOXD4	ENSG00000170166.5	Artery_Coronary	-0.856672	0.391626			2.87185	0.00408073	ILMN_1672091	FALSE
HOXD8	ENSG00000175879.8	Artery_Tibial	1.00579	0.564216			-0.38259	0.702024	ILMN_1714988	FALSE
HOXD9	ENSG00000128709.12	Artery_Coronary	-1.20568	0.479611			1.07547	0.282166	ILMN_1659792	FALSE
HP	ENSG00000257017.8	Artery_Aorta	1.80684	0.193795	1.07232	0.283576	-3.01671	0.00255534	ILMN_1812433	FALSE
HP1BP3	ENSG00000127483.17	Artery_Tibial	0.241396	0.882591	1.33437	0.182084	1.80788	0.0706256	ILMN_1701169	TRUE
HPCA	ENSG00000121905.9	Artery_Tibial	0.718638	0.472364	-0.718638	0.472364	-0.167162	0.867242	ILMN_1815033	FALSE
HPCAL1	ENSG00000115756.12	Artery_Coronary	-1.84894	0.180507	0.407067	0.683958	0.537646	0.590822	ILMN_2240457	FALSE
HPCAL4	ENSG00000116983.12	Artery_Coronary	0.715503	0.474298	1.81275	0.0698697	1.24557	0.212922	ILMN_1736976	TRUE
HPD	ENSG00000158104.11	Artery_Aorta	-0.910208	0.681604	-1.57876	0.114392	-0.474607	0.635067	ILMN_1745688	TRUE
HPDL							-1.66762	0.0953907	ILMN_1697703	FALSE
HPF1	ENSG00000056050.6	Artery_Aorta	0.678555	0.49742	-0.678555	0.49742	0.878939	0.379434	ILMN_1698677	FALSE
HPGD	ENSG00000164120.13	Artery_Coronary	-0.790258	0.791451	-0.229022	0.818852	-0.00980833	0.992174	ILMN_2166457	TRUE
HPGDS	ENSG00000163106.10	Artery_Coronary	1.13693	0.498056			0.101671	0.919017	ILMN_1713753	FALSE
HPN	ENSG00000105707.13	Artery_Coronary	-0.509962	0.610078	0.229884	0.818182	-0.370568	0.710959	ILMN_2358760	FALSE
HPN-AS1							1.89608	0.05795	ILMN_3188342	FALSE
HPR	ENSG00000261701.6	Artery_Aorta	-0.243008	0.710252	0.414104	0.678798	0.376559	0.706501	ILMN_2155452	FALSE
HPRT1							1.4232	0.154679	ILMN_1736940	FALSE
HPS1	ENSG00000107521.18	Artery_Tibial	0.796305	0.748662	0.937983	0.348253	-2.22354	0.0261793	ILMN_1741483	FALSE
HPS3	ENSG00000163755.8	Artery_Aorta	-2.64256	0.00822819	-1.32251	0.185997	2.2407	0.0250458	ILMN_1762224	FALSE
HPS4	ENSG00000100099.20	Artery_Coronary	-2.63761	0.00969507	-1.53144	0.12566	2.44085	0.0146529	ILMN_1808919	FALSE
HPS5	ENSG00000110756.17	Artery_Aorta	-2.46716	0.0407265	-1.71678	0.0860197	1.88503	0.0594264	ILMN_2411731	FALSE
HPS6	ENSG00000166189.7	Artery_Tibial	2.78044	0.00542909	2.78083	0.00542203	0.907852	0.363957	ILMN_1718537	TRUE
HPSE	ENSG00000173083.14	Artery_Aorta	-1.57555	0.230591	-1.38281	0.166723	-1.85038	0.0642585	ILMN_2092850	TRUE
HPSE2	ENSG00000172987.12	Artery_Aorta	1.84708	0.085223			-0.869045	0.384823	ILMN_1853632	FALSE
HPX	ENSG00000110169.10	Artery_Tibial	1.66829	0.351803	0.51957	0.603363	1.23764	0.215848	ILMN_1668593	TRUE
HPYR1							-0.295745	0.767425	ILMN_3309940	FALSE
HR	ENSG00000168453.14	Artery_Aorta	-0.391506	0.701143			-1.16053	0.245831	ILMN_1780625	FALSE
HRAS	ENSG00000174775.16	Artery_Aorta	1.42154	0.392623	0.418871	0.67531	-1.43171	0.152227	ILMN_1773751	FALSE
HRASLS	ENSG00000127252.5	Artery_Aorta	-1.35102	0.143467	0.281032	0.778686	-0.937206	0.348653	ILMN_1655867	FALSE
HRASLS2	ENSG00000133328.3	Artery_Aorta	0.947128	0.343573			0.362457	0.717011	ILMN_1809259	FALSE
HRASLS5	ENSG00000168004.9	Artery_Coronary	-1.0835	0.507984	-1.08313	0.278751	-0.452505	0.650905	ILMN_1674349	TRUE
HRAT17	ENSG00000234520.5	Artery_Coronary	-2.00075	0.251161						FALSE
HRAT92	ENSG00000223855.1	Artery_Coronary	1.7978	0.0874329	-0.916444	0.359434				FALSE
HRC	ENSG00000130528.11	Artery_Tibial	0.320717	0.83169			-2.2394	0.0251299	ILMN_1738773	FALSE
HRCT1	ENSG00000196196.2	Artery_Coronary	-0.646649	0.589577			0.603179	0.54639	ILMN_2189675	FALSE
HRG					-0.645124	0.518847	-0.363886	0.715943	ILMN_1807339	FALSE
HRH1							-1.01751	0.308912	ILMN_1673953	FALSE
HRH2	ENSG00000113749.7	Artery_Aorta	0.381953	0.923271	0.0429379	0.965751	0.399642	0.68942	ILMN_1722411	TRUE
HRH3							-1.65483	0.0979586	ILMN_1694273	FALSE
HRH4	ENSG00000134489.6	Artery_Aorta	0.83715	0.662887	-0.83715	0.402508	-0.603066	0.546465	ILMN_1810424	FALSE
HRK	ENSG00000135116.9	Artery_Aorta	0.529885	0.596192	-0.65353	0.513414	0.132011	0.894976	ILMN_2193706	FALSE
HRNR	ENSG00000197915.5	Artery_Tibial	0.0850152	0.99248			-0.467817	0.639915	ILMN_1687510	FALSE
HS1BP3	ENSG00000118960.12	Artery_Tibial	1.26172	0.340445	-0.344095	0.730775	-2.2248	0.0260949	ILMN_1738237	FALSE
HS2ST1	ENSG00000153936.16	Artery_Aorta	2.58942	0.0133298	1.70244	0.0886729	1.50936	0.131206	ILMN_1738987	TRUE
HS3ST1					-0.633817	0.5262	2.72276	0.00647385	ILMN_2228035	FALSE
HS3ST2							0.734967	0.46236	ILMN_1712475	FALSE
HS3ST3A1	ENSG00000153976.2	Artery_Tibial	0.49236	0.819127	-0.510936	0.609396	0.308775	0.757493	ILMN_1692056	FALSE
HS3ST3B1	ENSG00000125430.8	Artery_Coronary	-1.15568	0.404332	-0.30408	0.761067	-0.0103952	0.991706	ILMN_1761163	TRUE
HS3ST4							0.833592	0.404511	ILMN_1665998	FALSE
HS3ST5	ENSG00000249853.7	Artery_Coronary	-1.75273	0.0796477			1.17804	0.238779	ILMN_1802523	FALSE
HS3ST6							0.498789	0.617928	ILMN_1710416	FALSE
HS6ST1	ENSG00000136720.6	Artery_Aorta	0.898635	0.57759	-0.357374	0.720812	-0.115264	0.908236	ILMN_1759987	FALSE
HS6ST1P1							-0.674188	0.500192	ILMN_3232029	FALSE
HS6ST2							-0.71187	0.476545	ILMN_1739429	FALSE
HS6ST2-AS1							-1.87127	0.0613072	ILMN_1870609	FALSE
HS6ST3	ENSG00000185352.8	Artery_Aorta	-0.939874	0.353131			-1.97961	0.0477474	ILMN_3240824	FALSE
HSBP1	ENSG00000230989.6	Artery_Coronary	-0.846233	0.397423	-0.715565	0.47426	1.00019	0.317219	ILMN_1667030	FALSE
HSBP1L1	ENSG00000226742.3	Artery_Aorta	1.46177	0.171429	0.0619708	0.950586	-0.0173812	0.986133	ILMN_1690909	FALSE
HSCB	ENSG00000100209.9	Artery_Aorta	0.433967	0.828273	1.09166	0.274981	-1.52567	0.127092	ILMN_2184789	FALSE
HSD11B1							2.94376	0.0032425	ILMN_2389506	FALSE
HSD11B1L							-0.475591	0.634366	ILMN_2317457	FALSE
HSD11B2							-2.20834	0.0272203	ILMN_1813350	FALSE
HSD17B1	ENSG00000108786.10	Artery_Aorta	1.40172	0.0971631	0.0284699	0.977287	0.590216	0.555046	ILMN_1773623	TRUE
HSD17B10							-0.761567	0.446319	ILMN_1691926	FALSE
HSD17B11	ENSG00000198189.10	Artery_Aorta	0.393138	0.853205	0.334811	0.737768	-2.11709	0.0342518	ILMN_1796708	FALSE
HSD17B12	ENSG00000149084.12	Artery_Aorta	1.21255	0.270563	0.884687	0.376325	2.6418	0.0082467	ILMN_1702168	TRUE
HSD17B13	ENSG00000170509.11	Artery_Tibial	0.404801	0.859823	0.00221689	0.998231	1.69582	0.0899197	ILMN_2204576	TRUE
HSD17B14	ENSG00000087076.8	Artery_Tibial	0.46089	0.654515			-0.37801	0.705423	ILMN_1809483	FALSE
HSD17B2							0.425836	0.670228	ILMN_1808713	FALSE
HSD17B3	ENSG00000130948.9	Artery_Tibial	1.5056	0.453902	-0.792725	0.427938	1.31048	0.190035	ILMN_1765954	FALSE
HSD17B4	ENSG00000133835.14	Artery_Coronary	0.719578	0.763508	1.87851	0.0603119	3.2572	0.00112515	ILMN_1673795	TRUE
HSD17B6	ENSG00000025423.11	Artery_Tibial	-2.52239	0.0291356	-0.138473	0.889867	-1.72128	0.0851993	ILMN_1779855	TRUE
HSD17B7	ENSG00000132196.13	Artery_Tibial	-1.49584	0.493934			-1.78365	0.0744804	ILMN_1671661	FALSE
HSD17B7P2							-1.39512	0.16298	ILMN_1728048	FALSE
HSD17B8	ENSG00000204228.3	Artery_Tibial	0.298737	0.887807	0.142599	0.886607	-0.837082	0.402546	ILMN_1715324	FALSE
HSD3B1							-0.165252	0.868745	ILMN_1780693	FALSE
HSD3B2							-0.313906	0.753592	ILMN_1733462	FALSE
HSD3B7	ENSG00000099377.13	Artery_Tibial	-0.611906	0.756137	-0.447802	0.654296	-1.42282	0.154789	ILMN_1653042	TRUE
HSD3BP4							0.608485	0.542866	ILMN_1775655	FALSE
HSD3BP5							-0.66388	0.506767	ILMN_3289437	FALSE
HSD52							-1.09341	0.274215	ILMN_3306691	FALSE
HSDL1	ENSG00000103160.11	Artery_Aorta	1.70862	0.232115	0.662165	0.507866	1.10122	0.270802	ILMN_2112755	TRUE
HSDL2	ENSG00000119471.14	Artery_Tibial	1.31263	0.352951	1.37463	0.169247	-3.76065	0.000169473	ILMN_1787843	FALSE
HSF1	ENSG00000185122.10	Artery_Aorta	-0.589158	0.531926	0.285329	0.775392	-1.98356	0.0473044	ILMN_1679867	FALSE
HSF2	ENSG00000025156.12	Artery_Aorta	0.771572	0.67095	0.522617	0.601241	2.55042	0.0107595	ILMN_1800311	TRUE
HSF2BP	ENSG00000160207.8	Artery_Tibial	1.66551	0.0958119			0.107626	0.914292	ILMN_2135756	FALSE
HSF4							-1.11768	0.263704	ILMN_1704101	FALSE
HSF5							1.63395	0.102269	ILMN_2346836	FALSE
HSFX1/HSFX2							0.738514	0.460202	ILMN_3239684	FALSE
HSFY1/HSFY2							-2.14047	0.0323167	ILMN_2291534	FALSE
HSFY1P1							-0.728292	0.466435	ILMN_3239912	FALSE
HSH2D	ENSG00000196684.12	Artery_Tibial	-1.00871	0.644817			-0.943957	0.345192	ILMN_1788017	FALSE
HSP90AA1	ENSG00000080824.18	Artery_Tibial	-1.03726	0.299614			1.92145	0.0546744	ILMN_2373515	FALSE
HSP90AA2P							-0.956185	0.338979	ILMN_1700810	FALSE
HSP90AB1	ENSG00000096384.19	Artery_Tibial	-0.24473	0.776805	0.0954396	0.923966	2.22352	0.0261808	ILMN_1673711	FALSE
HSP90AB2P							-1.38943	0.164701	ILMN_2175764	FALSE
HSP90AB4P							0.728536	0.466286	ILMN_2127098	FALSE
HSP90AB6P							-2.70654	0.00679883	ILMN_1696289	FALSE
HSP90B1	ENSG00000166598.14	Artery_Coronary	0.67372	0.79524	-0.359229	0.719424	0.410183	0.681672	ILMN_2096116	FALSE
HSP90B2P							-0.943426	0.345463	ILMN_1718542	FALSE
HSP90B3P							1.90758	0.0564456	ILMN_2092516	FALSE
HSPA12A	ENSG00000165868.13	Artery_Tibial	-1.89156	0.152839			-1.20034	0.230007	ILMN_1760110	FALSE
HSPA12B	ENSG00000132622.10	Artery_Tibial	1.43175	0.389637	1.38187	0.167012	-0.00639516	0.994897	ILMN_1676897	FALSE
HSPA13	ENSG00000155304.5	Artery_Tibial	1.87965	0.157594	2.23848	0.0251897	2.85281	0.00433346	ILMN_3249645	TRUE
HSPA14	ENSG00000187522.14	Artery_Aorta	1.79873	0.426298	-0.749321	0.453664	3.23364	0.00122224	ILMN_1797318	FALSE
HSPA1A/HSPA1B							-0.992176	0.321112	ILMN_1789074	FALSE
HSPA1B	ENSG00000204388.6	Artery_Coronary	2.15856	0.0765399	1.43694	0.150736				FALSE
HSPA1L	ENSG00000204390.9	Artery_Coronary	-0.882834	0.377326	-0.882834	0.377326	-0.0159275	0.987292	ILMN_1654566	TRUE
HSPA2	ENSG00000126803.9	Artery_Tibial	0.710618	0.477321	-0.710618	0.477321	-2.1146	0.0344643	ILMN_2153916	FALSE
HSPA4	ENSG00000170606.14	Artery_Aorta	-1.05942	0.657754	1.31887	0.187214	2.15763	0.0309567	ILMN_1755134	FALSE
HSPA4L	ENSG00000164070.11	Artery_Aorta	0.448316	0.653925			-0.766337	0.443476	ILMN_1732468	FALSE
HSPA5	ENSG00000044574.7	Artery_Aorta	-0.464039	0.656789			2.60043	0.00931074	ILMN_1773865	FALSE
HSPA6	ENSG00000173110.7	Artery_Aorta	0.029906	0.976142	-0.363343	0.716349	-3.21544	0.00130244	ILMN_1806165	FALSE
HSPA7							-4.46693	7.9349e-06	ILMN_3235964	FALSE
HSPA8							2.55478	0.0106255	ILMN_1686367	FALSE
HSPA8P14							0.544905	0.585819	ILMN_1688380	FALSE
HSPA8P20							0.515008	0.606547	ILMN_3268832	FALSE
HSPA8P5							2.51911	0.0117653	ILMN_3200330	FALSE
HSPA9	ENSG00000113013.12	Artery_Coronary	1.53507	0.302732	-0.766829	0.443183	3.12679	0.00176726	ILMN_1679209	FALSE
HSPB1					0.0925233	0.926282	-2.26952	0.0232368	ILMN_1674236	FALSE
HSPB11	ENSG00000081870.11	Artery_Tibial	0.518977	0.955074	0.3605	0.718473	1.69413	0.0902406	ILMN_1681340	TRUE
HSPB1P1							-3.85653	0.000115009	ILMN_3236821	FALSE
HSPB2	ENSG00000170276.5	Artery_Aorta	-0.613317	0.762324			1.03212	0.302015	ILMN_1671046	FALSE
HSPB3	ENSG00000169271.2	Artery_Aorta	0.415225	0.737959			-1.08558	0.277667	ILMN_1720710	FALSE
HSPB6	ENSG00000004776.12	Artery_Coronary	1.41388	0.359919	-0.764566	0.44453	-0.836197	0.403044	ILMN_1721283	FALSE
HSPB7	ENSG00000173641.17	Artery_Tibial	0.638708	0.858698	1.08139	0.279523	0.965285	0.334402	ILMN_2200836	TRUE
HSPB8	ENSG00000152137.6	Artery_Aorta	-1.03113	0.302482	0.081552	0.935003	-0.347403	0.728288	ILMN_1791280	FALSE
HSPB9	ENSG00000260325.1	Artery_Aorta	0.966972	0.333558			2.45464	0.0141025	ILMN_1666596	FALSE
HSPBAP1	ENSG00000169087.10	Artery_Coronary	-0.346422	0.749258	-0.276711	0.782002	-0.0458172	0.963456	ILMN_1797031	TRUE
HSPBP1	ENSG00000133265.10	Artery_Aorta	-0.353769	0.723512	0.049674	0.960382	-1.42598	0.153875	ILMN_1678949	FALSE
HSPD1					-0.443142	0.657663	1.69831	0.0894493	ILMN_1766713	FALSE
HSPD1P1							2.13617	0.0326657	ILMN_1757278	FALSE
HSPD1P4							-1.30103	0.193249	ILMN_3284366	FALSE
HSPD1P5							1.39344	0.163486	ILMN_3283680	FALSE
HSPD1P6							-0.603707	0.546038	ILMN_3289659	FALSE
HSPE1	ENSG00000115541.10	Artery_Coronary	-1.07956	0.55637	-0.373287	0.708935	1.94323	0.0519882	ILMN_1803775	FALSE
HSPE1P7							-0.863407	0.387914	ILMN_3238735	FALSE
HSPG2	ENSG00000142798.17	Artery_Coronary	0.927967	0.741857	-0.427952	0.668686	0.234147	0.814871	ILMN_1787548	FALSE
HSPH1	ENSG00000120694.19	Artery_Tibial	-0.687042	0.492056	0.754878	0.450322	2.38952	0.0168702	ILMN_1712888	FALSE
HTATIP2	ENSG00000109854.13	Artery_Coronary	0.794042	0.455786	0.680323	0.4963	-1.90629	0.0566132	ILMN_1664303	FALSE
HTATSF1							0.591086	0.554463	ILMN_2120575	FALSE
HTATSF1P2							0.700455	0.483643	ILMN_3307276	FALSE
HTN1							0.919248	0.357966	ILMN_1662481	FALSE
HTN3							-1.58906	0.112047	ILMN_1752648	FALSE
HTR1A							0.108555	0.913555	ILMN_1813690	FALSE
HTR1B	ENSG00000135312.6	Artery_Coronary	-2.35459	0.0864439			-0.174826	0.861216	ILMN_1814206	FALSE
HTR1D							-0.246315	0.805438	ILMN_1804886	FALSE
HTR1E							0.0378666	0.969794	ILMN_1794095	FALSE
HTR1F	ENSG00000179097.5	Artery_Tibial	-1.20677	0.385551			0.554954	0.578926	ILMN_1685285	FALSE
HTR2A	ENSG00000102468.10	Artery_Aorta	0.934701	0.781039			-1.92262	0.0545282	ILMN_1715496	FALSE
HTR2B	ENSG00000135914.5	Artery_Coronary	1.36999	0.414838			0.361286	0.717886	ILMN_1735764	FALSE
HTR2C							2.65757	0.00787051	ILMN_1660097	FALSE
HTR3A							-1.95794	0.0502374	ILMN_1681492	FALSE
HTR3B							-0.839716	0.401068	ILMN_1762210	FALSE
HTR3C							-0.893097	0.371805	ILMN_1739275	FALSE
HTR3D							-1.71683	0.0860094	ILMN_2093203	FALSE
HTR3E							-0.935716	0.349419	ILMN_1778277	FALSE
HTR4	ENSG00000164270.17	Artery_Aorta	-0.406958	0.684039			-2.05074	0.0402919	ILMN_2410905	FALSE
HTR5A							0.837805	0.40214	ILMN_1721147	FALSE
HTR5A-AS1							-0.142844	0.886413	ILMN_3182017	FALSE
HTR5BP							0.491331	0.623192	ILMN_1858692	FALSE
HTR6	ENSG00000158748.3	Artery_Tibial	0.345856	0.729451	0.102586	0.918292	-0.252806	0.800418	ILMN_1800989	FALSE
HTR7	ENSG00000148680.15	Artery_Tibial	-1.08272	0.278933			0.904475	0.365743	ILMN_1652732	FALSE
HTR7P1							0.690015	0.490185	ILMN_2164522	FALSE
HTRA1	ENSG00000166033.11	Artery_Coronary	1.47258	0.264094	2.40532	0.0161585	-1.38732	0.165345	ILMN_1676563	FALSE
HTRA2	ENSG00000115317.11	Artery_Coronary	-0.560672	0.575021	-0.485088	0.627614	-1.03704	0.299715	ILMN_1785574	TRUE
HTRA3	ENSG00000170801.9	Artery_Aorta	0.0655286	0.997695	-1.50956	0.131155	-0.621552	0.534237	ILMN_1812669	FALSE
HTRA4							1.03759	0.29946	ILMN_2099277	FALSE
HTT	ENSG00000197386.10	Artery_Coronary	-1.24853	0.458665	0.383697	0.701203	1.26877	0.204522	ILMN_3239435	FALSE
HULC							-1.08549	0.277706	ILMN_3241495	FALSE
HUNK	ENSG00000142149.8	Artery_Aorta	1.58795	0.112297			0.0807581	0.935634	ILMN_2224171	FALSE
HUS1	ENSG00000136273.11	Artery_Coronary	0.244576	0.831348	-0.291554	0.770628	0.993808	0.320316	ILMN_1670462	FALSE
HUS1B	ENSG00000188996.4	Artery_Aorta	0.514702	0.606761	0.514702	0.606761	1.18993	0.234076	ILMN_1706410	TRUE
HUWE1							-1.29022	0.196973	ILMN_1790987	FALSE
HVCN1	ENSG00000122986.13	Artery_Tibial	1.32081	0.186566	0.869933	0.384337	2.85964	0.00424128	ILMN_2365248	TRUE
HYAL1	ENSG00000114378.16	Artery_Aorta	-1.29309	0.251075			-2.54062	0.0110655	ILMN_1712620	FALSE
HYAL2	ENSG00000068001.13	Artery_Aorta	0.926112	0.354388	0.926112	0.354388	-1.40142	0.16109	ILMN_1668283	FALSE
HYAL3	ENSG00000186792.16	Artery_Tibial	0.608674	0.597187	0.471946	0.636965	-0.851145	0.394689	ILMN_1667432	FALSE
HYAL4							-0.38516	0.700119	ILMN_1704598	FALSE
HYAL6P							-0.243321	0.807757	ILMN_3247059	FALSE
HYDIN							-2.94286	0.0032519	ILMN_1685870	FALSE
HYI							-0.876699	0.38065	ILMN_1706660	FALSE
HYKK	ENSG00000188266.13	Artery_Tibial	-1.78287	0.206778	0.568219	0.569886	-3.32041	0.000898839	ILMN_2091707	FALSE
HYLS1	ENSG00000198331.10	Artery_Aorta	0.402504	0.898172	-0.642388	0.520621	3.16183	0.0015678	ILMN_1747078	FALSE
HYMAI							1.13861	0.254867	ILMN_1686530	FALSE
HYOU1	ENSG00000149428.18	Artery_Coronary	0.820434	0.731696	0.914436	0.360488	-1.60736	0.107976	ILMN_1673649	FALSE
HYPK	ENSG00000242028.6	Artery_Coronary	0.588786	0.837284			-1.46656	0.142495	ILMN_2073543	FALSE
HYPM							-1.09112	0.275221	ILMN_1680156	FALSE
IAH1	ENSG00000134330.18	Artery_Coronary	0.458921	0.932692	0.75143	0.452394	3.22856	0.00124413	ILMN_2217329	TRUE
IAPP							-0.308424	0.75776	ILMN_1679527	FALSE
IARS	ENSG00000196305.17	Artery_Coronary	1.52752	0.494911	1.38947	0.16469	3.07318	0.0021179	ILMN_1733956	TRUE
IARS2	ENSG00000067704.9	Artery_Tibial	-1.20013	0.238217	-1.11594	0.264448	2.48255	0.0130447	ILMN_1671207	FALSE
IARS2P1							-0.311693	0.755274	ILMN_1685672	FALSE
IBA57	ENSG00000181873.12	Artery_Coronary	1.79039	0.0733906	-1.78169	0.0747995	1.7911	0.0732775	ILMN_1657144	FALSE
IBA57-AS1	ENSG00000203684.5	Artery_Aorta	1.92898	0.0633547						FALSE
IBSP	ENSG00000029559.6	Artery_Aorta	0.256006	0.797946			-1.30866	0.190648	ILMN_1719194	FALSE
IBTK	ENSG00000005700.14	Artery_Coronary	0.5334	0.773811	0.0293865	0.976556	1.62162	0.104885	ILMN_1675669	TRUE
ICA1	ENSG00000003147.17	Artery_Aorta	-1.23186	0.374216	-0.326126	0.744329	-1.84058	0.0656825	ILMN_1694399	TRUE
ICA1L	ENSG00000163596.16	Artery_Tibial	-2.1847	0.124582	-1.97811	0.0479161	3.15036	0.0016307	ILMN_2400854	FALSE
ICAM1					1.45454	0.145798	-1.41993	0.155627	ILMN_1812226	FALSE
ICAM2	ENSG00000108622.10	Artery_Aorta	1.27196	0.635801	0.312488	0.75467	0.201233	0.840516	ILMN_1786823	TRUE
ICAM3	ENSG00000076662.9	Artery_Coronary	0.45619	0.648253	0.45619	0.648253	-0.781943	0.434248	ILMN_2212763	FALSE
ICAM4							-1.95686	0.0503644	ILMN_1734660	FALSE
ICAM5	ENSG00000105376.4	Artery_Tibial	1.4536	0.142364	0.593713	0.552704	-0.931683	0.3515	ILMN_1802524	FALSE
ICE1	ENSG00000164151.11	Artery_Aorta	1.88963	0.292748			1.06948	0.284854	ILMN_1772658	FALSE
ICE2	ENSG00000128915.11	Artery_Coronary	0.282526	0.960858			2.88185	0.00395348	ILMN_2346460	FALSE
ICE2P1							1.41491	0.157095	ILMN_1714014	FALSE
ICK							3.78635	0.000152874	ILMN_1709882	FALSE
ICMT	ENSG00000116237.15	Artery_Coronary	1.01835	0.318576	1.4211	0.155288	0.984503	0.324868	ILMN_1744500	TRUE
ICOS	ENSG00000163600.12	Artery_Aorta	0.0833226	0.933595			0.341817	0.732489	ILMN_1669927	FALSE
ICOSLG	ENSG00000160223.16	Artery_Aorta	-0.747742	0.467092	-0.0838173	0.933202				FALSE
ICOSLG/LOC102723996							-0.407014	0.683998	ILMN_1675671	FALSE
ID1	ENSG00000125968.8	Artery_Aorta	1.99994	0.045507			-0.906722	0.364554	ILMN_1665832	FALSE
ID2					1.49568	0.134737	1.92833	0.0538139	ILMN_1793990	FALSE
ID2-AS1							-2.02424	0.0429453	ILMN_1880113	FALSE
ID3	ENSG00000117318.8	Artery_Aorta	-0.127061	0.898892	-0.127061	0.898892	1.45851	0.144701	ILMN_1732296	FALSE
ID4	ENSG00000172201.11	Artery_Tibial	-0.396763	0.691543			1.25552	0.209289	ILMN_1721758	FALSE
IDE	ENSG00000119912.15	Artery_Tibial	-1.39455	0.314083			2.46447	0.0137216	ILMN_1769883	FALSE
IDH1	ENSG00000138413.13	Artery_Coronary	-0.431517	0.91084	0.411158	0.680957	2.82423	0.00473946	ILMN_1696432	FALSE
IDH2	ENSG00000182054.9	Artery_Aorta	-0.763792	0.249458	0.467474	0.640161	-0.479965	0.631252	ILMN_1751753	FALSE
IDH3A	ENSG00000166411.13	Artery_Tibial	-0.407621	0.977433	-0.883819	0.376794	3.89734	9.72557e-05	ILMN_1698533	FALSE
IDH3B	ENSG00000101365.20	Artery_Aorta	-2.01427	0.0530869	-0.173233	0.862468	2.60742	0.00912279	ILMN_2373632	FALSE
IDH3G							-1.63336	0.102394	ILMN_1802706	FALSE
IDI1	ENSG00000067064.10	Artery_Tibial	-1.56906	0.290382	-0.485521	0.627307	-1.63143	0.1028	ILMN_1755075	TRUE
IDI2							-0.520047	0.603031	ILMN_1727756	FALSE
IDI2-AS1							1.39966	0.161616	ILMN_1799204	FALSE
IDNK	ENSG00000148057.15	Artery_Coronary	0.973545	0.696096			2.1251	0.0335782	ILMN_1791306	FALSE
IDO1	ENSG00000131203.12	Artery_Aorta	-1.95326	0.0507893	-0.460289	0.645309	1.41756	0.156318	ILMN_1656310	FALSE
IDO2							-2.0433	0.0410231	ILMN_3237462	FALSE
IDS							-3.20703	0.00134114	ILMN_1798448	FALSE
IDUA	ENSG00000127415.12	Artery_Coronary	0.99164	0.563953	1.61619	0.106053	-1.7343	0.082865	ILMN_1703041	FALSE
IER2					1.04435	0.296325	-3.05123	0.00227905	ILMN_1700584	FALSE
IER3	ENSG00000137331.11	Artery_Coronary	-0.945315	0.434	0.958038	0.338044	-0.440149	0.659829	ILMN_1682717	FALSE
IER3IP1	ENSG00000134049.5	Artery_Coronary	1.35652	0.385268	1.20306	0.228953	2.76404	0.00570906	ILMN_1763539	TRUE
IER5	ENSG00000162783.10	Artery_Aorta	0.843342	0.621074	0.812044	0.416767	2.76566	0.00568074	ILMN_1721833	TRUE
IER5L	ENSG00000188483.7	Artery_Aorta	0.848079	0.687498			0.775376	0.438118	ILMN_1829707	FALSE
IFFO1	ENSG00000010295.19	Artery_Aorta	0.608351	0.620517	0.631325	0.527828	-1.94575	0.0516843	ILMN_1694547	FALSE
IFFO2	ENSG00000169991.10	Artery_Aorta	-1.46862	0.44783	0.467555	0.640103	1.2181	0.223186	ILMN_3236367	FALSE
IFI16	ENSG00000163565.18	Artery_Tibial	0.846168	0.440996	-0.846168	0.397459	-0.213121	0.831233	ILMN_1710937	FALSE
IFI27							-2.97189	0.00295976	ILMN_2058782	FALSE
IFI27L1	ENSG00000165948.10	Artery_Coronary	-1.19994	0.243689			-1.93388	0.0531278	ILMN_3272500	FALSE
IFI27L2	ENSG00000119632.3	Artery_Tibial	-1.21114	0.303382	-0.904926	0.365505	-3.61969	0.000294958	ILMN_1740319	TRUE
IFI30	ENSG00000216490.3	Artery_Coronary	-1.1946	0.232244	-1.1946	0.232244	-0.749591	0.453501	ILMN_1807277	TRUE
IFI35	ENSG00000068079.7	Artery_Aorta	1.59953	0.0265903	-2.39229	0.0167438	-2.84573	0.00443099	ILMN_1745374	FALSE
IFI44	ENSG00000137965.10	Artery_Coronary	1.90217	0.267289	1.38263	0.166777	-1.45033	0.146968	ILMN_1760062	FALSE
IFI44L	ENSG00000137959.15	Artery_Aorta	-0.844088	0.518878	-0.844088	0.39862	-1.82418	0.0681254	ILMN_1835092	TRUE
IFI6	ENSG00000126709.14	Artery_Coronary	-0.194563	0.845735	-0.194563	0.845735	-1.35663	0.1749	ILMN_1687384	TRUE
IFIH1	ENSG00000115267.5	Artery_Aorta	0.657101	0.817492	-0.164208	0.869568	-1.23149	0.218141	ILMN_1781373	FALSE
IFIT1	ENSG00000185745.9	Artery_Tibial	0.924335	0.38826	0.924335	0.355312	-1.59639	0.110401	ILMN_1707695	FALSE
IFIT1B					0.0241803	0.980709	-2.33146	0.0197292	ILMN_1759155	FALSE
IFIT2	ENSG00000119922.9	Artery_Aorta	-1.34537	0.397217			-1.23651	0.216268	ILMN_1739428	FALSE
IFIT3	ENSG00000119917.13	Artery_Tibial	0.957572	0.641604	0.733218	0.463426	-2.34174	0.0191941	ILMN_1701789	FALSE
IFIT5	ENSG00000152778.8	Artery_Tibial	1.19938	0.241461	1.02649	0.304661	-1.24006	0.214952	ILMN_1696654	FALSE
IFITM1	ENSG00000185885.15	Artery_Aorta	0.722406	0.224793	0.39079	0.695953	-2.74052	0.00613426	ILMN_1801246	FALSE
IFITM10	ENSG00000244242.1	Artery_Coronary	0.841332	0.400162	-0.175686	0.860541				FALSE
IFITM2	ENSG00000185201.16	Artery_Tibial	-0.16975	0.996827	0.315005	0.752758	-4.91494	8.88082e-07	ILMN_1673352	FALSE
IFITM3	ENSG00000142089.15	Artery_Aorta	-1.29394	0.564174	-0.821874	0.411148	-3.31943	0.000902016	ILMN_1805750	TRUE
IFITM4P							-1.42309	0.15471	ILMN_1694058	FALSE
IFITM5	ENSG00000206013.2	Artery_Coronary	0.401386	0.688136	0.456396	0.648105	-0.485561	0.627279	ILMN_1711032	FALSE
IFNA1/IFNA13							1.09494	0.273543	ILMN_2193942	FALSE
IFNA10							-2.60418	0.00920938	ILMN_1769988	FALSE
IFNA14							-1.33551	0.181709	ILMN_1742328	FALSE
IFNA16							-2.02797	0.0425635	ILMN_1733136	FALSE
IFNA17							-0.238022	0.811864	ILMN_1652376	FALSE
IFNA2							-1.11049	0.266788	ILMN_1698186	FALSE
IFNA21							-0.417665	0.676192	ILMN_1675192	FALSE
IFNA4							-0.978223	0.327964	ILMN_1782448	FALSE
IFNA5							-1.60676	0.108108	ILMN_1660195	FALSE
IFNA6							0.55733	0.577302	ILMN_1684538	FALSE
IFNA7							-1.0617	0.288372	ILMN_2186745	FALSE
IFNA8							0.489218	0.624687	ILMN_2110561	FALSE
IFNAR1	ENSG00000142166.12	Artery_Aorta	-1.52604	0.31651	-0.175194	0.860927	-2.97627	0.00291777	ILMN_1752923	TRUE
IFNAR2	ENSG00000159110.19	Artery_Tibial	0.845622	0.0611492	-0.0913192	0.927239	-2.49365	0.0126435	ILMN_1765146	FALSE
IFNB1							0.291676	0.770534	ILMN_1682245	FALSE
IFNE							1.25045	0.211137	ILMN_3245702	FALSE
IFNG							0.384925	0.700293	ILMN_2207291	FALSE
IFNGR1	ENSG00000027697.13	Artery_Aorta	0.658972	0.70041	-0.366809	0.713761	-0.692556	0.488588	ILMN_1675939	FALSE
IFNGR2	ENSG00000159128.14	Artery_Aorta	0.489182	0.624713	-2.35994	0.0182779	-3.12471	0.00177983	ILMN_1764964	FALSE
IFNK							-0.590914	0.554578	ILMN_1676704	FALSE
IFNL1					0.756793	0.449174	-0.773692	0.439113	ILMN_1684570	FALSE
IFNL2							-0.616544	0.537536	ILMN_1662302	FALSE
IFNL3							0.567324	0.570494	ILMN_1768900	FALSE
IFNLR1	ENSG00000185436.11	Artery_Aorta	0.730002	0.280694	2.08233	0.0373121	2.50207	0.0123468	ILMN_2405324	TRUE
IFNW1							1.10008	0.271296	ILMN_2176225	FALSE
IFNWP2							1.53321	0.125225	ILMN_3211537	FALSE
IFRD1	ENSG00000006652.13	Artery_Coronary	1.13625	0.257236	-0.256045	0.797916	-1.07974	0.280259	ILMN_1667561	FALSE
IFRD2	ENSG00000214706.10	Artery_Aorta	1.12967	0.301479			0.937581	0.34846	ILMN_1742031	FALSE
IFT122	ENSG00000163913.11	Artery_Tibial	0.217024	0.838601			-1.93737	0.0527005	ILMN_1666593	FALSE
IFT140	ENSG00000187535.13	Artery_Tibial	-1.18533	0.479794	-0.978715	0.327721	0.421038	0.673727	ILMN_1687037	FALSE
IFT172	ENSG00000138002.14	Artery_Coronary	-0.495026	0.620582	0.495026	0.620582	2.71269	0.00667396	ILMN_1784178	FALSE
IFT20					1.74647	0.0807299	-0.658034	0.510516	ILMN_3235216	FALSE
IFT22	ENSG00000128581.15	Artery_Tibial	-0.775741	0.437902			-1.00288	0.315917	ILMN_1787951	FALSE
IFT27	ENSG00000100360.14	Artery_Tibial	-1.19995	0.2355	-0.922117	0.356468	-0.608382	0.542934	ILMN_1746492	TRUE
IFT43	ENSG00000119650.12	Artery_Coronary	0.44367	0.898842			1.38286	0.166707	ILMN_1756877	FALSE
IFT46	ENSG00000118096.7	Artery_Tibial	-0.773706	0.733304	-1.01926	0.308079	1.49797	0.134142	ILMN_1677080	FALSE
IFT52	ENSG00000101052.12	Artery_Tibial	1.14473	0.267058	0.316558	0.751579	2.00928	0.044507	ILMN_1673172	TRUE
IFT57	ENSG00000114446.4	Artery_Coronary	0.616524	0.815538	-0.495414	0.620308	3.52378	0.00042543	ILMN_1811636	FALSE
IFT74	ENSG00000096872.15	Artery_Coronary	1.03984	0.403078	1.29429	0.195565	2.55643	0.0105751	ILMN_1777449	TRUE
IFT80	ENSG00000068885.14	Artery_Aorta	1.40531	0.168564			0.967679	0.333205	ILMN_2156115	FALSE
IFT81	ENSG00000122970.15	Artery_Tibial	-1.65475	0.230647	1.13726	0.25543	1.50101	0.133353	ILMN_1655504	FALSE
IFT88	ENSG00000032742.17	Artery_Coronary	-0.845355	0.58225	-0.603157	0.546404	3.56467	0.000364311	ILMN_2373755	FALSE
IGBP1							0.917022	0.359131	ILMN_1717165	FALSE
IGBP1P1							0.734013	0.462941	ILMN_1799563	FALSE
IGDCC3							-2.38149	0.0172426	ILMN_1839956	FALSE
IGDCC4	ENSG00000103742.11	Artery_Coronary	0.948685	0.47617			1.94602	0.0516523	ILMN_2139396	FALSE
IGF1							-1.79359	0.0728792	ILMN_2056087	FALSE
IGF1R	ENSG00000140443.13	Artery_Tibial	1.17344	0.240618			-1.2788	0.200966	ILMN_1675048	FALSE
IGF2	ENSG00000167244.18	Artery_Tibial	-0.795028	0.426597	0.119004	0.905272	-0.898894	0.368709	ILMN_1699867	FALSE
IGF2-AS							-1.18831	0.234711	ILMN_1764120	FALSE
IGF2BP1							0.313957	0.753554	ILMN_1733807	FALSE
IGF2BP2							-1.5785	0.114452	ILMN_1702447	FALSE
IGF2BP2-AS1							1.64333	0.100315	ILMN_2224333	FALSE
IGF2BP3	ENSG00000136231.13	Artery_Coronary	1.45001	0.333919	1.45001	0.147056	-1.93634	0.0528256	ILMN_1807423	FALSE
IGF2R	ENSG00000197081.12	Artery_Coronary	1.29079	0.542798	1.29079	0.196776	-1.1447	0.252334	ILMN_1807662	FALSE
IGFALS	ENSG00000099769.5	Artery_Coronary	-0.524212	0.805972	0.135892	0.891907	-2.58916	0.00962107	ILMN_2188966	FALSE
IGFBP1	ENSG00000146678.9	Artery_Coronary	-0.65625	0.511663			-2.63095	0.00851469	ILMN_1728445	FALSE
IGFBP2	ENSG00000115457.9	Artery_Aorta	0.63566	0.590483	-1.24556	0.212928	-3.0885	0.0020117	ILMN_1725193	FALSE
IGFBP3	ENSG00000146674.14	Artery_Aorta	-1.84752	0.1544	0.250727	0.802025	0.183654	0.854285	ILMN_2396875	FALSE
IGFBP4	ENSG00000141753.6	Artery_Aorta	-1.06899	0.285072	-1.14595	0.251817	1.00134	0.316662	ILMN_1665865	FALSE
IGFBP5	ENSG00000115461.4	Artery_Tibial	-0.475372	0.634522			0.825385	0.409153	ILMN_1750324	FALSE
IGFBP6							0.377167	0.70605	ILMN_1669362	FALSE
IGFBP7	ENSG00000163453.11	Artery_Aorta	0.960899	0.627826	-0.94843	0.342911	0.420539	0.674091	ILMN_2062468	FALSE
IGFBP7-AS1							0.0846507	0.932539	ILMN_1674442	FALSE
IGFBPL1	ENSG00000137142.4	Artery_Aorta	1.74732	0.0805813			-0.387341	0.698504	ILMN_1677158	FALSE
IGFL1							1.19077	0.233743	ILMN_1743950	FALSE
IGFL2	ENSG00000204866.8	Artery_Aorta	-0.444238	0.904245			1.14577	0.25189	ILMN_1790227	FALSE
IGFL2-AS1	ENSG00000268621.5	Artery_Aorta	0.229271	0.818658			-0.211787	0.832273	ILMN_1676712	FALSE
IGFL3							-1.10176	0.270566	ILMN_1679897	FALSE
IGFLR1	ENSG00000126246.9	Artery_Aorta	-1.54698	0.28319	1.17106	0.241575	0.861094	0.389186	ILMN_1786426	FALSE
IGFN1	ENSG00000163395.16	Artery_Aorta	-0.484985	0.868833			0.337884	0.735451	ILMN_1702740	FALSE
IGH							1.10445	0.269397	ILMN_3238699	FALSE
IGHA1							-0.528601	0.597082	ILMN_1766706	FALSE
IGHG1							-0.963671	0.335211	ILMN_1908133	FALSE
IGHMBP2	ENSG00000132740.8	Artery_Coronary	-1.73065	0.222325	-0.913271	0.3611	-2.1	0.035729	ILMN_1801909	TRUE
IGHV1-69							-1.26325	0.206498	ILMN_1776014	FALSE
IGHV1OR15-9							1.08707	0.277004	ILMN_1722171	FALSE
IGHV1OR21-1							-2.25179	0.0243354	ILMN_1780711	FALSE
IGHV3-30							2.55676	0.0105654	ILMN_1798530	FALSE
IGHV3-49							0.196564	0.844169	ILMN_1665282	FALSE
IGHV3OR16-6							-1.06938	0.284899	ILMN_3235750	FALSE
IGHV3OR16-7							1.91712	0.0552222	ILMN_3236279	FALSE
IGHV3OR16-8							0.049458	0.960554	ILMN_1759287	FALSE
IGHV4-59							-2.21209	0.0269604	ILMN_1684494	FALSE
IGHV5-78							2.85348	0.00432426	ILMN_1794927	FALSE
IGIP							2.64524	0.00816327	ILMN_1685854	FALSE
IGKV1D-33							-2.29245	0.0218797	ILMN_1680274	FALSE
IGKV1D-8							-0.472169	0.636806	ILMN_1729198	FALSE
IGKV1OR2-118							-0.303672	0.761377	ILMN_3241333	FALSE
IGKV2-40							-1.42622	0.153805	ILMN_1815652	FALSE
IGKV3D-15							-0.293992	0.768764	ILMN_1799110	FALSE
IGKV3D-20							-1.5435	0.122711	ILMN_1652199	FALSE
IGLL1					-0.293861	0.768864				FALSE
IGLL1/IGLL5							-3.03859	0.00237684	ILMN_2393765	FALSE
IGLL3P							-3.20623	0.00134488	ILMN_2083066	FALSE
IGLON5	ENSG00000142549.9	Artery_Aorta	0.0895309	0.92866			-0.0358752	0.971382	ILMN_1685785	FALSE
IGSF1							-1.5032	0.132786	ILMN_1679299	FALSE
IGSF10	ENSG00000152580.8	Artery_Tibial	1.43537	0.356516			1.34704	0.177968	ILMN_1682100	FALSE
IGSF11	ENSG00000144847.12	Artery_Aorta	-1.38222	0.391724			1.65913	0.0970889	ILMN_1753502	FALSE
IGSF21	ENSG00000117154.11	Artery_Tibial	0.645071	0.586327	-0.517999	0.604459	0.444168	0.656921	ILMN_1730039	FALSE
IGSF22	ENSG00000179057.13	Artery_Aorta	-1.20048	0.387403	-0.421006	0.673751	1.6389	0.101235	ILMN_1759757	FALSE
IGSF23					-0.677202	0.498278	0.652223	0.514257	ILMN_1671865	FALSE
IGSF3	ENSG00000143061.17	Artery_Aorta	-0.629989	0.768774			0.852925	0.393701	ILMN_2396546	FALSE
IGSF5	ENSG00000183067.5	Artery_Aorta	-1.59289	0.399149			-1.7618	0.0781029	ILMN_2344221	FALSE
IGSF6	ENSG00000140749.8	Artery_Tibial	1.81741	0.16893	0.523808	0.600412	-1.99454	0.0460929	ILMN_1653498	FALSE
IGSF8	ENSG00000162729.13	Artery_Aorta	1.19556	0.305879	1.08857	0.276345	-1.10309	0.269989	ILMN_1730432	FALSE
IGSF9					1.12003	0.262703	-1.69598	0.0898901	ILMN_1693941	FALSE
IGSF9B	ENSG00000080854.14	Artery_Tibial	0.707089	0.703007	0.421772	0.673192	-3.25102	0.0011499	ILMN_1660204	FALSE
IHH	ENSG00000163501.6	Artery_Aorta	0.313685	0.75376			-2.01885	0.0435027	ILMN_1801953	FALSE
IK	ENSG00000113141.17	Artery_Tibial	1.43091	0.360533	1.4375	0.150575	2.75283	0.0059083	ILMN_1699362	TRUE
IKBIP	ENSG00000166130.14	Artery_Tibial	-0.316961	0.78971	0.320411	0.748657	1.94505	0.051769	ILMN_2324989	FALSE
IKBKAP	ENSG00000070061.14	Artery_Aorta	0.8594	0.672924	0.459177	0.646107				FALSE
IKBKB	ENSG00000104365.13	Artery_Aorta	-0.00197898	0.998421			1.83931	0.0658702	ILMN_1727142	FALSE
IKBKE	ENSG00000263528.7	Artery_Aorta	-0.585577	0.739639	-0.205742	0.836992	-1.79262	0.0730335	ILMN_1755024	TRUE
IKBKG							-1.59712	0.110239	ILMN_1707308	FALSE
IKZF1	ENSG00000185811.16	Artery_Aorta	-0.970667	0.622604	-0.761692	0.446244	0.708722	0.478497	ILMN_1676575	FALSE
IKZF2	ENSG00000030419.16	Artery_Tibial	0.3817	0.854945	-0.537398	0.590993	1.47909	0.139115	ILMN_2242921	FALSE
IKZF3	ENSG00000161405.16	Artery_Coronary	-0.0793151	0.936782	-0.59179	0.553991	2.21889	0.0264944	ILMN_2300695	FALSE
IKZF4	ENSG00000123411.14	Artery_Aorta	0.795027	0.344133	0.795027	0.426598	0.249707	0.802814	ILMN_1741334	TRUE
IKZF5	ENSG00000095574.11	Artery_Aorta	0.12793	0.90039	-0.138413	0.889914	2.86911	0.00411635	ILMN_1674024	FALSE
IL10	ENSG00000136634.5	Artery_Tibial	-0.892369	0.372195	-0.802437	0.4223	-2.0463	0.0407272	ILMN_2073307	TRUE
IL10RA	ENSG00000110324.10	Artery_Aorta	-1.94629	0.114359	1.94629	0.0516201	0.682964	0.49463	ILMN_1652825	FALSE
IL10RB	ENSG00000243646.9	Artery_Tibial	1.07402	0.599055	0.597028	0.550489	-2.32411	0.0201198	ILMN_1767360	FALSE
IL11	ENSG00000095752.6	Artery_Tibial	-0.950097	0.608351			0.278176	0.780877	ILMN_1788107	FALSE
IL11RA	ENSG00000137070.17	Artery_Coronary	1.5912	0.207765	0.204248	0.838159	-0.629757	0.528854	ILMN_1664912	FALSE
IL12A	ENSG00000168811.6	Artery_Coronary	0.851182	0.695576	-0.606676	0.544066	0.634225	0.525934	ILMN_1671353	FALSE
IL12B							0.86513	0.386967	ILMN_1681132	FALSE
IL12RB1	ENSG00000096996.15	Artery_Tibial	0.714025	0.419641	0.400542	0.688757	0.824439	0.40969	ILMN_1699908	TRUE
IL12RB2	ENSG00000081985.10	Artery_Aorta	-1.45858	0.237033	1.01601	0.309625	0.628688	0.529554	ILMN_1761921	FALSE
IL13	ENSG00000169194.9	Artery_Tibial	-3.09131	0.00840506			0.715195	0.474488	ILMN_2052511	FALSE
IL13RA1							-0.406485	0.684386	ILMN_1768505	FALSE
IL13RA2							1.24789	0.212071	ILMN_1688722	FALSE
IL15	ENSG00000164136.16	Artery_Aorta	-2.56132	0.00810471	0.332015	0.739878	0.869673	0.384479	ILMN_1724181	FALSE
IL15RA	ENSG00000134470.20	Artery_Aorta	-0.425205	0.913344	0.336639	0.736389	-1.36134	0.173405	ILMN_1759958	FALSE
IL16	ENSG00000172349.17	Artery_Aorta	-0.972445	0.330829	-0.972445	0.330829	2.31495	0.0206156	ILMN_1813572	FALSE
IL17A							-0.520152	0.602958	ILMN_1774983	FALSE
IL17B	ENSG00000127743.5	Artery_Aorta	-1.59591	0.160925			-0.122453	0.90254	ILMN_1766707	FALSE
IL17C							-1.41803	0.156183	ILMN_1788109	FALSE
IL17D	ENSG00000172458.4	Artery_Coronary	-1.49091	0.327978			1.6326	0.102553	ILMN_1894983	FALSE
IL17F							0.801404	0.422898	ILMN_2188247	FALSE
IL17RA	ENSG00000177663.13	Artery_Tibial	1.45911	0.367459	1.19693	0.231334	-2.79919	0.00512304	ILMN_1728724	FALSE
IL17RB	ENSG00000056736.9	Artery_Aorta	-0.746335	0.768053	0.0414376	0.966947	1.74314	0.0813098	ILMN_1710747	FALSE
IL17RC	ENSG00000163702.18	Artery_Coronary	-0.632561	0.727712	1.24064	0.214739	0.970845	0.331626	ILMN_1689357	FALSE
IL17RD	ENSG00000144730.17	Artery_Tibial	-1.47573	0.334388			-2.25927	0.0238665	ILMN_2407851	FALSE
IL17RE	ENSG00000163701.18	Artery_Tibial	-1.34117	0.374245	1.20566	0.227949	-1.27441	0.202519	ILMN_1689718	FALSE
IL17REL							-0.706958	0.479592	ILMN_1722282	FALSE
IL18	ENSG00000150782.11	Artery_Tibial	0.659071	0.797437	-0.231302	0.81708	-2.00394	0.0450769	ILMN_1778457	FALSE
IL18BP	ENSG00000137496.17	Artery_Tibial	-0.26431	0.893234	-0.511972	0.608671	-2.41431	0.015765	ILMN_1725809	TRUE
IL18R1	ENSG00000115604.10	Artery_Aorta	1.18003	0.552286	0.458762	0.646405	-0.22189	0.824399	ILMN_1781700	FALSE
IL18RAP	ENSG00000115607.9	Artery_Coronary	2.24353	0.126987	1.38262	0.16678	0.697966	0.485199	ILMN_1721762	TRUE
IL19							0.943922	0.345209	ILMN_1799575	FALSE
IL1A							0.493748	0.621484	ILMN_1658483	FALSE
IL1B	ENSG00000125538.11	Artery_Coronary	-0.18949	0.849709	-0.18949	0.849709	-2.41847	0.015586	ILMN_1775501	TRUE
IL1F10							-0.801218	0.423006	ILMN_1790556	FALSE
IL1R1	ENSG00000115594.11	Artery_Aorta	1.04022	0.298238			-1.34044	0.180102	ILMN_1810584	FALSE
IL1R2	ENSG00000115590.13	Artery_Coronary	1.63439	0.12224	0.990997	0.321687	-3.05389	0.00225897	ILMN_1758371	FALSE
IL1RAP					-0.179137	0.85783	1.90362	0.0569591	ILMN_2357062	FALSE
IL1RAPL1							-0.179669	0.857413	ILMN_2160428	FALSE
IL1RAPL2							0.223038	0.823506	ILMN_1767413	FALSE
IL1RL1	ENSG00000115602.16	Artery_Tibial	-1.53655	0.124403	0.669595	0.503116	-1.27212	0.203332	ILMN_1697444	FALSE
IL1RL2	ENSG00000115598.9	Artery_Coronary	0.866927	0.647	-0.866927	0.385982	1.44531	0.148372	ILMN_1762810	FALSE
IL1RN	ENSG00000136689.18	Artery_Aorta	0.0371342	0.970378	-0.22954	0.818449	-3.03488	0.00240629	ILMN_1774874	FALSE
IL2							0.211216	0.832719	ILMN_1704321	FALSE
IL20							0.178661	0.858204	ILMN_3248857	FALSE
IL20RA	ENSG00000016402.13	Artery_Coronary	-0.71573	0.785602			0.508039	0.611426	ILMN_1695107	FALSE
IL20RB	ENSG00000174564.12	Artery_Aorta	-0.0677169	0.946011	-0.340169	0.733729	-0.404886	0.685561	ILMN_1765668	TRUE
IL21							0.293803	0.768909	ILMN_1772674	FALSE
IL21R	ENSG00000103522.15	Artery_Coronary	0.958837	0.490486			-1.6558	0.097762	ILMN_1661687	FALSE
IL22							0.886975	0.375093	ILMN_1735208	FALSE
IL22RA1	ENSG00000142677.3	Artery_Coronary	1.54599	0.122107			-2.92954	0.00339459	ILMN_1666175	FALSE
IL22RA2							-0.716442	0.473718	ILMN_1805385	FALSE
IL23A	ENSG00000110944.8	Artery_Tibial	-0.604637	0.545428	-0.604619	0.545432	3.28031	0.00103695	ILMN_1868912	FALSE
IL23R							1.01205	0.311513	ILMN_1734937	FALSE
IL24	ENSG00000162892.15	Artery_Aorta	-1.70458	0.121368	-1.01057	0.312224	-1.24628	0.212661	ILMN_1725814	TRUE
IL25	ENSG00000166090.8	Artery_Aorta	0.15068	0.880228			-1.83911	0.0658985	ILMN_1720243	FALSE
IL26							1.37382	0.169498	ILMN_2123182	FALSE
IL27	ENSG00000197272.2	Artery_Coronary	1.74388	0.112492	2.46437	0.0137253	-1.8488	0.0644866	ILMN_1753758	FALSE
IL27RA	ENSG00000104998.3	Artery_Tibial	0.433017	0.911282	-0.249101	0.803283	1.6706	0.094801	ILMN_1688152	FALSE
IL2RA	ENSG00000134460.15	Artery_Aorta	-0.892106	0.479157	-1.66492	0.0959294	-0.883277	0.377087	ILMN_2108699	TRUE
IL2RB	ENSG00000100385.13	Artery_Tibial	0.620945	0.729005			2.49979	0.0124266	ILMN_1684349	FALSE
IL2RG							-2.11622	0.0343259	ILMN_1794386	FALSE
IL3							0.283177	0.777041	ILMN_1766320	FALSE
IL31							0.27544	0.782978	ILMN_2201866	FALSE
IL31RA	ENSG00000164509.13	Artery_Aorta	-1.77134	0.0765035			-0.886911	0.375127	ILMN_1667575	FALSE
IL32	ENSG00000008517.16	Artery_Aorta	-0.465771	0.648786	0.73385	0.46304	-1.49522	0.134858	ILMN_1778010	FALSE
IL33	ENSG00000137033.11	Artery_Coronary	-0.687887	0.880592	0.43833	0.661147	-0.481035	0.630492	ILMN_2052924	FALSE
IL34	ENSG00000157368.10	Artery_Tibial	-0.651146	0.808564			-0.166036	0.868129	ILMN_1713686	FALSE
IL36A							-0.110271	0.912195	ILMN_1704000	FALSE
IL36B							-1.76696	0.0772352	ILMN_1761927	FALSE
IL36G							-1.09977	0.271433	ILMN_2158713	FALSE
IL36RN							-0.937603	0.348449	ILMN_1804901	FALSE
IL37							-1.18305	0.236788	ILMN_1718275	FALSE
IL3RA							-1.87302	0.0610658	ILMN_1747344	FALSE
IL4	ENSG00000113520.10	Artery_Aorta	-0.370968	0.710661	-0.370968	0.710661	-0.675265	0.499507	ILMN_2389080	TRUE
IL4I1	ENSG00000104951.15	Artery_Tibial	1.7999	0.225135			0.433648	0.664544	ILMN_1797631	FALSE
IL4R	ENSG00000077238.13	Artery_Aorta	-2.10997	0.0633149	0.80528	0.420658	-1.12012	0.262662	ILMN_1652185	FALSE
IL5							1.44229	0.149221	ILMN_1709300	FALSE
IL5RA	ENSG00000091181.19	Artery_Coronary	-0.838591	0.401699	-0.399936	0.689204	0.522792	0.601119	ILMN_2327812	FALSE
IL6	ENSG00000136244.11	Artery_Tibial	-1.66872	0.0954124	-0.232062	0.81649	0.217554	0.827776	ILMN_1699651	FALSE
IL6R	ENSG00000160712.12	Artery_Tibial	-0.899376	0.648741	-1.80144	0.0716342	-0.604258	0.545672	ILMN_1696394	TRUE
IL6ST	ENSG00000134352.19	Artery_Coronary	0.348697	0.727317	1.78325	0.0745456	1.92036	0.054813	ILMN_1849013	TRUE
IL7	ENSG00000104432.13	Artery_Aorta	0.631276	0.52786	-0.423424	0.671986	2.11776	0.0341953	ILMN_1705769	FALSE
IL7R	ENSG00000168685.14	Artery_Aorta	0.274857	0.783426			3.04783	0.00230503	ILMN_1691341	FALSE
IL9							-1.20095	0.229769	ILMN_2151676	FALSE
IL9R							0.201661	0.840182	ILMN_1794686	FALSE
IL9RP2							-0.0256184	0.979562	ILMN_1701515	FALSE
IL9RP3							-1.61547	0.106209	ILMN_1814153	FALSE
ILDR1					0.911916	0.361813	-2.53648	0.0111972	ILMN_2043079	FALSE
ILDR2	ENSG00000143195.12	Artery_Aorta	-0.48574	0.945683			1.09033	0.275568	ILMN_3239036	FALSE
ILF2	ENSG00000143621.16	Artery_Tibial	-1.40871	0.158921	-1.40871	0.158921	1.33796	0.18091	ILMN_1745172	FALSE
ILF3	ENSG00000129351.17	Artery_Coronary	2.66233	0.00776013			1.92043	0.0548036	ILMN_1669584	FALSE
ILF3-AS1	ENSG00000267100.1	Artery_Coronary	0.873394	0.763776	-0.514539	0.606875				FALSE
ILF3-DT							2.13052	0.033129	ILMN_3235597	FALSE
ILK	ENSG00000166333.13	Artery_Aorta	0.470575	0.682666	-0.327947	0.742952	-3.2743	0.00105925	ILMN_2358980	FALSE
ILKAP	ENSG00000132323.8	Artery_Aorta	-0.202569	0.98148	0.7667	0.44326	0.838518	0.40174	ILMN_1687655	FALSE
ILVBL	ENSG00000105135.15	Artery_Coronary	-0.747674	0.495908	0.12341	0.901782	1.05417	0.291803	ILMN_1769451	FALSE
IMMP1L	ENSG00000148950.9	Artery_Aorta	1.16567	0.243746			1.39342	0.163492	ILMN_3236536	FALSE
IMMP1LP1							2.23373	0.025501	ILMN_1749612	FALSE
IMMP2L	ENSG00000184903.9	Artery_Tibial	0.987524	0.173659	-0.477686	0.632874	3.30436	0.00095194	ILMN_1809292	FALSE
IMMT	ENSG00000132305.20	Artery_Coronary	-1.13105	0.460033	0.754637	0.450467	1.88123	0.05994	ILMN_1782579	FALSE
IMP3	ENSG00000177971.8	Artery_Aorta	0.537976	0.864961	0.0520661	0.958476	2.65909	0.00783523	ILMN_1733696	TRUE
IMP4	ENSG00000136718.9	Artery_Aorta	-0.701205	0.483175	-0.149626	0.88106	-0.214911	0.829837	ILMN_2156982	TRUE
IMPA1	ENSG00000133731.9	Artery_Tibial	-0.923529	0.452	-1.24561	0.212906	1.15407	0.248471	ILMN_1758811	FALSE
IMPA1P1							-0.726508	0.467528	ILMN_3212093	FALSE
IMPA2	ENSG00000141401.11	Artery_Coronary	0.543841	0.906181			-2.33512	0.0195372	ILMN_2094061	FALSE
IMPACT	ENSG00000154059.9	Artery_Coronary	0.809178	0.582586	-0.625997	0.531317	3.75091	0.000176192	ILMN_2043845	FALSE
IMPAD1	ENSG00000104331.8	Artery_Tibial	-0.610583	0.830865	-0.401481	0.688066	1.45605	0.145378	ILMN_1696311	FALSE
IMPDH1	ENSG00000106348.16	Artery_Coronary	-1.31526	0.382716	-0.476696	0.633579	-2.72702	0.00639085	ILMN_2388363	TRUE
IMPDH1P11							1.63946	0.101118	ILMN_3290155	FALSE
IMPDH2							3.03855	0.00237722	ILMN_1705737	FALSE
IMPG1	ENSG00000112706.11	Artery_Aorta	-2.37629	0.0174876			-1.63719	0.10159	ILMN_1722369	FALSE
IMPG2	ENSG00000081148.11	Artery_Aorta	-0.840606	0.77284	0.0199115	0.984114	-0.505656	0.613098	ILMN_1679690	FALSE
INA	ENSG00000148798.10	Artery_Aorta	-1.98089	0.0996374			-0.436854	0.662217	ILMN_1673704	FALSE
INAFM1	ENSG00000257704.3	Artery_Coronary	0.315358	0.937493	-0.103234	0.917777	-2.38917	0.0168867	ILMN_1703316	FALSE
INAFM2	ENSG00000259330.2	Artery_Aorta	1.52823	0.293115	1.44911	0.147307				FALSE
INAVA							-0.584943	0.558586	ILMN_1713952	FALSE
INCA1	ENSG00000196388.8	Artery_Tibial	-1.30604	0.383189	-0.576643	0.564181	-0.00903315	0.992793	ILMN_1704380	TRUE
INCENP	ENSG00000149503.12	Artery_Aorta	-1.66297	0.129165	-0.0898623	0.928397	1.54589	0.122131	ILMN_2355738	FALSE
INE1							0.499272	0.617588	ILMN_1770344	FALSE
INE2							-0.915213	0.36008	ILMN_3238420	FALSE
INF2	ENSG00000203485.12	Artery_Tibial	-0.764261	0.783277	-0.0781004	0.937748	-1.7428	0.0813679	ILMN_1729596	TRUE
ING1	ENSG00000153487.12	Artery_Coronary	-0.703735	0.481598	-0.0917105	0.926928	2.76932	0.00561736	ILMN_1662243	FALSE
ING2	ENSG00000168556.6	Artery_Coronary	0.843156	0.80667	0.470335	0.638116	0.74204	0.458063	ILMN_1671265	TRUE
ING3					-2.2045	0.0274891	2.02386	0.0429845	ILMN_2237746	FALSE
ING4	ENSG00000111653.19	Artery_Aorta	-0.449581	0.902021	-0.39411	0.6935	-2.80889	0.00497127	ILMN_1809141	TRUE
ING5	ENSG00000168395.15	Artery_Tibial	-1.11651	0.552036	-1.0688	0.285158	-1.07173	0.283843	ILMN_2292748	TRUE
INGX							0.208388	0.834926	ILMN_2196287	FALSE
INHA	ENSG00000123999.4	Artery_Coronary	-0.763987	0.873797	-0.830617	0.40619	-1.28865	0.19752	ILMN_1756443	TRUE
INHBA							-0.120813	0.903839	ILMN_1719547	FALSE
INHBB	ENSG00000163083.5	Artery_Aorta	0.287297	0.773885	-0.208192	0.835079	-1.90907	0.0562526	ILMN_1685714	FALSE
INHBC							0.000542587	0.999567	ILMN_1765986	FALSE
INHBE							-0.227487	0.820045	ILMN_1811767	FALSE
INIP	ENSG00000148153.13	Artery_Tibial	0.919341	0.422236	-2.13629	0.0326558	-1.10756	0.268052	ILMN_2079098	FALSE
INKA1							-1.6118	0.107005	ILMN_1690454	FALSE
INKA2							1.38627	0.165664	ILMN_1797301	FALSE
INMT	ENSG00000241644.2	Artery_Tibial	0.0429103	0.992356	0.33278	0.7393	1.00293	0.315896	ILMN_1781149	TRUE
INO80							2.03628	0.0417219	ILMN_1799387	FALSE
INO80B	ENSG00000115274.14	Artery_Tibial	0.816318	0.213411	-0.194149	0.846059	-0.827194	0.408127	ILMN_1779040	FALSE
INO80C	ENSG00000153391.15	Artery_Coronary	-0.408547	0.952854	-0.978932	0.327614	0.0947451	0.924517	ILMN_1730294	FALSE
INO80D	ENSG00000114933.15	Artery_Tibial	-1.69964	0.194998			3.01286	0.00258795	ILMN_3240685	FALSE
INO80E	ENSG00000169592.14	Artery_Aorta	0.722467	0.21794	0.628564	0.529635	-1.48165	0.138433	ILMN_1724406	FALSE
INPP1	ENSG00000151689.12	Artery_Tibial	0.879884	0.416631	0.336365	0.736595	2.41566	0.0157065	ILMN_1667239	TRUE
INPP4A	ENSG00000040933.15	Artery_Coronary	0.365845	0.714481	-0.680962	0.495895	-1.42674	0.153653	ILMN_1693709	FALSE
INPP4B	ENSG00000109452.12	Artery_Coronary	0.973991	0.330061			1.23234	0.217822	ILMN_2198878	FALSE
INPP5A	ENSG00000068383.18	Artery_Tibial	-1.33816	0.354577	-1.43847	0.150302	-1.287	0.198094	ILMN_1719273	TRUE
INPP5B	ENSG00000204084.12	Artery_Tibial	0.688948	0.17991	-0.953039	0.34057	-0.353014	0.724078	ILMN_1810116	FALSE
INPP5D							-0.181256	0.856167	ILMN_1749920	FALSE
INPP5E	ENSG00000148384.12	Artery_Aorta	0.969566	0.61714	-0.116727	0.907076	0.443152	0.657656	ILMN_1811301	FALSE
INPP5F	ENSG00000198825.12	Artery_Coronary	1.49786	0.439411	1.49786	0.134169	1.70703	0.0878159	ILMN_1811718	TRUE
INPP5J	ENSG00000185133.13	Artery_Tibial	-0.179028	0.857916			2.66005	0.00781299	ILMN_1670668	FALSE
INPP5K	ENSG00000132376.19	Artery_Coronary	0.599829	0.8187	0.438928	0.660714	-1.95406	0.0506936	ILMN_3258628	FALSE
INPPL1	ENSG00000165458.13	Artery_Aorta	-0.936881	0.77267	-0.402284	0.687475	-0.671273	0.502047	ILMN_1728426	TRUE
INS							-1.22281	0.221403	ILMN_1666966	FALSE
INS-IGF2							-0.688217	0.491316	ILMN_2328463	FALSE
INSC	ENSG00000188487.11	Artery_Tibial	0.543106	0.587057	-0.139538	0.889025	-0.607	0.543851	ILMN_2340643	FALSE
INSIG1	ENSG00000186480.12	Artery_Coronary	-0.515266	0.606367	0.782921	0.433673	1.9072	0.0564949	ILMN_1686989	FALSE
INSIG2	ENSG00000125629.14	Artery_Tibial	0.90849	0.697433	0.261335	0.793835	1.43138	0.152322	ILMN_1676629	TRUE
INSL3	ENSG00000248099.3	Artery_Aorta	1.34059	0.386857	1.59431	0.110866	-2.44402	0.0145248	ILMN_2226271	FALSE
INSL4							-0.14513	0.884608	ILMN_1720540	FALSE
INSL5							-0.171342	0.863955	ILMN_2060578	FALSE
INSL6							1.9913	0.0464476	ILMN_1724254	FALSE
INSM1							-1.78612	0.0740791	ILMN_1797668	FALSE
INSM2							0.418268	0.675751	ILMN_1795388	FALSE
INSR	ENSG00000171105.13	Artery_Aorta	-1.75267	0.174199	-0.737813	0.460628	-2.14229	0.0321702	ILMN_1670918	TRUE
INSRR	ENSG00000027644.4	Artery_Aorta	0.474096	0.873018			0.857359	0.391246	ILMN_1715374	FALSE
INSYN1							0.746776	0.455199	ILMN_2141118	FALSE
INSYN2							1.10285	0.270091	ILMN_1703052	FALSE
INSYN2B							-0.130358	0.896283	ILMN_3204346	FALSE
INTS1	ENSG00000164880.15	Artery_Aorta	0.736284	0.762397	0.745513	0.455962	-2.22115	0.0263407	ILMN_1793854	FALSE
INTS10	ENSG00000104613.11	Artery_Aorta	1.51321	0.416736	0.933306	0.350662	2.09015	0.036604	ILMN_1679483	TRUE
INTS11	ENSG00000127054.20	Artery_Coronary	1.21983	0.248837	1.13284	0.257282	-0.646738	0.517801	ILMN_1762316	FALSE
INTS12	ENSG00000138785.14	Artery_Tibial	0.342908	0.770972	0.266373	0.789952	1.829	0.0673998	ILMN_1725169	TRUE
INTS13	ENSG00000064102.14	Artery_Aorta	-0.159605	0.977926	0.518243	0.604289	1.31259	0.189323	ILMN_2196337	FALSE
INTS14	ENSG00000138614.14	Artery_Aorta	-0.328542	0.743489	-0.324626	0.745464	2.55539	0.0106069	ILMN_2268026	FALSE
INTS2	ENSG00000108506.11	Artery_Aorta	-0.227667	0.819905	-0.227667	0.819905	1.46385	0.143236	ILMN_1686553	FALSE
INTS3							-0.0653384	0.947905	ILMN_1756086	FALSE
INTS4	ENSG00000149262.16	Artery_Aorta	-1.43726	0.274574	-1.57018	0.116373	2.80558	0.00502265	ILMN_1676233	FALSE
INTS4P1							-0.0426519	0.965979	ILMN_1751587	FALSE
INTS4P2							1.84162	0.0655315	ILMN_3280667	FALSE
INTS5					-1.2888	0.197467	-0.244473	0.806865	ILMN_1796968	FALSE
INTS6							1.15626	0.247573	ILMN_1655557	FALSE
INTS6-AS1							0.486404	0.626681	ILMN_1905075	FALSE
INTS6L							0.788189	0.430586	ILMN_2207419	FALSE
INTS6P1							-0.881434	0.378083	ILMN_3281845	FALSE
INTS7	ENSG00000143493.12	Artery_Tibial	-0.542108	0.860844	-0.542108	0.587744	-0.17204	0.863406	ILMN_1718354	TRUE
INTS8	ENSG00000164941.13	Artery_Coronary	0.881134	0.340057	-0.953142	0.340518	-0.221992	0.82432	ILMN_1759084	FALSE
INTS9	ENSG00000104299.14	Artery_Tibial	-1.55402	0.12018			0.631121	0.527961	ILMN_1777118	FALSE
INTU	ENSG00000164066.12	Artery_Aorta	1.47749	0.484856			-1.72959	0.083703	ILMN_2183728	FALSE
INVS	ENSG00000119509.12	Artery_Aorta	-1.46182	0.0883097	-0.911117	0.362234	1.28942	0.197254	ILMN_2360184	FALSE
IP6K1	ENSG00000176095.11	Artery_Coronary	-0.46022	0.814511	-0.46022	0.645358	-2.42452	0.0153287	ILMN_3187328	TRUE
IP6K2	ENSG00000068745.14	Artery_Tibial	-2.95391	0.0140027	-2.95179	0.0031594	2.09724	0.0359725	ILMN_2328835	FALSE
IP6K3	ENSG00000161896.11	Artery_Aorta	-1.43227	0.361507	0.741199	0.458573	-1.01764	0.30885	ILMN_3261111	FALSE
IPCEF1	ENSG00000074706.13	Artery_Tibial	0.396091	0.625351			0.464978	0.641947	ILMN_1796497	FALSE
IPMK	ENSG00000151151.5	Artery_Tibial	0.741105	0.553597	-0.747312	0.454875	-0.505992	0.612862	ILMN_1724346	FALSE
IPMKP1							0.804278	0.421237	ILMN_3287459	FALSE
IPO11	ENSG00000086200.16	Artery_Coronary	-0.588171	0.792737	-0.394448	0.69325	0.993374	0.320528	ILMN_1684746	FALSE
IPO13	ENSG00000117408.10	Artery_Tibial	-0.975874	0.329127	-1.19352	0.232666	-1.4117	0.158039	ILMN_1651229	TRUE
IPO4	ENSG00000196497.16	Artery_Tibial	-1.10613	0.268669			-0.467657	0.64003	ILMN_1798172	FALSE
IPO5							3.43583	0.00059074	ILMN_2166384	FALSE
IPO5P1							1.47318	0.140702	ILMN_3275267	FALSE
IPO7	ENSG00000205339.9	Artery_Aorta	-0.49505	0.708933	0.195875	0.844708	1.12169	0.261994	ILMN_1652378	FALSE
IPO7P1							0.202486	0.839536	ILMN_3259553	FALSE
IPO7P2							0.592217	0.553705	ILMN_3265761	FALSE
IPO8	ENSG00000133704.9	Artery_Aorta	0.853728	0.494208	0.522768	0.601136	1.78574	0.0741418	ILMN_1753164	TRUE
IPO9	ENSG00000198700.9	Artery_Coronary	0.95953	0.611043	-1.17451	0.240191	1.47719	0.139624	ILMN_1723117	FALSE
IPP	ENSG00000197429.10	Artery_Aorta	1.32949	0.203483	1.77516	0.0758714	-0.587487	0.556876	ILMN_1789106	FALSE
IPPK	ENSG00000127080.9	Artery_Coronary	0.875369	0.825755	2.49861	0.0124681	0.802344	0.422354	ILMN_1732873	TRUE
IPW							3.03169	0.00243185	ILMN_3246604	FALSE
IQANK1							-1.98874	0.0467298	ILMN_1705329	FALSE
IQCA1	ENSG00000132321.16	Artery_Tibial	-0.180958	0.856401			-2.1261	0.0334948	ILMN_2080684	FALSE
IQCA1L	ENSG00000278685.4	Artery_Coronary	2.18822	0.0327858			-1.11962	0.262876	ILMN_1689634	FALSE
IQCB1	ENSG00000173226.16	Artery_Coronary	0.924978	0.357652	0.760744	0.44681	3.2111	0.0013223	ILMN_2316104	TRUE
IQCC	ENSG00000160051.11	Artery_Tibial	-0.95862	0.340973	0.95862	0.33775	0.117199	0.906702	ILMN_1774589	FALSE
IQCD	ENSG00000166578.9	Artery_Tibial	-1.19706	0.485856	-0.939503	0.347473	-0.541667	0.588048	ILMN_1651710	TRUE
IQCE	ENSG00000106012.17	Artery_Tibial	1.10292	0.544396	0.0840043	0.933053	-1.04664	0.295264	ILMN_1689220	FALSE
IQCF1							-0.102015	0.918745	ILMN_1786570	FALSE
IQCF2							-0.757216	0.44892	ILMN_1681576	FALSE
IQCF3							-0.325551	0.744764	ILMN_1675018	FALSE
IQCF5							-0.505834	0.612973	ILMN_1748927	FALSE
IQCF5-AS1							-1.11196	0.266157	ILMN_3269108	FALSE
IQCF6							0.622997	0.533287	ILMN_1769644	FALSE
IQCG	ENSG00000114473.13	Artery_Tibial	1.44534	0.466138	1.83639	0.0662994	0.40048	0.688803	ILMN_1802377	TRUE
IQCH	ENSG00000103599.19	Artery_Coronary	-0.741519	0.766092			-1.14286	0.253098	ILMN_1714960	FALSE
IQCH-AS1	ENSG00000259673.5	Artery_Coronary	-1.49945	0.0635792	-0.358302	0.720117				FALSE
IQCJ							-0.777306	0.436978	ILMN_3195537	FALSE
IQCK	ENSG00000174628.16	Artery_Tibial	1.0025	0.350159			2.71275	0.00667276	ILMN_2081883	FALSE
IQCM							-0.980417	0.32688	ILMN_1686646	FALSE
IQCN							0.111963	0.910853	ILMN_2158003	FALSE
IQGAP1	ENSG00000140575.12	Artery_Tibial	1.85751	0.162638	1.85049	0.0642429	0.594795	0.551981	ILMN_1803819	TRUE
IQGAP2	ENSG00000145703.15	Artery_Coronary	-2.56391	0.0167807	-2.53327	0.0113003	0.762102	0.445999	ILMN_1769433	FALSE
IQGAP3	ENSG00000183856.10	Artery_Aorta	-1.29596	0.194988	1.29596	0.194988	-1.22422	0.22087	ILMN_1695418	FALSE
IQSEC1	ENSG00000144711.13	Artery_Aorta	-0.567411	0.844865			0.0519827	0.958542	ILMN_1808299	FALSE
IQSEC2							-1.14889	0.250602	ILMN_1658513	FALSE
IQSEC3	ENSG00000120645.11	Artery_Aorta	1.85036	0.194424	1.47249	0.140889	0.565245	0.571907	ILMN_2282366	TRUE
IQUB	ENSG00000164675.10	Artery_Coronary	1.50885	0.317418			0.141695	0.887321	ILMN_1682616	FALSE
IRAIN							-0.351383	0.725301	ILMN_1849285	FALSE
IRAK1							-1.28214	0.199794	ILMN_2379130	FALSE
IRAK1BP1	ENSG00000146243.13	Artery_Aorta	-0.272763	0.882063	0.597644	0.550078	1.41815	0.156147	ILMN_1779639	FALSE
IRAK2	ENSG00000134070.4	Artery_Tibial	0.22418	0.969865	-0.891056	0.372899	1.09976	0.271435	ILMN_1745964	FALSE
IRAK3	ENSG00000090376.10	Artery_Coronary	-0.860986	0.60756	-0.223944	0.822801	-1.66849	0.0952177	ILMN_1661695	TRUE
IRAK4	ENSG00000198001.13	Artery_Coronary	0.00394795	0.99685			1.37776	0.168279	ILMN_1692352	FALSE
IREB2	ENSG00000136381.12	Artery_Coronary	-1.03318	0.305603	-0.0148617	0.988143	1.92515	0.0542108	ILMN_1726554	FALSE
IRF1	ENSG00000125347.13	Artery_Tibial	0.943303	0.345526	0.943303	0.345526	-2.4877	0.0128572	ILMN_1708375	FALSE
IRF2	ENSG00000168310.10	Artery_Tibial	0.329314	0.94406			-3.27612	0.00105245	ILMN_2090607	FALSE
IRF2BP1	ENSG00000170604.4	Artery_Aorta	0.925048	0.651504	1.3412	0.179854	0.721543	0.470575	ILMN_1751171	TRUE
IRF2BP2							2.38647	0.017011	ILMN_1671005	FALSE
IRF2BPL	ENSG00000119669.4	Artery_Aorta	0.719625	0.697525	-0.939997	0.347219	1.25718	0.208688	ILMN_1804396	FALSE
IRF3	ENSG00000126456.15	Artery_Tibial	-0.751292	0.761211			-3.28883	0.00100604	ILMN_1765649	FALSE
IRF4	ENSG00000137265.14	Artery_Aorta	-1.59051	0.177269	-1.4468	0.147954	-0.699474	0.484256	ILMN_1754507	TRUE
IRF5	ENSG00000128604.19	Artery_Tibial	-0.833313	0.451903	-0.310067	0.75651	-0.196673	0.844083	ILMN_2312606	TRUE
IRF6	ENSG00000117595.10	Artery_Tibial	1.16482	0.270822	1.13625	0.255853	0.504052	0.614225	ILMN_2072357	TRUE
IRF7	ENSG00000185507.19	Artery_Tibial	1.20834	0.464307	1.0534	0.292157	-3.6121	0.000303732	ILMN_2349061	FALSE
IRF8	ENSG00000140968.10	Artery_Tibial	0.147201	0.98235	1.01155	0.311755	2.55779	0.010534	ILMN_1666594	TRUE
IRF9					-0.14442	0.885168	-1.46638	0.142546	ILMN_1745471	FALSE
IRGC							-1.75052	0.0800289	ILMN_1789446	FALSE
IRGM	ENSG00000237693.4	Artery_Aorta	0.0390043	0.968887	-0.0348848	0.972172	-0.385085	0.700175	ILMN_1687277	FALSE
IRGQ	ENSG00000167378.8	Artery_Coronary	0.828503	0.709157	-0.812658	0.416414	-0.736189	0.461615	ILMN_1792955	FALSE
IRS1	ENSG00000169047.5	Artery_Tibial	2.35624	0.0571292	1.48608	0.137258	1.4513	0.146696	ILMN_1759232	TRUE
IRS2					1.1984	0.230761	-0.587445	0.556905	ILMN_2083469	FALSE
IRS4							0.276166	0.782421	ILMN_1712774	FALSE
IRX1	ENSG00000170549.3	Artery_Tibial	-2.53262	0.035774			-0.219377	0.826356	ILMN_1735353	FALSE
IRX2	ENSG00000170561.12	Artery_Coronary	0.861505	0.38896			-0.766499	0.44338	ILMN_1782412	FALSE
IRX3	ENSG00000177508.11	Artery_Aorta	-0.866339	0.803525	0.274106	0.784003	0.639441	0.522536	ILMN_1811468	FALSE
IRX4							-1.52533	0.127177	ILMN_1684108	FALSE
IRX5	ENSG00000176842.14	Artery_Coronary	-2.52118	0.0264743			1.20324	0.228885	ILMN_1757736	FALSE
IRX6	ENSG00000159387.7	Artery_Coronary	0.925117	0.623393			-0.328649	0.742421	ILMN_1758705	FALSE
ISCA1					-0.421003	0.673753	-1.06272	0.287907	ILMN_2219556	FALSE
ISCA1P1							-1.30716	0.191158	ILMN_1672024	FALSE
ISCA1P6							0.834059	0.404248	ILMN_3259164	FALSE
ISCA2	ENSG00000165898.13	Artery_Aorta	-0.485277	0.85893	-0.347317	0.728353	-0.806247	0.4201	ILMN_2136635	TRUE
ISCU	ENSG00000136003.15	Artery_Tibial	-0.761204	0.726031	0.620573	0.534881	-1.18849	0.234641	ILMN_1735432	FALSE
ISG15	ENSG00000187608.8	Artery_Tibial	-0.216571	0.987076	0.167622	0.86688	-1.48992	0.136246	ILMN_2054019	FALSE
ISG20	ENSG00000172183.14	Artery_Tibial	2.91331	0.0257798	1.24366	0.213624	-1.5375	0.124171	ILMN_1659913	FALSE
ISG20L2	ENSG00000143319.16	Artery_Aorta	-1.20387	0.285011	1.01274	0.311184	0.766991	0.443087	ILMN_2090397	FALSE
ISL1	ENSG00000016082.14	Artery_Aorta	2.02302	0.0430706			-2.12045	0.0339684	ILMN_1763390	FALSE
ISL2					-0.488761	0.625011	0.640251	0.522009	ILMN_1731086	FALSE
ISLR	ENSG00000129009.12	Artery_Coronary	-1.71656	0.224188	-0.425137	0.670737	-0.592189	0.553724	ILMN_1673609	TRUE
ISLR2	ENSG00000167178.15	Artery_Tibial	0.228272	0.890278			0.384133	0.70088	ILMN_1692739	FALSE
ISM1	ENSG00000101230.5	Artery_Coronary	1.10156	0.450365	0.0871008	0.930591	2.1333	0.0329005	ILMN_1772869	TRUE
ISM2	ENSG00000100593.17	Artery_Coronary	0.695053	0.487022			2.37738	0.0174359	ILMN_1673177	FALSE
ISOC1	ENSG00000066583.11	Artery_Coronary	-0.957655	0.436642	0.449659	0.652956	1.29844	0.194136	ILMN_1764861	FALSE
ISOC2	ENSG00000063241.7	Artery_Tibial	0.607597	0.805675	0.452004	0.651266	0.83966	0.401099	ILMN_1769158	TRUE
ISPD	ENSG00000214960.9	Artery_Aorta	0.836277	0.509191						FALSE
IST1	ENSG00000182149.20	Artery_Coronary	-1.28521	0.538504	-0.815673	0.414687	0.744494	0.456577	ILMN_1740351	FALSE
ISX							-1.32715	0.18446	ILMN_1756502	FALSE
ISY1	ENSG00000240682.9	Artery_Aorta	-0.0827177	0.934076	-0.0827177	0.934076	1.63006	0.103089	ILMN_1662128	FALSE
ISYNA1	ENSG00000105655.18	Artery_Tibial	0.180564	0.901089	0.0591501	0.952833	-0.781979	0.434227	ILMN_1747934	FALSE
ITCH	ENSG00000078747.14	Artery_Aorta	0.161771	0.871486	0.496541	0.619513	2.57964	0.00989039	ILMN_1752283	TRUE
ITFG1	ENSG00000129636.12	Artery_Aorta	0.22741	0.820105			1.08168	0.279394	ILMN_2064926	FALSE
ITFG2	ENSG00000111203.11	Artery_Tibial	-0.272934	0.935175	-0.298686	0.76518	3.19051	0.00142024	ILMN_1701244	FALSE
ITFG2-AS1							-0.679139	0.49705	ILMN_1659959	FALSE
ITGA1	ENSG00000213949.8	Artery_Coronary	1.2467	0.651447	-0.248021	0.804118	-1.516	0.12952	ILMN_1802411	FALSE
ITGA10	ENSG00000143127.12	Artery_Tibial	-0.591504	0.554183			0.952562	0.340812	ILMN_1700144	FALSE
ITGA11	ENSG00000137809.16	Artery_Tibial	0.597775	0.814741			-2.07477	0.0380079	ILMN_1651343	FALSE
ITGA2	ENSG00000164171.10	Artery_Aorta	-2.77811	0.00928433	-2.2866	0.0222191	-0.583902	0.559286	ILMN_1665792	TRUE
ITGA2B	ENSG00000005961.17	Artery_Tibial	-1.10185	0.270528	1.15669	0.247398	-3.83652	0.000124789	ILMN_1721888	FALSE
ITGA3	ENSG00000005884.17	Artery_Coronary	-0.868642	0.685725	-0.773137	0.439442	-1.71372	0.0865796	ILMN_1685397	TRUE
ITGA4	ENSG00000115232.13	Artery_Coronary	0.876377	0.658066	0.38072	0.703411	1.80128	0.0716591	ILMN_1747052	TRUE
ITGA5	ENSG00000161638.10	Artery_Aorta	1.68606	0.0917839	-1.36249	0.173043	-0.476195	0.633936	ILMN_1792679	FALSE
ITGA6	ENSG00000091409.14	Artery_Coronary	-1.8759	0.047816	-0.300206	0.76402	1.26258	0.20674	ILMN_2267488	FALSE
ITGA7	ENSG00000135424.15	Artery_Aorta	-1.09855	0.360895	-1.03856	0.299009	-0.684493	0.493664	ILMN_1791409	TRUE
ITGA8	ENSG00000077943.7	Artery_Aorta	-0.897607	0.435664	0.720016	0.471515	0.57886	0.562684	ILMN_1660306	FALSE
ITGA9	ENSG00000144668.11	Artery_Tibial	-2.02839	0.0825509	-0.910015	0.362814	-1.93127	0.0534495	ILMN_1813117	TRUE
ITGAD	ENSG00000156886.11	Artery_Aorta	-0.0544534	0.987223	1.45806	0.144824	-1.98256	0.0474167	ILMN_1681945	FALSE
ITGAE	ENSG00000083457.11	Artery_Aorta	0.997491	0.607602	-0.0504796	0.95974	1.49331	0.135357	ILMN_1683927	FALSE
ITGAL	ENSG00000005844.17	Artery_Aorta	0.66935	0.776971			-1.61372	0.106589	ILMN_1749591	FALSE
ITGAM	ENSG00000169896.16	Artery_Aorta	0.0980331	0.938491			-0.763546	0.445138	ILMN_1685009	FALSE
ITGAV	ENSG00000138448.11	Artery_Aorta	-1.30868	0.417598	-0.314045	0.753487	3.16008	0.00157724	ILMN_2169439	FALSE
ITGAX	ENSG00000140678.16	Artery_Aorta	0.675107	0.793744	0.432323	0.665507	-0.932548	0.351053	ILMN_1726175	FALSE
ITGB1	ENSG00000150093.18	Artery_Aorta	-1.36941	0.331624	-0.593431	0.552892	1.97244	0.0485598	ILMN_1714820	FALSE
ITGB1BP1	ENSG00000119185.12	Artery_Coronary	0.521123	0.869076	0.958354	0.337884	1.18756	0.235009	ILMN_1665107	TRUE
ITGB1BP2							0.183572	0.854349	ILMN_1671871	FALSE
ITGB2	ENSG00000160255.17	Artery_Aorta	1.4821	0.330422	0.903685	0.366162	-0.566277	0.571206	ILMN_2175912	FALSE
ITGB3	ENSG00000259207.7	Artery_Tibial	-0.514309	0.722412	0.294649	0.768262	-1.54652	0.121978	ILMN_1733324	FALSE
ITGB3BP	ENSG00000142856.16	Artery_Coronary	-0.385295	0.706109	0.07599	0.939427	1.35983	0.173883	ILMN_1692790	FALSE
ITGB4	ENSG00000132470.13	Artery_Aorta	-0.873268	0.609017	0.873268	0.382517	-1.1154	0.26468	ILMN_2317543	FALSE
ITGB5	ENSG00000082781.11	Artery_Tibial	1.9893	0.120906	-0.826532	0.408502	-1.99603	0.0459301	ILMN_2311166	FALSE
ITGB6	ENSG00000115221.10	Artery_Aorta	1.98749	0.109446			-1.21619	0.223913	ILMN_1789846	FALSE
ITGB7	ENSG00000139626.15	Artery_Aorta	-0.229548	0.818443	-0.229548	0.818443	-0.536711	0.591467	ILMN_1777519	TRUE
ITGB8	ENSG00000105855.9	Artery_Coronary	1.78092	0.142085			-0.698049	0.485147	ILMN_1732921	FALSE
ITGBL1	ENSG00000198542.13	Artery_Coronary	0.576638	0.79488			-0.995218	0.31963	ILMN_1653719	FALSE
ITIH1	ENSG00000055957.10	Artery_Tibial	0.920423	0.654074			-0.946044	0.344126	ILMN_1755251	FALSE
ITIH2	ENSG00000151655.18	Artery_Coronary	1.47486	0.188126	-1.47486	0.14025	0.412349	0.680084	ILMN_1808494	FALSE
ITIH3	ENSG00000162267.12	Artery_Coronary	0.812207	0.416673			-1.90102	0.0572998	ILMN_1757461	FALSE
ITIH4	ENSG00000055955.15	Artery_Aorta	0.455184	0.800904	-0.303872	0.761225	0.213345	0.831058	ILMN_1718525	FALSE
ITIH5	ENSG00000123243.14	Artery_Coronary	-1.12226	0.715449			1.75945	0.0785004	ILMN_1731862	FALSE
ITIH6							0.139366	0.889161	ILMN_1709177	FALSE
ITK	ENSG00000113263.12	Artery_Coronary	-3.13348	0.000291999	2.56424	0.0103401	2.18176	0.0291271	ILMN_1699160	FALSE
ITLN1	ENSG00000179914.4	Artery_Coronary	0.817379	0.413712	0.817379	0.413712	0.713571	0.475492	ILMN_2165993	TRUE
ITLN2	ENSG00000158764.6	Artery_Aorta	1.66778	0.0981302	1.74425	0.0811154	-0.142215	0.88691	ILMN_2118129	FALSE
ITM2A							2.68852	0.00717696	ILMN_2076600	FALSE
ITM2B	ENSG00000136156.12	Artery_Aorta	0.6576	0.668949	-0.6576	0.510795	-1.76684	0.0772555	ILMN_2207720	FALSE
ITM2C	ENSG00000135916.15	Artery_Coronary	-1.30713	0.423565	-0.756335	0.449448	-0.861527	0.388948	ILMN_1680453	TRUE
ITPA	ENSG00000125877.12	Artery_Tibial	-1.3105	0.206755	-0.921705	0.356683	0.427429	0.669067	ILMN_2407482	FALSE
ITPK1	ENSG00000100605.16	Artery_Coronary	2.30205	0.070645	-2.30205	0.0213323	-2.49431	0.0126201	ILMN_1715674	FALSE
ITPK1-AS1							-1.93507	0.0529813	ILMN_2134381	FALSE
ITPKA	ENSG00000137825.10	Artery_Coronary	-0.109876	0.940253	0.890959	0.372951	0.672005	0.501581	ILMN_1776516	FALSE
ITPKB	ENSG00000143772.9	Artery_Tibial	2.22752	0.0539667	0.125697	0.899972	1.00066	0.31699	ILMN_1700432	TRUE
ITPKC	ENSG00000086544.2	Artery_Tibial	-1.48237	0.31758	-1.90746	0.0564611	-0.642189	0.52075	ILMN_1714945	TRUE
ITPR1	ENSG00000150995.18	Artery_Tibial	-1.12573	0.272556			3.65817	0.000254023	ILMN_1789505	FALSE
ITPR2	ENSG00000123104.11	Artery_Aorta	1.24179	0.433074	0.0559674	0.955368	1.11103	0.266556	ILMN_1736103	TRUE
ITPR3	ENSG00000096433.10	Artery_Aorta	-1.93857	0.28415	-2.12416	0.0336565	0.666088	0.505355	ILMN_1815500	FALSE
ITPRID1							0.147182	0.882989	ILMN_2224918	FALSE
ITPRID2							1.47475	0.14028	ILMN_1742260	FALSE
ITPRIP	ENSG00000148841.15	Artery_Aorta	0.912509	0.368835			-2.54892	0.0108058	ILMN_3239181	FALSE
ITPRIPL1	ENSG00000198885.9	Artery_Coronary	-1.38746	0.166636	-1.38079	0.167343	-1.37793	0.168224	ILMN_1788240	TRUE
ITPRIPL2	ENSG00000205730.6	Artery_Aorta	-0.775174	0.438237			1.79395	0.0728218	ILMN_2219246	FALSE
ITSN1	ENSG00000205726.14	Artery_Aorta	0.131296	0.986485	1.53883	0.123847	2.14031	0.0323298	ILMN_1718769	TRUE
ITSN2	ENSG00000198399.14	Artery_Coronary	1.24425	0.243499	0.124257	0.901112	-1.41727	0.156403	ILMN_1714372	FALSE
IVD	ENSG00000128928.8	Artery_Tibial	0.979822	0.669914	0.410673	0.681313	1.60128	0.109315	ILMN_1724207	TRUE
IVL	ENSG00000163207.6	Artery_Coronary	-0.842184	0.302232	-0.787411	0.431041	-2.02737	0.0426241	ILMN_1775883	TRUE
IVNS1ABP	ENSG00000116679.15	Artery_Coronary	-0.454251	0.649648	-0.896298	0.370094	1.43209	0.152118	ILMN_2397750	FALSE
IWS1	ENSG00000163166.14	Artery_Tibial	-0.790802	0.720975	-1.82362	0.0682101	2.48406	0.0129896	ILMN_1747241	FALSE
IYD							2.35978	0.0182856	ILMN_1754491	FALSE
IZUMO1	ENSG00000182264.8	Artery_Coronary	1.64834	0.354849			-1.05836	0.289893	ILMN_1664165	FALSE
IZUMO1R	ENSG00000183560.9	Artery_Coronary	-0.885585	0.392936			-2.11407	0.0345089	ILMN_2279217	FALSE
IZUMO2							-0.0221409	0.982336	ILMN_1684854	FALSE
IZUMO4	ENSG00000099840.13	Artery_Aorta	-1.11564	0.264577	0.606847	0.543953	1.85085	0.0641911	ILMN_2400546	FALSE
JADE1					-0.68022	0.496365	0.966895	0.333597	ILMN_1736015	FALSE
JADE2	ENSG00000043143.20	Artery_Tibial	-0.43258	0.66532			2.54706	0.0108636	ILMN_1795285	FALSE
JADE3							-1.3094	0.190398	ILMN_2279144	FALSE
JAG1	ENSG00000101384.11	Artery_Tibial	-0.330688	0.972843	-0.291065	0.771002	0.376011	0.706908	ILMN_1691376	FALSE
JAG2	ENSG00000184916.8	Artery_Aorta	-0.809792	0.41806			-1.25443	0.209684	ILMN_1764729	FALSE
JAGN1	ENSG00000171135.13	Artery_Coronary	-1.10156	0.592054	-0.98374	0.325243	-1.52846	0.126399	ILMN_3238036	TRUE
JAK1	ENSG00000162434.11	Artery_Aorta	-1.20583	0.420231	0.515512	0.606195	2.85567	0.00429463	ILMN_1793384	FALSE
JAK2	ENSG00000096968.13	Artery_Aorta	-0.541103	0.315492			-0.28775	0.773538	ILMN_1683178	FALSE
JAK3	ENSG00000105639.18	Artery_Aorta	1.68346	0.0466788			-0.325885	0.744511	ILMN_1739667	FALSE
JAKMIP1	ENSG00000152969.17	Artery_Tibial	0.313685	0.991318	-0.411339	0.680824	-1.58779	0.112335	ILMN_1784141	FALSE
JAKMIP2	ENSG00000176049.15	Artery_Tibial	-0.742577	0.759031	1.49938	0.133775	2.26818	0.0233181	ILMN_1702320	FALSE
JAKMIP3	ENSG00000188385.11	Artery_Tibial	0.524916	0.937539	-0.217753	0.827622	1.38574	0.165828	ILMN_1823750	FALSE
JAM2	ENSG00000154721.14	Artery_Coronary	1.06895	0.396315	0.512059	0.60861	1.55709	0.119449	ILMN_1672350	TRUE
JAM3	ENSG00000166086.12	Artery_Tibial	-1.58132	0.241348	-0.0434811	0.965318	-0.396593	0.691667	ILMN_1769575	TRUE
JAML	ENSG00000160593.18	Artery_Tibial	-1.2998	0.516968	-0.131335	0.89551	-1.35689	0.174815	ILMN_1778723	TRUE
JARID2	ENSG00000008083.13	Artery_Coronary	-0.48316	0.781797	-0.0568358	0.954676	1.17934	0.238261	ILMN_1764177	FALSE
JARID2-AS1							-1.75998	0.0784117	ILMN_1856564	FALSE
JAZF1	ENSG00000153814.11	Artery_Coronary	2.10078	0.10175	-0.293929	0.768812	0.31175	0.75523	ILMN_1682727	FALSE
JAZF1-AS1							-1.01482	0.31019	ILMN_3192813	FALSE
JCAD							-1.26306	0.206567	ILMN_1675417	FALSE
JCHAIN	ENSG00000132465.10	Artery_Tibial	-0.89128	0.372779	-0.89128	0.372779	-1.95704	0.0503422	ILMN_2105441	TRUE
JDP2							-2.09412	0.0362495	ILMN_1747205	FALSE
JHY							3.10509	0.00190223	ILMN_1680659	FALSE
JKAMP	ENSG00000050130.17	Artery_Tibial	1.37271	0.458249			0.683463	0.494315	ILMN_1700276	FALSE
JMJD1C	ENSG00000171988.18	Artery_Tibial	1.2873	0.161801			1.9491	0.0512836	ILMN_1764970	FALSE
JMJD4	ENSG00000081692.12	Artery_Coronary	1.61202	0.272469	1.42883	0.153054	1.17848	0.238605	ILMN_1692896	TRUE
JMJD6					0.130868	0.89588	-1.85895	0.063034	ILMN_1666068	FALSE
JMJD7	ENSG00000243789.10	Artery_Coronary	0.498831	0.863816	-0.508207	0.611308	-1.94447	0.0518387	ILMN_3236838	FALSE
JMJD7-PLA2G4B							0.102191	0.918605	ILMN_1697629	FALSE
JMJD8	ENSG00000161999.11	Artery_Coronary	0.0910635	0.991354	-0.159194	0.873516	2.62315	0.0087121	ILMN_1687921	FALSE
JMY	ENSG00000152409.8	Artery_Tibial	-0.470492	0.872561	0.336039	0.736842	2.15363	0.0312695	ILMN_3251620	FALSE
JOSD1	ENSG00000100221.10	Artery_Tibial	2.30515	0.0211583	-0.229196	0.818716	-0.141783	0.887252	ILMN_1668535	FALSE
JOSD2	ENSG00000161677.11	Artery_Tibial	0.176874	0.877122	-0.338993	0.734615	-2.47049	0.0134927	ILMN_2169025	FALSE
JPH1	ENSG00000104369.4	Artery_Aorta	-0.925436	0.318333			-1.82443	0.068087	ILMN_1693985	FALSE
JPH2	ENSG00000149596.6	Artery_Coronary	1.68356	0.324156			3.53579	0.000406559	ILMN_1676247	FALSE
JPH3	ENSG00000154118.12	Artery_Coronary	0.879624	0.379063			1.07999	0.280146	ILMN_1688801	FALSE
JPH4	ENSG00000092051.16	Artery_Aorta	-0.309522	0.816274			0.12845	0.897793	ILMN_1758829	FALSE
JPT1							-0.570421	0.568392	ILMN_2384591	FALSE
JPT2							-1.80999	0.0702979	ILMN_1706118	FALSE
JPX							1.15131	0.249603	ILMN_1704431	FALSE
JRK	ENSG00000234616.8	Artery_Tibial	-0.978098	0.80907	-0.684857	0.493434	1.17187	0.241249	ILMN_1661307	FALSE
JRKL	ENSG00000183340.6	Artery_Tibial	0.807079	0.471776	0.995703	0.319395	1.43393	0.151593	ILMN_1696503	TRUE
JSRP1	ENSG00000167476.10	Artery_Aorta	0.612557	0.816123	0.745059	0.456236	-1.64947	0.0990519	ILMN_1739726	FALSE
JTB							-1.8504	0.0642556	ILMN_2206716	FALSE
JUN	ENSG00000177606.6	Artery_Tibial	0.165365	0.868657			1.37086	0.17042	ILMN_1806023	FALSE
JUNB	ENSG00000171223.5	Artery_Aorta	1.08587	0.277535	-1.08587	0.277535	-2.35119	0.0187134	ILMN_2086077	FALSE
JUND	ENSG00000130522.5	Artery_Aorta	1.12749	0.259534			-1.83215	0.0669287	ILMN_1810214	FALSE
JUP	ENSG00000173801.16	Artery_Coronary	-1.47644	0.348267	0.707667	0.479152	1.42228	0.154946	ILMN_1741970	FALSE
KAAG1							0.01814	0.985527	ILMN_1774565	FALSE
KALRN	ENSG00000160145.15	Artery_Coronary	1.62585	0.197512			-0.569572	0.568968	ILMN_1804661	FALSE
KANK1	ENSG00000107104.18	Artery_Coronary	-0.675735	0.499209	-0.791569	0.428612	-2.26447	0.0235454	ILMN_1777727	TRUE
KANK2	ENSG00000197256.10	Artery_Coronary	2.10467	0.150243	0.571678	0.56754	-1.30709	0.191184	ILMN_1716089	FALSE
KANK3	ENSG00000186994.11	Artery_Aorta	1.51034	0.439262	0.753002	0.451449	1.03368	0.301285	ILMN_3241744	TRUE
KANK4	ENSG00000132854.18	Artery_Aorta	1.26219	0.407598			0.174875	0.861178	ILMN_1776936	FALSE
KANSL1							2.1589	0.0308579	ILMN_1678235	FALSE
KANSL1-AS1							-2.36267	0.0181437	ILMN_1755200	FALSE
KANSL1L							0.194581	0.845721	ILMN_1777214	FALSE
KANSL2	ENSG00000139620.12	Artery_Aorta	-0.607328	0.817673	-0.588919	0.555916	4.0654	4.7951e-05	ILMN_1713189	FALSE
KANSL3							3.35864	0.000783277	ILMN_3187852	FALSE
KANTR							0.478626	0.632205	ILMN_3283434	FALSE
KARS	ENSG00000065427.14	Artery_Tibial	2.45002	0.0397761	0.647266	0.51746	2.17182	0.0298693	ILMN_1777584	TRUE
KAT14	ENSG00000149474.13	Artery_Aorta	-0.364557	0.970047	-0.377472	0.705823	2.41617	0.0156849	ILMN_1690386	FALSE
KAT2A					-0.51371	0.607455	1.56302	0.118049	ILMN_1782247	FALSE
KAT2B	ENSG00000114166.7	Artery_Coronary	-1.56471	0.0756141	-0.329959	0.741431	-2.09312	0.0363384	ILMN_1733802	TRUE
KAT5	ENSG00000172977.12	Artery_Aorta	-1.78318	0.0745574	-0.878471	0.379688	2.63003	0.00853776	ILMN_2414366	FALSE
KAT6A	ENSG00000083168.9	Artery_Aorta	-0.108685	0.913452	-0.384897	0.700314	1.80081	0.071733	ILMN_2095840	FALSE
KAT6B					2.44942	0.0143085	3.84583	0.000120147	ILMN_1698441	FALSE
KAT7							-1.67441	0.0940496	ILMN_1798187	FALSE
KAT8	ENSG00000103510.19	Artery_Aorta	0.698782	0.777766	0.69406	0.487645	-0.252129	0.800941	ILMN_1804679	FALSE
KATNA1							2.00028	0.0454701	ILMN_2198393	FALSE
KATNAL1	ENSG00000102781.13	Artery_Tibial	-0.737115	0.76049	0.454561	0.649425	2.23683	0.0252976	ILMN_1722533	FALSE
KATNAL2	ENSG00000167216.16	Artery_Tibial	-0.199419	0.953471	-0.0754209	0.93988	-0.604756	0.545341	ILMN_1745826	TRUE
KATNB1	ENSG00000140854.12	Artery_Coronary	1.23021	0.21862	0.65292	0.513808	-2.05683	0.0397025	ILMN_1735735	FALSE
KATNBL1	ENSG00000134152.10	Artery_Tibial	-0.96606	0.330159	-1.35902	0.17414	-0.796946	0.425483	ILMN_1739854	TRUE
KATNBL1P6							-0.0994424	0.920787	ILMN_3243233	FALSE
KAZALD1	ENSG00000107821.14	Artery_Coronary	-0.541332	0.780033	-0.260824	0.794228	-1.07537	0.282209	ILMN_1684755	TRUE
KAZN	ENSG00000189337.16	Artery_Tibial	-1.50398e-05	0.999988			-2.45242	0.0141898	ILMN_1798458	FALSE
KB-1410C5.5	ENSG00000271882.1	Artery_Tibial	-0.168453	0.866227						FALSE
KB-1440D3.14	ENSG00000273342.1	Artery_Aorta	-0.656006	0.51182						FALSE
KB-1448A5.1	ENSG00000253105.5	Artery_Coronary	-1.81009	0.340393						FALSE
KB-1460A1.5	ENSG00000261087.1	Artery_Aorta	-0.634051	0.228405	0.163952	0.869769				FALSE
KB-1507C5.4	ENSG00000254281.1	Artery_Aorta	0.15013	0.880662	-0.193727	0.84639				FALSE
KB-1732A1.1	ENSG00000253669.3	Artery_Coronary	0.260844	0.803909	0.259366	0.795353				FALSE
KB-208E9.1	ENSG00000272733.1	Artery_Tibial	-0.712557	0.475223	-0.18955	0.849662				FALSE
KB-226F1.2	ENSG00000272787.1	Artery_Coronary	1.44095	0.386707	-0.486258	0.626784				FALSE
KB-68A7.1	ENSG00000274225.1	Artery_Tibial	0.561984	0.626201	0.442383	0.658212				FALSE
KBTBD11	ENSG00000176595.3	Artery_Aorta	-2.15383	0.00856597	0.484917	0.627735	1.72113	0.0852281	ILMN_1784630	FALSE
KBTBD12	ENSG00000187715.13	Artery_Coronary	0.0876398	0.936586			0.519011	0.603753	ILMN_1713523	FALSE
KBTBD13	ENSG00000234438.3	Artery_Aorta	-1.14872	0.441769			-1.62872	0.103372	ILMN_1681308	FALSE
KBTBD2	ENSG00000170852.10	Artery_Aorta	-1.56491	0.292024	-1.56261	0.118145	-0.194459	0.845816	ILMN_1784540	TRUE
KBTBD3	ENSG00000182359.14	Artery_Tibial	1.04616	0.00725008	-0.323301	0.746467	2.68582	0.00723527	ILMN_1743662	FALSE
KBTBD4	ENSG00000123444.13	Artery_Coronary	-0.4212	0.673609	-0.4212	0.673609	-0.688967	0.490844	ILMN_1687524	TRUE
KBTBD6	ENSG00000165572.7	Artery_Tibial	-0.818838	0.412879	-0.66442	0.506421	3.64336	0.000269099	ILMN_1658104	FALSE
KBTBD7	ENSG00000120696.8	Artery_Tibial	0.513953	0.607285	-0.513953	0.607285	-1.24145	0.214441	ILMN_2044293	FALSE
KBTBD8	ENSG00000163376.11	Artery_Aorta	-0.987503	0.571705	-0.387649	0.698276	0.587928	0.556581	ILMN_1716272	FALSE
KC6	ENSG00000267313.7	Artery_Tibial	-1.37569	0.386697			-0.895913	0.370299	ILMN_3245098	FALSE
KCCAT333	ENSG00000236318.2	Artery_Coronary	-2.57169	0.0101204						FALSE
KCMF1	ENSG00000176407.17	Artery_Aorta	0.267361	0.789191	0.267361	0.789191	-2.4787	0.0131861	ILMN_1711585	FALSE
KCNA1	ENSG00000111262.5	Artery_Aorta	-0.952697	0.340744			-0.940157	0.347137	ILMN_1872462	FALSE
KCNA10							0.355075	0.722533	ILMN_1811380	FALSE
KCNA2	ENSG00000177301.14	Artery_Coronary	-0.61957	0.763454			-1.23329	0.217468	ILMN_1792125	FALSE
KCNA3	ENSG00000177272.8	Artery_Tibial	-0.617229	0.823232			2.21918	0.0264747	ILMN_1702604	FALSE
KCNA4							0.934877	0.349852	ILMN_1651900	FALSE
KCNA5	ENSG00000130037.4	Artery_Aorta	1.16019	0.341601			0.590934	0.554565	ILMN_1790508	FALSE
KCNA6							-1.92427	0.0543209	ILMN_1681916	FALSE
KCNA7							0.654948	0.512501	ILMN_1715088	FALSE
KCNAB1	ENSG00000169282.17	Artery_Aorta	1.10753	0.48749	1.04459	0.296214	-1.5764	0.114933	ILMN_1811072	FALSE
KCNAB2	ENSG00000069424.14	Artery_Aorta	1.20376	0.221989	0.439594	0.660231	-1.62736	0.103661	ILMN_2342762	FALSE
KCNAB3	ENSG00000170049.9	Artery_Aorta	-0.872465	0.383357	-0.872465	0.382955	0.640562	0.521807	ILMN_1755531	FALSE
KCNB1	ENSG00000158445.9	Artery_Tibial	-1.36053	0.173663			-0.00225368	0.998202	ILMN_1711092	FALSE
KCNB2	ENSG00000182674.5	Artery_Tibial	0.616097	0.551216			-0.113992	0.909245	ILMN_1668236	FALSE
KCNC1							-0.78697	0.4313	ILMN_1869243	FALSE
KCNC2							-3.42595	0.000612643	ILMN_2303010	FALSE
KCNC3	ENSG00000131398.13	Artery_Coronary	-0.63313	0.713271			-0.373906	0.708474	ILMN_1747613	FALSE
KCNC4	ENSG00000116396.14	Artery_Aorta	2.10257	0.0781246	-0.913309	0.36108	-1.46703	0.142367	ILMN_1727850	FALSE
KCND1							-1.07611	0.281878	ILMN_1668586	FALSE
KCND2	ENSG00000184408.9	Artery_Tibial	1.16775	0.271932			1.14308	0.253005	ILMN_1748755	FALSE
KCND3	ENSG00000171385.9	Artery_Coronary	-1.51571	0.12229			-1.34066	0.18003	ILMN_1727438	FALSE
KCNE1	ENSG00000180509.11	Artery_Tibial	-1.20163	0.485485	1.05702	0.290503	-0.104792	0.916541	ILMN_2047618	FALSE
KCNE2	ENSG00000159197.3	Artery_Tibial	-2.17111	0.118505	-0.504314	0.614041	0.268836	0.788056	ILMN_1769143	FALSE
KCNE3	ENSG00000175538.10	Artery_Tibial	-0.701549	0.777274	0.65793	0.510583	-1.76814	0.0770369	ILMN_1789387	FALSE
KCNE4	ENSG00000152049.6	Artery_Tibial	-0.66021	0.509119			-0.411556	0.680665	ILMN_1703110	FALSE
KCNE5							-1.8029	0.0714037	ILMN_1711650	FALSE
KCNF1							-0.847412	0.396766	ILMN_1671392	FALSE
KCNG1	ENSG00000026559.13	Artery_Aorta	-2.41895	0.0467801			1.42417	0.154397	ILMN_1673769	FALSE
KCNG2	ENSG00000178342.4	Artery_Tibial	0.382018	0.702448	-1.18649	0.235428	-0.78087	0.434879	ILMN_1735062	FALSE
KCNG3							-0.356815	0.72123	ILMN_2335319	FALSE
KCNG4							-1.34297	0.179282	ILMN_1915971	FALSE
KCNH1	ENSG00000143473.12	Artery_Coronary	1.78564	0.200357			0.335878	0.736963	ILMN_1745529	FALSE
KCNH2	ENSG00000055118.14	Artery_Aorta	0.614944	0.562127	1.38716	0.165392	-1.76601	0.0773936	ILMN_1739987	FALSE
KCNH3	ENSG00000135519.6	Artery_Aorta	-0.155008	0.876815			-0.724669	0.468655	ILMN_1704063	FALSE
KCNH4							-0.389732	0.696735	ILMN_1800396	FALSE
KCNH5							-0.508454	0.611135	ILMN_1700199	FALSE
KCNH6							1.12405	0.26099	ILMN_1677815	FALSE
KCNH7	ENSG00000184611.11	Artery_Tibial	1.30245	0.192761			-1.63395	0.10227	ILMN_1788664	FALSE
KCNH8	ENSG00000183960.8	Artery_Coronary	-1.59569	0.265698	1.59569	0.110558	1.01674	0.309279	ILMN_1775348	FALSE
KCNIP1	ENSG00000182132.13	Artery_Aorta	1.46096	0.164946			-1.17579	0.239678	ILMN_2368856	FALSE
KCNIP2	ENSG00000120049.18	Artery_Aorta	0.511937	0.608695			1.75382	0.0794607	ILMN_1657643	FALSE
KCNIP3	ENSG00000115041.12	Artery_Tibial	0.494161	0.560881			1.7234	0.0848163	ILMN_1744403	FALSE
KCNIP4	ENSG00000185774.14	Artery_Coronary	2.52326	0.0403254			-2.61987	0.00879621	ILMN_1699469	FALSE
KCNIP4-IT1							-0.296333	0.766976	ILMN_3242530	FALSE
KCNJ1	ENSG00000151704.15	Artery_Tibial	-1.32151	0.344553			-1.44895	0.147353	ILMN_2357944	FALSE
KCNJ10							-0.241136	0.80945	ILMN_1808272	FALSE
KCNJ11	ENSG00000187486.5	Artery_Coronary	0.780005	0.728824	-0.54295	0.587164	0.519548	0.603379	ILMN_1699057	FALSE
KCNJ12	ENSG00000184185.9	Artery_Tibial	0.126341	0.948217			-0.899735	0.368261	ILMN_1674136	FALSE
KCNJ13							-0.462779	0.643523	ILMN_1709847	FALSE
KCNJ14	ENSG00000182324.6	Artery_Aorta	1.76973	0.128496	-0.34009	0.733788	3.12575	0.00177349	ILMN_1706207	FALSE
KCNJ15	ENSG00000157551.17	Artery_Aorta	-0.544761	0.585918	0.415227	0.677976	-3.64997	0.000262273	ILMN_1675756	FALSE
KCNJ16	ENSG00000153822.13	Artery_Aorta	-1.3109	0.398014			-2.64205	0.00824048	ILMN_1736045	FALSE
KCNJ2	ENSG00000123700.4	Artery_Coronary	1.24501	0.213128	1.24501	0.213128	-2.75371	0.00589243	ILMN_1780334	FALSE
KCNJ2-AS1							-1.31884	0.187224	ILMN_1910334	FALSE
KCNJ3	ENSG00000162989.4	Artery_Aorta	-1.00248	0.316114			0.420337	0.674239	ILMN_1684945	FALSE
KCNJ4							-1.95393	0.0507097	ILMN_1697620	FALSE
KCNJ5							1.15091	0.249771	ILMN_2137312	FALSE
KCNJ6							-0.248039	0.804104	ILMN_1805376	FALSE
KCNJ8	ENSG00000121361.3	Artery_Aorta	-0.694913	0.784994	-0.694913	0.48711	-0.632342	0.527164	ILMN_1735779	TRUE
KCNJ9							-0.268585	0.788249	ILMN_2177928	FALSE
KCNK1	ENSG00000135750.14	Artery_Aorta	0.950414	0.569003			1.58985	0.111869	ILMN_2071641	FALSE
KCNK10							-1.01996	0.307746	ILMN_1790885	FALSE
KCNK12							-0.293869	0.768858	ILMN_1711988	FALSE
KCNK13					1.18207	0.237178	1.56412	0.117788	ILMN_1659352	FALSE
KCNK15	ENSG00000124249.6	Artery_Coronary	-0.36473	0.820982			1.82121	0.0685747	ILMN_1788421	FALSE
KCNK16							1.57895	0.114348	ILMN_1792186	FALSE
KCNK17	ENSG00000124780.13	Artery_Tibial	2.14883	0.191853	1.4406	0.149698	-0.855826	0.392094	ILMN_1717702	FALSE
KCNK18							0.0154986	0.987634	ILMN_1766103	FALSE
KCNK2							0.844927	0.398152	ILMN_2277334	FALSE
KCNK3	ENSG00000171303.6	Artery_Tibial	1.41255	0.264809			-1.06567	0.286573	ILMN_1768483	FALSE
KCNK4							-2.72697	0.00639181	ILMN_1680212	FALSE
KCNK5	ENSG00000164626.8	Artery_Tibial	-2.10342	0.09125			1.56051	0.118638	ILMN_1766918	FALSE
KCNK6	ENSG00000099337.4	Artery_Aorta	-1.73646	0.194059	0.732319	0.463974	-2.2425	0.0249289	ILMN_2074773	FALSE
KCNK7	ENSG00000173338.12	Artery_Coronary	1.11426	0.442316	1.78639	0.0740359	-1.99122	0.0464571	ILMN_2304577	FALSE
KCNK9							0.0583431	0.953475	ILMN_1664919	FALSE
KCNMA1	ENSG00000156113.22	Artery_Aorta	-0.80158	0.719962	1.41092	0.158268	-1.04202	0.297402	ILMN_2297765	FALSE
KCNMB1	ENSG00000145936.8	Artery_Coronary	-1.49433	0.287179	1.07881	0.280671	1.0648	0.286968	ILMN_1652065	FALSE
KCNMB2	ENSG00000197584.11	Artery_Coronary	0.551176	0.581513			0.625388	0.531717	ILMN_1792959	FALSE
KCNMB3	ENSG00000171121.16	Artery_Coronary	-0.885558	0.813446	-0.488466	0.62522	2.26921	0.0232555	ILMN_1712197	FALSE
KCNMB4	ENSG00000135643.4	Artery_Coronary	0.367071	0.931804	0.907711	0.364031	0.0836238	0.933356	ILMN_1727466	TRUE
KCNN1	ENSG00000105642.15	Artery_Coronary	2.03976	0.0809685			-0.349955	0.726373	ILMN_1674488	FALSE
KCNN2							0.774232	0.438794	ILMN_1685636	FALSE
KCNN3	ENSG00000143603.18	Artery_Tibial	-0.999997	0.428515			-0.253968	0.79952	ILMN_1801608	FALSE
KCNN4					-1.24274	0.213962	-2.43603	0.0148493	ILMN_1709937	FALSE
KCNQ1							1.91464	0.0555382	ILMN_1806150	FALSE
KCNQ1DN							-0.164558	0.869292	ILMN_1757119	FALSE
KCNQ1OT1							0.870446	0.384057	ILMN_3248707	FALSE
KCNQ2							-1.95643	0.0504145	ILMN_1666776	FALSE
KCNQ3	ENSG00000184156.16	Artery_Tibial	1.12841	0.48733			0.846584	0.397227	ILMN_1861270	FALSE
KCNQ4	ENSG00000117013.14	Artery_Aorta	2.10655	0.0873706			-1.94968	0.0512139	ILMN_2415447	FALSE
KCNQ5	ENSG00000185760.15	Artery_Coronary	0.562561	0.573734	0.562561	0.573734	-2.13902	0.0324343	ILMN_1904931	FALSE
KCNRG	ENSG00000198553.8	Artery_Aorta	0.587962	0.371099	0.587962	0.556558	0.712804	0.475967	ILMN_1688938	TRUE
KCNS1					0.486026	0.626949	-1.04234	0.297255	ILMN_1761903	FALSE
KCNS2	ENSG00000156486.7	Artery_Coronary	0.338676	0.734854			-1.36782	0.171368	ILMN_2067596	FALSE
KCNS3	ENSG00000170745.11	Artery_Aorta	0.557494	0.745476			-0.77287	0.439599	ILMN_2175112	FALSE
KCNT1	ENSG00000107147.12	Artery_Tibial	0.867794	0.367668	1.32175	0.186251	-2.28087	0.022556	ILMN_3285742	FALSE
KCNT2	ENSG00000162687.16	Artery_Coronary	-0.536884	0.304805			-1.2388	0.215418	ILMN_2053345	FALSE
KCNU1							-0.524354	0.600032	ILMN_3244673	FALSE
KCNV1							0.404352	0.685954	ILMN_1736303	FALSE
KCNV2	ENSG00000168263.8	Artery_Aorta	0.625127	0.531888			-0.285936	0.774927	ILMN_3248932	FALSE
KCP	ENSG00000135253.13	Artery_Aorta	0.390739	0.69599			0.0698665	0.9443	ILMN_1747850	FALSE
KCTD1	ENSG00000134504.12	Artery_Tibial	0.737212	0.552185			1.48326	0.138007	ILMN_1692365	FALSE
KCTD10	ENSG00000110906.12	Artery_Aorta	-0.915953	0.434147	-0.32623	0.74425	-0.333284	0.73892	ILMN_1719064	TRUE
KCTD11	ENSG00000213859.4	Artery_Tibial	0.684689	0.49354	0.687094	0.492023	-0.183835	0.854143	ILMN_1777513	FALSE
KCTD12	ENSG00000178695.5	Artery_Tibial	0.000995132	0.999206	-0.344614	0.730384	1.86576	0.0620746	ILMN_1742332	FALSE
KCTD13	ENSG00000174943.9	Artery_Tibial	0.580619	0.8205			-2.09669	0.0360208	ILMN_1786843	FALSE
KCTD14	ENSG00000151364.16	Artery_Coronary	0.265086	0.790943			0.435377	0.663289	ILMN_1731044	FALSE
KCTD15	ENSG00000153885.14	Artery_Coronary	-1.02693	0.22418	-1.11649	0.264212	-1.12113	0.262233	ILMN_1786326	TRUE
KCTD16	ENSG00000183775.10	Artery_Coronary	-0.0278259	0.977801			-1.33857	0.180712	ILMN_1877738	FALSE
KCTD17	ENSG00000100379.17	Artery_Tibial	-1.85435	0.20064			-0.841197	0.400238	ILMN_1798619	FALSE
KCTD18	ENSG00000155729.12	Artery_Tibial	1.1016	0.145018	0.0857892	0.931634	0.92303	0.355992	ILMN_2150187	TRUE
KCTD19							-1.83399	0.0666557	ILMN_1759260	FALSE
KCTD2	ENSG00000180901.10	Artery_Aorta	0.420425	0.981035	-0.459289	0.646027	-1.27623	0.201876	ILMN_1718900	FALSE
KCTD20	ENSG00000112078.13	Artery_Aorta	-1.21507	0.419405	-0.835365	0.403512	1.08843	0.276407	ILMN_1803476	FALSE
KCTD21	ENSG00000188997.7	Artery_Aorta	-1.14365	0.402653	-1.06787	0.285578	-0.771611	0.440345	ILMN_1809708	TRUE
KCTD3	ENSG00000136636.12	Artery_Coronary	0.406793	0.68416			3.27467	0.00105785	ILMN_1800220	FALSE
KCTD4	ENSG00000180332.6	Artery_Aorta	-0.532703	0.62871			-0.225584	0.821525	ILMN_1724893	FALSE
KCTD5	ENSG00000167977.8	Artery_Tibial	0.456747	0.647853	1.49215	0.13566	2.59489	0.0094622	ILMN_1652331	TRUE
KCTD6	ENSG00000168301.12	Artery_Tibial	0.605951	0.544547	0.605951	0.544547	1.33545	0.181728	ILMN_2146372	TRUE
KCTD7	ENSG00000243335.9	Artery_Coronary	0.576084	0.602463	-0.0219572	0.982482	-0.772116	0.440046	ILMN_1769207	FALSE
KCTD8	ENSG00000183783.6	Artery_Aorta	0.443438	0.657449			-1.24159	0.214388	ILMN_1754570	FALSE
KCTD9	ENSG00000104756.15	Artery_Aorta	-1.10183	0.600568	0.460704	0.645011	-0.240672	0.809809	ILMN_1653612	FALSE
KCTD9P3							0.594422	0.55223	ILMN_3212980	FALSE
KCTD9P6							2.30718	0.021045	ILMN_3292320	FALSE
KDELC1	ENSG00000134901.12	Artery_Coronary	-0.945685	0.638655	0.133198	0.894037	-2.71692	0.00658917	ILMN_1712505	FALSE
COPS6	ENSG00000168090.9	Artery_Tibial	2.36885	0.0498144	2.36885	0.0178434	2.08784	0.0368118	ILMN_1764431	TRUE
KDELR1							-0.687471	0.491786	ILMN_2130411	FALSE
KDELR2	ENSG00000136240.9	Artery_Coronary	-1.43219	0.533003	1.92136	0.0546869	2.22172	0.0263026	ILMN_1724293	FALSE
KDELR3	ENSG00000100196.10	Artery_Aorta	1.13825	0.368031	-0.421017	0.673742	1.1834	0.236651	ILMN_1722820	FALSE
KDF1							-0.173946	0.861908	ILMN_1676322	FALSE
KDM1A	ENSG00000004487.15	Artery_Aorta	-0.523974	0.796821	-0.49535	0.620353	1.42818	0.153239	ILMN_1813840	FALSE
KDM1B	ENSG00000165097.13	Artery_Coronary	0.852343	0.728462	-0.72812	0.46654	-0.443982	0.657056	ILMN_1781537	FALSE
KDM2A	ENSG00000173120.14	Artery_Aorta	0.556951	0.60903			1.57118	0.116141	ILMN_3237966	FALSE
KDM2B	ENSG00000089094.18	Artery_Aorta	1.16744	0.434357			3.35992	0.000779649	ILMN_1794260	FALSE
KDM3A	ENSG00000115548.16	Artery_Coronary	0.515183	0.678155	-0.578891	0.562663	-0.481174	0.630393	ILMN_1722532	FALSE
KDM3B	ENSG00000120733.13	Artery_Aorta	-0.534943	0.830939	1.43566	0.151098	2.67457	0.00748255	ILMN_1706539	FALSE
KDM4A	ENSG00000066135.12	Artery_Coronary	1.19331	0.232748			0.0170555	0.986392	ILMN_1736650	FALSE
KDM4A-AS1							-1.55318	0.12038	ILMN_3289172	FALSE
KDM4B	ENSG00000127663.14	Artery_Aorta	0.412649	0.908686	0.289777	0.771987	-1.76946	0.0768177	ILMN_1720531	FALSE
KDM4C	ENSG00000107077.18	Artery_Coronary	-1.33415	0.231965	1.20535	0.22807	3.43335	0.000596181	ILMN_1661770	FALSE
KDM4D	ENSG00000186280.6	Artery_Aorta	3.18389	0.00628754			-1.12638	0.260006	ILMN_1669468	FALSE
KDM4E							-1.94563	0.0516993	ILMN_1661957	FALSE
KDM4F							0.398454	0.690295	ILMN_3267076	FALSE
KDM5A	ENSG00000073614.12	Artery_Coronary	-1.93387	0.126956	1.24393	0.213525	-1.99546	0.0459931	ILMN_2244257	FALSE
KDM5B	ENSG00000117139.16	Artery_Tibial	1.09527	0.278814	1.83518	0.0664786	-0.189645	0.849587	ILMN_1755727	FALSE
KDM5C							-0.70965	0.477921	ILMN_1798224	FALSE
KDM5D							0.134699	0.89285	ILMN_1685690	FALSE
KDM6A							0.318598	0.750031	ILMN_1654488	FALSE
KDM6B	ENSG00000132510.10	Artery_Tibial	-0.19332	0.887668	-0.109733	0.912621	-0.106536	0.915157	ILMN_2397521	TRUE
KDM7A	ENSG00000006459.10	Artery_Tibial	1.11725	0.330115	-1.39258	0.163747	0.395444	0.692515	ILMN_3238369	FALSE
KDM7A-DT							-0.591649	0.554086	ILMN_3246279	FALSE
KDM8	ENSG00000155666.11	Artery_Tibial	1.84335	0.182841	2.03174	0.0421802	-0.586561	0.557498	ILMN_1657838	FALSE
KDR	ENSG00000128052.8	Artery_Aorta	-0.0689066	0.994704			-0.184659	0.853497	ILMN_1686405	FALSE
KDSR	ENSG00000119537.15	Artery_Coronary	-0.752234	0.50082	-0.650863	0.515135	1.64683	0.0995924	ILMN_2154052	FALSE
KEAP1	ENSG00000079999.13	Artery_Aorta	-1.17377	0.371139			0.969526	0.332283	ILMN_2410772	FALSE
KEL	ENSG00000197993.7	Artery_Aorta	-0.565508	0.571728			-1.24649	0.212586	ILMN_1738468	FALSE
KERA	ENSG00000139330.5	Artery_Coronary	-0.0158614	0.987345			-0.618232	0.536423	ILMN_2151304	FALSE
KHDC1	ENSG00000135314.12	Artery_Tibial	-1.35164	0.298712	-2.32865	0.0198774	0.724749	0.468606	ILMN_2163070	FALSE
KHDC1L	ENSG00000256980.4	Artery_Tibial	-0.573051	0.944775			0.0851098	0.932174	ILMN_3239950	FALSE
KHDC1P1							0.477141	0.633262	ILMN_1747595	FALSE
KHDC3L							0.943996	0.345172	ILMN_2087608	FALSE
KHDC4							2.03452	0.0418991	ILMN_1670752	FALSE
KHDRBS1							1.38515	0.166008	ILMN_2076640	FALSE
KHDRBS2	ENSG00000112232.8	Artery_Aorta	-0.210683	0.833136	-0.210683	0.833135	0.193211	0.846794	ILMN_1658237	FALSE
KHDRBS3	ENSG00000131773.13	Artery_Aorta	-1.78621	0.0740647	-1.78621	0.0740647	1.59034	0.111759	ILMN_1691747	FALSE
KHK	ENSG00000138030.12	Artery_Tibial	-0.868909	0.393976	-0.835893	0.403215	-2.21917	0.0264751	ILMN_1717888	TRUE
KHNYN	ENSG00000100441.9	Artery_Aorta	-1.54894	0.164994	-1.41139	0.158129	-0.13291	0.894265	ILMN_1654392	TRUE
KHSRP	ENSG00000088247.17	Artery_Coronary	-0.813704	0.596296	-0.813704	0.415814	-0.334678	0.737868	ILMN_1673936	TRUE
KIAA0040	ENSG00000235750.9	Artery_Tibial	2.46643	0.0322625	-1.59036	0.111754	-1.72834	0.0839266	ILMN_1797191	FALSE
KIAA0087	ENSG00000122548.5	Artery_Coronary	-0.23048	0.817719			0.0555024	0.955738	ILMN_3247375	FALSE
KIAA0100							0.728516	0.466298	ILMN_1718206	FALSE
KIAA0141	ENSG00000081791.8	Artery_Coronary	0.785574	0.320744	1.85443	0.0636782				FALSE
KIAA0232							-0.110878	0.911713	ILMN_1795704	FALSE
KIAA0319	ENSG00000137261.13	Artery_Coronary	0.814606	0.682812	0.989791	0.322276	-1.89752	0.0577598	ILMN_1657497	FALSE
KIAA0319L					-0.743854	0.456965	1.26983	0.204144	ILMN_1809585	FALSE
KIAA0355	ENSG00000166398.12	Artery_Tibial	-0.405382	0.920921	-0.650603	0.515303	2.76249	0.0057362	ILMN_1659845	FALSE
KIAA0368	ENSG00000136813.14	Artery_Tibial	-0.988704	0.493457	2.36909	0.0178319				FALSE
KIAA0391	ENSG00000100890.15	Artery_Tibial	0.960429	0.755944	-0.679431	0.496865	1.06429	0.287196	ILMN_1701512	FALSE
KIAA0408	ENSG00000189367.14	Artery_Aorta	1.28425	0.644573	-0.149251	0.881355	-2.40118	0.0163421	ILMN_1661519	FALSE
KIAA0513	ENSG00000135709.12	Artery_Coronary	-0.787054	0.778647	-0.473514	0.635847	1.1549	0.248131	ILMN_1693233	FALSE
KIAA0556	ENSG00000047578.12	Artery_Tibial	0.77875	0.436127			-1.35578	0.17517	ILMN_1753426	FALSE
KIAA0586	ENSG00000100578.14	Artery_Coronary	-1.60618	0.274868	-1.80093	0.0717139	2.64423	0.00818779	ILMN_1651684	FALSE
KIAA0753	ENSG00000198920.9	Artery_Aorta	1.66195	0.10221	1.87871	0.060284	0.399581	0.689465	ILMN_1680010	TRUE
KIAA0754							0.444248	0.656863	ILMN_1661495	FALSE
KIAA0825	ENSG00000185261.14	Artery_Tibial	-0.290666	0.807198	-0.171966	0.863464	-1.26397	0.20624	ILMN_1791650	TRUE
KIAA0895							1.24475	0.213223	ILMN_1690484	FALSE
KIAA0895L	ENSG00000196123.12	Artery_Coronary	0.724899	0.751222	0.724899	0.468514	1.31486	0.188557	ILMN_1652248	TRUE
KIAA0907	ENSG00000132680.10	Artery_Aorta	-0.77723	0.672718	-0.77723	0.437023				FALSE
KIAA0922	ENSG00000121210.15	Artery_Aorta	0.818134	0.381374	-0.416129	0.677316				FALSE
KIAA0930	ENSG00000100364.18	Artery_Coronary	1.7498	0.237473	1.94143	0.0522059	-1.23636	0.216325	ILMN_1697957	FALSE
KIAA1024	ENSG00000169330.8	Artery_Coronary	-0.640772	0.788571	-2.11788	0.0341848	-0.81702	0.413917	ILMN_1692394	TRUE
KIAA1024L							-1.53843	0.123942	ILMN_3270834	FALSE
KIAA1107	ENSG00000069712.12	Artery_Coronary	-1.3017	0.390824			0.490165	0.624017	ILMN_1793435	FALSE
KIAA1109	ENSG00000138688.15	Artery_Coronary	-1.54298	0.300172	-1.29222	0.19628	-1.27797	0.20126	ILMN_1694357	TRUE
KIAA1143	ENSG00000163807.5	Artery_Aorta	-0.837508	0.833858	-0.52885	0.59691	0.98897	0.322678	ILMN_2043360	FALSE
KIAA1147	ENSG00000257093.6	Artery_Tibial	-1.4661	0.191286	-0.499505	0.617424	4.00957	6.08298e-05	ILMN_2355033	FALSE
KIAA1161	ENSG00000164976.8	Artery_Coronary	1.49293	0.132899						FALSE
KIAA1191	ENSG00000122203.14	Artery_Tibial	-0.437271	0.978469	-0.613557	0.539508	2.09043	0.0365794	ILMN_1749405	FALSE
KIAA1210							-0.198178	0.842906	ILMN_1732962	FALSE
KIAA1211	ENSG00000109265.13	Artery_Coronary	0.440951	0.881259			-1.37818	0.168149	ILMN_1708709	FALSE
KIAA1211L							-0.97326	0.330424	ILMN_1776121	FALSE
KIAA1217	ENSG00000120549.17	Artery_Coronary	0.184364	0.853728			1.0405	0.298106	ILMN_1706960	FALSE
KIAA1257	ENSG00000114656.10	Artery_Coronary	1.54463	0.124516			-2.15766	0.0309545	ILMN_1747277	FALSE
KIAA1324	ENSG00000116299.16	Artery_Tibial	0.14666	0.8834	-0.149896	0.880846	-1.68638	0.0917235	ILMN_1771482	FALSE
KIAA1324L	ENSG00000164659.14	Artery_Tibial	0.389188	0.848702	0.207832	0.83536	2.39487	0.0166263	ILMN_1652371	TRUE
KIAA1328	ENSG00000150477.14	Artery_Coronary	1.05992	0.31274	-1.05992	0.289182	-0.325593	0.744732	ILMN_1745389	FALSE
KIAA1429	ENSG00000164944.11	Artery_Aorta	-0.054486	0.976411	0.772923	0.439568				FALSE
KIAA1456	ENSG00000250305.8	Artery_Tibial	-0.843914	0.645784						FALSE
KIAA1462	ENSG00000165757.8	Artery_Tibial	-0.353369	0.765171						FALSE
KIAA1468	ENSG00000134444.13	Artery_Coronary	2.05763	0.196048	1.95195	0.0509441				FALSE
KIAA1522	ENSG00000162522.10	Artery_Coronary	0.779643	0.722889	0.62662	0.530908	1.22919	0.218999	ILMN_1700384	TRUE
KIAA1524					-0.221414	0.82477				FALSE
KIAA1549	ENSG00000122778.9	Artery_Coronary	0.913387	0.179072			-1.14009	0.254247	ILMN_1728060	FALSE
KIAA1549L	ENSG00000110427.14	Artery_Tibial	-0.595359	0.561002			1.25593	0.209142	ILMN_1653836	FALSE
KIAA1551	ENSG00000174718.11	Artery_Tibial	-1.75982	0.157886	-1.84918	0.0644321	0.630593	0.528307	ILMN_1726289	FALSE
KIAA1586	ENSG00000168116.13	Artery_Tibial	0.707349	0.510007	0.856106	0.391939	2.17221	0.0298399	ILMN_1722034	TRUE
KIAA1614	ENSG00000135835.11	Artery_Tibial	-1.09402	0.633328			0.22058	0.825419	ILMN_1707128	FALSE
KIAA1671					0.0663176	0.947125	-0.472375	0.636659	ILMN_1772821	FALSE
KIAA1683	ENSG00000130518.16	Artery_Aorta	0.33671	0.890298	-0.172867	0.862756				FALSE
KIAA1755	ENSG00000149633.11	Artery_Coronary	-0.834025	0.342539			1.38046	0.167444	ILMN_1689651	FALSE
KIAA1841	ENSG00000162929.13	Artery_Coronary	1.55169	0.472869	1.71303	0.0867078	-0.564523	0.572398	ILMN_1735063	FALSE
KIAA1958	ENSG00000165185.14	Artery_Aorta	0.542516	0.587463	-0.50885	0.610857	-0.851415	0.394539	ILMN_1769140	FALSE
KIAA2012							1.15611	0.247637	ILMN_1692595	FALSE
KIAA2013	ENSG00000116685.15	Artery_Aorta	0.551161	0.846391	-0.0133139	0.989377	-1.98725	0.0468943	ILMN_1803483	FALSE
KIAA2026	ENSG00000183354.11	Artery_Aorta	1.75236	0.0258713	-0.439872	0.66003	2.22024	0.0264022	ILMN_2106227	FALSE
KIDINS220	ENSG00000134313.15	Artery_Coronary	-1.92901	0.11183	-1.50617	0.132023	2.06055	0.039346	ILMN_1679232	FALSE
KIF11	ENSG00000138160.5	Artery_Coronary	-0.650092	0.808416	0.650092	0.515633	1.24975	0.21139	ILMN_2143155	FALSE
KIF12	ENSG00000136883.13	Artery_Coronary	-0.951022	0.621643			-0.202831	0.839267	ILMN_2105960	FALSE
KIF13A	ENSG00000137177.19	Artery_Aorta	1.35863	0.579676	-0.0595023	0.952552	-0.467511	0.640134	ILMN_1796108	FALSE
KIF13B	ENSG00000197892.12	Artery_Aorta	-0.569243	0.569191	-1.31405	0.18883	1.59531	0.110643	ILMN_1686562	FALSE
KIF14	ENSG00000118193.11	Artery_Aorta	1.31901	0.187166	0.166187	0.86801	-2.22204	0.0262804	ILMN_1808071	FALSE
KIF15	ENSG00000163808.16	Artery_Aorta	-0.837508	0.402307	-0.837508	0.402307	0.967082	0.333503	ILMN_1753063	FALSE
KIF16B	ENSG00000089177.18	Artery_Tibial	1.54614	0.478957	0.602547	0.54681	2.75069	0.00594704	ILMN_1772786	TRUE
KIF17	ENSG00000117245.12	Artery_Coronary	0.752823	0.847548			0.927518	0.353658	ILMN_1666625	FALSE
KIF18A	ENSG00000121621.6	Artery_Coronary	-0.220526	0.83832	0.158506	0.874058	-0.633817	0.5262	ILMN_1779153	FALSE
KIF18B	ENSG00000186185.13	Artery_Coronary	-1.15658	0.492646	-1.15658	0.247443	1.72959	0.0837044	ILMN_2250048	FALSE
KIF19	ENSG00000196169.14	Artery_Coronary	-1.23162	0.21809	-2.32877	0.0198713	0.626413	0.531044	ILMN_3307850	FALSE
KIF1A	ENSG00000130294.15	Artery_Tibial	0.265164	0.937538			0.240131	0.810229	ILMN_1759330	FALSE
KIF1B	ENSG00000054523.17	Artery_Aorta	0.496354	0.928458	-0.787088	0.43123	-2.60841	0.00909651	ILMN_1735552	FALSE
KIF1BP	ENSG00000198954.7	Artery_Coronary	-0.25277	0.818983	0.304619	0.760656	1.11307	0.26568	ILMN_1745813	FALSE
KIF1C	ENSG00000129250.11	Artery_Tibial	1.71024	0.230501	-1.00875	0.313093	-0.62207	0.533896	ILMN_1796749	FALSE
KIF20A	ENSG00000112984.11	Artery_Tibial	-1.73363	0.0829836	1.73363	0.0829836	0.359417	0.719283	ILMN_1695658	FALSE
KIF20B	ENSG00000138182.14	Artery_Aorta	1.32981	0.414919			2.79543	0.00518307	ILMN_1712452	FALSE
KIF21A	ENSG00000139116.18	Artery_Coronary	-1.75497	0.0941647	0.38968	0.696773	1.42564	0.153971	ILMN_1681249	FALSE
KIF21B					0.0770359	0.938595	-0.934004	0.350302	ILMN_2163819	FALSE
KIF22							0.0620113	0.950554	ILMN_3234884	FALSE
KIF23	ENSG00000137807.13	Artery_Coronary	-0.956177	0.338983	-1.55294	0.120437	0.13916	0.889324	ILMN_1716553	FALSE
KIF24	ENSG00000186638.16	Artery_Tibial	-1.46092	0.314569	0.11794	0.906115	-1.13549	0.256169	ILMN_1689866	FALSE
KIF25	ENSG00000125337.16	Artery_Aorta	1.7308	0.339703			-1.66504	0.0959056	ILMN_1676679	FALSE
KIF25-AS1	ENSG00000229921.6	Artery_Coronary	-0.804693	0.420997			1.58637	0.112655	ILMN_1766219	FALSE
KIF26A	ENSG00000066735.14	Artery_Aorta	-1.03697	0.602343	0.900577	0.367813	0.000982087	0.999216	ILMN_3242725	FALSE
KIF26B	ENSG00000162849.15	Artery_Tibial	-0.289049	0.941942			-1.91285	0.0557672	ILMN_1670545	FALSE
KIF27	ENSG00000165115.14	Artery_Tibial	-0.658854	0.803341	-0.58106	0.5612	-1.57755	0.11467	ILMN_1692572	TRUE
KIF28P							0.567643	0.570278	ILMN_3262355	FALSE
KIF2A	ENSG00000068796.16	Artery_Aorta	-0.536901	0.656487	-0.375754	0.7071	1.14773	0.251079	ILMN_1734476	FALSE
KIF2B							-1.5076	0.131656	ILMN_1652181	FALSE
KIF2C	ENSG00000142945.12	Artery_Aorta	0.905208	0.59523	0.391768	0.69523	-0.964188	0.334952	ILMN_1685916	FALSE
KIF3A	ENSG00000131437.15	Artery_Aorta	0.168172	0.974209	-0.0263729	0.97896	0.555861	0.578306	ILMN_1653385	FALSE
KIF3B	ENSG00000101350.7	Artery_Tibial	-0.728181	0.610082	0.136852	0.891148	0.559358	0.575918	ILMN_1702279	FALSE
KIF3C	ENSG00000084731.14	Artery_Tibial	-1.56485	0.210175	0.64755	0.517276	1.01026	0.312369	ILMN_1797277	FALSE
KIF4A							-0.724697	0.468638	ILMN_1799667	FALSE
KIF4B							-0.29422	0.76859	ILMN_3238717	FALSE
KIF5A	ENSG00000155980.11	Artery_Tibial	-1.18074	0.489365			1.14901	0.250551	ILMN_2227120	FALSE
KIF5B	ENSG00000170759.10	Artery_Aorta	-0.902255	0.58578	0.127944	0.898193	1.48015	0.138834	ILMN_1788160	FALSE
KIF5C	ENSG00000168280.16	Artery_Aorta	0.125479	0.956516	0.125479	0.900144	1.17411	0.24035	ILMN_2212999	TRUE
KIF6	ENSG00000164627.17	Artery_Aorta	0.974454	0.458613			-1.54789	0.12165	ILMN_1673716	FALSE
KIF7	ENSG00000166813.14	Artery_Coronary	1.40886	0.356782	0.984994	0.324627	-0.724296	0.468884	ILMN_1654916	FALSE
KIF9							1.02639	0.304708	ILMN_2327186	FALSE
KIFAP3	ENSG00000075945.12	Artery_Tibial	0.778509	0.267884	1.63429	0.102197	1.73994	0.0818695	ILMN_2119224	TRUE
KIFC1	ENSG00000237649.7	Artery_Tibial	-0.623833	0.532737	-0.623833	0.532737	-0.400358	0.688893	ILMN_2222008	TRUE
KIFC2	ENSG00000167702.11	Artery_Aorta	-0.931618	0.387944	-1.0069	0.313981	-2.80057	0.00510123	ILMN_1803018	TRUE
KIFC3	ENSG00000140859.15	Artery_Tibial	-1.77885	0.0752638	-0.257124	0.797083	-2.61669	0.00887866	ILMN_1710354	TRUE
KIN	ENSG00000151657.11	Artery_Coronary	0.964373	0.339727			0.658156	0.510438	ILMN_1670298	FALSE
KIR2DL1					0.0033019	0.997365				FALSE
KIR2DL1/KIR2DL3							1.09488	0.273567	ILMN_2402106	FALSE
KIR2DL3					0.507728	0.611644				FALSE
KIR2DL4					0.438859	0.660764	0.792155	0.42827	ILMN_1739756	FALSE
KIR3DL1	ENSG00000167633.18	Artery_Coronary	0.104606	0.916689	-0.421342	0.673505	0.544731	0.585938	ILMN_1733245	FALSE
KIR3DL2	ENSG00000240403.5	Artery_Aorta	-0.67254	0.796631	-0.504513	0.613901	-1.5408	0.123365	ILMN_2190842	TRUE
KIR3DL3							0.707713	0.479123	ILMN_1733426	FALSE
KIR3DP1							-1.03152	0.302299	ILMN_2229913	FALSE
KIR3DX1					1.85866	0.0630757	0.0683077	0.945541	ILMN_1768819	FALSE
KIRREL	ENSG00000183853.17	Artery_Tibial	-0.454511	0.649461						FALSE
KIRREL1							0.0387399	0.969098	ILMN_1742781	FALSE
KIRREL2							-2.1377	0.0325408	ILMN_2299440	FALSE
KIRREL3	ENSG00000149571.11	Artery_Tibial	0.699076	0.780087	0.562195	0.573983	-0.277775	0.781185	ILMN_1674541	FALSE
KIRREL3-AS2							-1.44576	0.148245	ILMN_1864512	FALSE
KIRREL3-AS3							-1.10768	0.267999	ILMN_1794703	FALSE
KISS1							-0.676469	0.498743	ILMN_1669404	FALSE
KISS1R					0.0592343	0.952766	-0.617271	0.537056	ILMN_1673521	FALSE
KIT	ENSG00000157404.15	Artery_Aorta	1.31023	0.403867	-0.131531	0.895355	1.01735	0.308989	ILMN_1790160	FALSE
KITLG	ENSG00000049130.14	Artery_Coronary	-1.8216	0.189067			-1.59121	0.111561	ILMN_1808508	FALSE
KIZ	ENSG00000088970.15	Artery_Coronary	-0.0879075	0.942472	0.0278802	0.977758	0.119589	0.904808	ILMN_1779536	FALSE
KL	ENSG00000133116.7	Artery_Coronary	-0.281492	0.95991	-0.130512	0.896161	-0.0465019	0.96291	ILMN_2352077	TRUE
KLB	ENSG00000134962.6	Artery_Tibial	-1.66787	0.0856329			-0.691881	0.489012	ILMN_1731688	FALSE
KLC1	ENSG00000126214.21	Artery_Coronary	-1.59731	0.270174	1.59731	0.110196	1.1952	0.232009	ILMN_1726901	FALSE
KLC2	ENSG00000174996.11	Artery_Aorta	-0.572001	0.567321	1.36556	0.172076	-1.21875	0.22294	ILMN_1774493	FALSE
KLC3					-0.301671	0.762903	-2.03005	0.0423511	ILMN_1702738	FALSE
KLC4	ENSG00000137171.14	Artery_Coronary	0.712326	0.476263			-1.88245	0.059775	ILMN_2258363	FALSE
KLF1					-0.00146889	0.998828	-0.875339	0.381389	ILMN_1707304	FALSE
KLF10	ENSG00000155090.14	Artery_Tibial	-0.835294	0.403552	1.5616	0.118383	3.23309	0.0012246	ILMN_2411897	FALSE
KLF11	ENSG00000172059.10	Artery_Aorta	-0.9918	0.470426	0.81184	0.416883	1.5884	0.112197	ILMN_1782983	FALSE
KLF12	ENSG00000118922.17	Artery_Tibial	-1.19421	0.232395	-0.721137	0.470825	3.7144	0.000203685	ILMN_1714444	FALSE
KLF13	ENSG00000169926.10	Artery_Aorta	-2.17103	0.0743133	-2.17585	0.0295663	1.79543	0.0725851	ILMN_1679929	FALSE
KLF14	ENSG00000266265.2	Artery_Coronary	0.723976	0.469081	1.40524	0.159951	0.305934	0.759655	ILMN_1681168	TRUE
KLF15	ENSG00000163884.3	Artery_Aorta	0.36868	0.712366			0.42646	0.669772	ILMN_1683133	FALSE
KLF16							0.887067	0.375043	ILMN_1770451	FALSE
KLF17	ENSG00000171872.4	Artery_Aorta	0.198713	0.842487			-1.30879	0.190604	ILMN_1744220	FALSE
KLF2	ENSG00000127528.5	Artery_Coronary	0.795109	0.72867	-0.032771	0.973857	-1.2346	0.216979	ILMN_1735930	FALSE
KLF3	ENSG00000109787.12	Artery_Aorta	-1.8251	0.188546			0.5305	0.595765	ILMN_2048507	FALSE
KLF3-AS1							0.3415	0.732727	ILMN_3270588	FALSE
KLF4	ENSG00000136826.14	Artery_Coronary	-1.38415	0.166312			1.19611	0.231655	ILMN_1779857	FALSE
KLF5	ENSG00000102554.13	Artery_Aorta	0.686024	0.578493	-0.136423	0.891487	-0.186008	0.852438	ILMN_1770293	FALSE
KLF6	ENSG00000067082.14	Artery_Aorta	-1.72289	0.156607	1.29075	0.19679	-2.07243	0.0382251	ILMN_1737406	FALSE
KLF7	ENSG00000118263.14	Artery_Tibial	-0.389196	0.83565	-0.128043	0.898115	-0.525378	0.59932	ILMN_1662023	TRUE
KLF8							-2.12515	0.0335744	ILMN_1788793	FALSE
KLF9	ENSG00000119138.4	Artery_Aorta	0.394746	0.84103	0.405278	0.685273	0.376258	0.706725	ILMN_1778523	TRUE
KLHDC1	ENSG00000197776.7	Artery_Aorta	0.539886	0.589276			2.14265	0.0321416	ILMN_2055043	FALSE
KLHDC10	ENSG00000128607.13	Artery_Tibial	0.697087	0.589044	-0.397642	0.690894	3.34455	0.000824148	ILMN_2115591	FALSE
KLHDC2	ENSG00000165516.10	Artery_Aorta	0.914173	0.555966	-0.912486	0.361513	2.69945	0.00694547	ILMN_1741204	FALSE
KLHDC3	ENSG00000124702.17	Artery_Tibial	0.484107	0.871835	-0.0092521	0.992618	0.864801	0.387148	ILMN_1730940	FALSE
KLHDC4	ENSG00000104731.13	Artery_Tibial	1.36114	0.304351	1.73459	0.082814	1.81231	0.0699376	ILMN_3236732	TRUE
KLHDC7A							-1.88265	0.0597481	ILMN_1754312	FALSE
KLHDC7B	ENSG00000130487.5	Artery_Aorta	0.49086	0.881624	-0.59672	0.550695	-0.784289	0.432871	ILMN_1661314	FALSE
KLHDC8A	ENSG00000162873.14	Artery_Coronary	-1.81812	0.157658			0.343825	0.730978	ILMN_1757288	FALSE
KLHDC8B	ENSG00000185909.14	Artery_Coronary	0.139891	0.943685	-1.32772	0.184271	-2.74112	0.00612302	ILMN_1695246	FALSE
KLHDC9	ENSG00000162755.13	Artery_Aorta	1.76582	0.0774267	1.76582	0.0774267	1.33153	0.183015	ILMN_1701918	TRUE
KLHL1							1.06199	0.288242	ILMN_1809760	FALSE
KLHL10	ENSG00000161594.6	Artery_Tibial	-0.208734	0.976747			-1.24976	0.211385	ILMN_1715424	FALSE
KLHL11	ENSG00000178502.5	Artery_Coronary	-0.291288	0.770831			1.10825	0.267753	ILMN_2049423	FALSE
KLHL12	ENSG00000117153.15	Artery_Coronary	-0.509126	0.616606	-0.348327	0.727595	2.11978	0.0340248	ILMN_1676075	FALSE
KLHL13							-0.769784	0.441428	ILMN_1719919	FALSE
KLHL14	ENSG00000197705.9	Artery_Coronary	-1.25405	0.614706	-0.877292	0.380328	3.64772	0.000264581	ILMN_2168564	FALSE
KLHL15							1.39143	0.164097	ILMN_1701648	FALSE
KLHL17	ENSG00000187961.13	Artery_Coronary	-0.045705	0.985068	0.0732392	0.941616	1.66206	0.0965007	ILMN_1705602	FALSE
KLHL18							-0.322415	0.747139	ILMN_1655608	FALSE
KLHL2	ENSG00000109466.13	Artery_Coronary	1.30621	0.221716			-3.75783	0.000171394	ILMN_1701837	FALSE
KLHL20	ENSG00000076321.10	Artery_Coronary	-1.55239	0.12057	-0.882604	0.37745	3.40127	0.000670726	ILMN_1756525	FALSE
KLHL21	ENSG00000162413.16	Artery_Tibial	0.292013	0.770277			-1.77621	0.0756989	ILMN_1692785	FALSE
KLHL22	ENSG00000099910.16	Artery_Coronary	0.827524	0.709854			1.28551	0.198615	ILMN_1705390	FALSE
KLHL23	ENSG00000213160.9	Artery_Aorta	1.60101	0.268483	0.412046	0.680305				FALSE
KLHL23/PHOSPHO2-KLHL23							0.00249371	0.99801	ILMN_1732550	FALSE
KLHL24	ENSG00000114796.15	Artery_Aorta	0.486174	0.643139	-0.00891996	0.992883	0.977892	0.328128	ILMN_1678671	FALSE
KLHL25	ENSG00000183655.12	Artery_Aorta	2.14425	0.0320132	0.304213	0.760966	-0.0522081	0.958363	ILMN_1804494	FALSE
KLHL26	ENSG00000167487.11	Artery_Tibial	-1.58153	0.285578	-0.282788	0.777339	1.4774	0.139568	ILMN_1805330	FALSE
KLHL28	ENSG00000179454.13	Artery_Coronary	-0.209975	0.889257	0.209975	0.833687	-2.66864	0.00761586	ILMN_3251605	FALSE
KLHL29	ENSG00000119771.14	Artery_Coronary	0.970545	0.0159885	0.822904	0.410562	1.39342	0.163494	ILMN_3253471	TRUE
KLHL2P1							-0.561289	0.5746	ILMN_1815405	FALSE
KLHL3	ENSG00000146021.14	Artery_Coronary	1.13836	0.257331	-1.47668	0.139761	2.66823	0.00762529	ILMN_1770641	FALSE
KLHL30	ENSG00000168427.8	Artery_Coronary	-1.4016	0.46866	-0.349529	0.726692	1.02121	0.307153	ILMN_1780663	FALSE
KLHL31	ENSG00000124743.5	Artery_Tibial	0.866558	0.395063			-0.321142	0.748102	ILMN_1805522	FALSE
KLHL32	ENSG00000186231.16	Artery_Aorta	1.56269	0.440944	1.27935	0.200775	-0.723717	0.469239	ILMN_1751279	FALSE
KLHL33	ENSG00000185271.7	Artery_Tibial	0.511573	0.889258			-0.94279	0.345788	ILMN_3273620	FALSE
KLHL34							0.199139	0.842154	ILMN_1662886	FALSE
KLHL35	ENSG00000149243.15	Artery_Tibial	0.195567	0.859354	0.247763	0.804318	-1.39273	0.163701	ILMN_1693471	FALSE
KLHL36	ENSG00000135686.12	Artery_Aorta	0.216116	0.975411	0.325442	0.744847	1.01085	0.312088	ILMN_1703314	TRUE
KLHL38	ENSG00000175946.8	Artery_Coronary	0.0818865	0.934737			-1.29199	0.196362	ILMN_2082699	FALSE
KLHL4							-2.87473	0.00404369	ILMN_1758978	FALSE
KLHL40	ENSG00000157119.11	Artery_Tibial	-0.163468	0.955244	0.503409	0.614677	1.36875	0.171079	ILMN_1754048	FALSE
KLHL41	ENSG00000239474.6	Artery_Aorta	1.10673	0.268409	-1.28336	0.199367	-1.54434	0.122506	ILMN_2218604	FALSE
KLHL42	ENSG00000087448.9	Artery_Aorta	-1.01611	0.513034			3.39084	0.000696793	ILMN_1727134	FALSE
KLHL5	ENSG00000109790.16	Artery_Tibial	-0.213429	0.961736	-1.57918	0.114295	-1.06111	0.288642	ILMN_2258234	TRUE
KLHL6	ENSG00000172578.11	Artery_Coronary	1.09384	0.318876	1.64716	0.0995252	0.212951	0.831365	ILMN_1768814	TRUE
KLHL7	ENSG00000122550.17	Artery_Coronary	0.468399	0.890026	0.274543	0.783668	2.32362	0.0201456	ILMN_1760792	TRUE
KLHL7-AS1	ENSG00000230658.1	Artery_Coronary	-0.256636	0.936003						FALSE
KLHL8	ENSG00000145332.13	Artery_Aorta	1.20004	0.434272	-1.46004	0.14428	0.826805	0.408348	ILMN_1714083	FALSE
KLHL9	ENSG00000198642.6	Artery_Aorta	-0.822316	0.676536	-1.69472	0.0901288	1.57902	0.114332	ILMN_1664466	FALSE
KLK1	ENSG00000167748.10	Artery_Tibial	1.51541	0.422661	-0.279385	0.779949	0.246763	0.805091	ILMN_1696450	FALSE
KLK10	ENSG00000129451.11	Artery_Aorta	-0.427653	0.668904			-0.397214	0.69121	ILMN_1688205	FALSE
KLK11	ENSG00000167757.13	Artery_Tibial	-0.227467	0.974145	0.0167024	0.986674	-1.50751	0.131681	ILMN_1695924	FALSE
KLK12							-0.769495	0.441599	ILMN_2411511	FALSE
KLK13							-0.163496	0.870128	ILMN_1666191	FALSE
KLK14	ENSG00000129437.9	Artery_Coronary	0.0502565	0.970408	0.164073	0.869673	-2.04279	0.041073	ILMN_1750850	FALSE
KLK15							0.617736	0.536749	ILMN_2260715	FALSE
KLK2	ENSG00000167751.12	Artery_Aorta	-0.523834	0.600394	2.40354	0.0162372	1.13954	0.254477	ILMN_2335583	FALSE
KLK3	ENSG00000142515.14	Artery_Tibial	-0.762523	0.445748			-2.04154	0.0411973	ILMN_1655426	FALSE
KLK4							-0.643573	0.519853	ILMN_1792363	FALSE
KLK5	ENSG00000167754.12	Artery_Aorta	-1.05919	0.480116			-0.812551	0.416475	ILMN_2353054	FALSE
KLK6							-0.469084	0.63901	ILMN_1777541	FALSE
KLK7	ENSG00000169035.11	Artery_Coronary	1.16849	0.4557	0.564457	0.572443	0.535846	0.592065	ILMN_2395496	TRUE
KLK8	ENSG00000129455.15	Artery_Coronary	0.158827	0.873805			0.907188	0.364307	ILMN_1705252	FALSE
KLK9							0.146506	0.883522	ILMN_2124425	FALSE
KLKB1	ENSG00000164344.15	Artery_Aorta	-0.751617	0.843256	-0.834805	0.403827	-0.224163	0.82263	ILMN_1800468	TRUE
KLKP1							0.433428	0.664704	ILMN_2223618	FALSE
KLLN	ENSG00000227268.3	Artery_Aorta	0.264786	0.795994			-1.95601	0.0504637	ILMN_1857439	FALSE
KLRA1P							1.26497	0.205881	ILMN_1795431	FALSE
KLRB1	ENSG00000111796.3	Artery_Tibial	-0.527618	0.869711	-0.00461443	0.996318	4.39363	1.11472e-05	ILMN_2079655	FALSE
KLRC1	ENSG00000134545.13	Artery_Tibial	-1.05885	0.462108	0.335245	0.737441	-0.393392	0.69403	ILMN_1752647	FALSE
KLRC2	ENSG00000205809.9	Artery_Aorta	-0.584634	0.606709	0.193416	0.846633	-1.53115	0.125733	ILMN_1707328	FALSE
KLRC3	ENSG00000205810.8	Artery_Coronary	-0.145368	0.88442	0.0924889	0.92631	0.332439	0.739558	ILMN_1781897	FALSE
KLRC4	ENSG00000183542.5	Artery_Tibial	-0.985127	0.61057	-1.12687	0.259799	1.47969	0.138956	ILMN_1719093	FALSE
KLRC4-KLRK1/KLRK1							-0.918425	0.358397	ILMN_2222443	FALSE
KLRD1	ENSG00000134539.16	Artery_Tibial	-0.696161	0.917052	0.749856	0.453342	-0.204338	0.83809	ILMN_1797988	FALSE
KLRF1							1.80517	0.0710479	ILMN_1685521	FALSE
KLRG1	ENSG00000139187.9	Artery_Tibial	0.622217	0.0167285	0.726575	0.467486	1.86361	0.0623764	ILMN_1658399	TRUE
KLRG2	ENSG00000188883.4	Artery_Coronary	-0.60615	0.557285			0.628158	0.529901	ILMN_1807691	FALSE
KLRK1	ENSG00000213809.8	Artery_Aorta	-0.2283	0.819413	-0.557799	0.576982				FALSE
KMO	ENSG00000117009.11	Artery_Aorta	-1.81785	0.0691292	-1.2248	0.220649	1.79753	0.0722523	ILMN_1730917	FALSE
KMT2A	ENSG00000118058.20	Artery_Coronary	0.338126	0.944075			1.63617	0.101805	ILMN_1668683	FALSE
KMT2B	ENSG00000272333.5	Artery_Coronary	-1.33002	0.197232	-1.26872	0.204541	-3.45871	0.000542777	ILMN_1715968	TRUE
KMT2C	ENSG00000055609.17	Artery_Tibial	0.41538	0.825198			3.1121	0.00185761	ILMN_2408877	FALSE
KMT2D							-0.444626	0.65659	ILMN_1802743	FALSE
KMT2E	ENSG00000005483.20	Artery_Coronary	0.759021	0.44784	0.759021	0.44784	1.58742	0.112417	ILMN_1783606	TRUE
KMT2E-AS1							-0.79975	0.423856	ILMN_3247329	FALSE
KMT5A	ENSG00000183955.12	Artery_Coronary	-2.19715	0.150694	1.32758	0.184316	0.365779	0.71453	ILMN_1651936	FALSE
KMT5B	ENSG00000110066.14	Artery_Aorta	0.555027	0.578876			1.71594	0.0861732	ILMN_1692107	FALSE
KMT5C	ENSG00000133247.13	Artery_Coronary	-0.913979	0.360728	-0.913979	0.360728	-2.38863	0.0169113	ILMN_1735168	TRUE
KNCN							-1.16295	0.244852	ILMN_1723834	FALSE
KNDC1	ENSG00000171798.17	Artery_Aorta	-0.600256	0.728248	-0.769963	0.441322	-0.444292	0.656832	ILMN_1716963	TRUE
KNG1							0.461509	0.644434	ILMN_1753729	FALSE
KNL1	ENSG00000137812.19	Artery_Coronary	-0.23285	0.973165	-0.15239	0.878879	0.919188	0.357997	ILMN_1715437	FALSE
KNOP1	ENSG00000103550.13	Artery_Tibial	0.967184	0.377626	0.930805	0.351954	2.03147	0.0422077	ILMN_1783712	TRUE
KNSTRN	ENSG00000128944.13	Artery_Aorta	-1.03494	0.315336	-1.03315	0.301532	0.928544	0.353126	ILMN_2141807	FALSE
KNTC1	ENSG00000184445.11	Artery_Aorta	-0.773491	0.865127	-0.343768	0.731021	0.642566	0.520506	ILMN_1732516	FALSE
KPNA1	ENSG00000114030.12	Artery_Coronary	0.636373	0.909212	-0.12085	0.90381	-1.9145	0.0555561	ILMN_1676005	FALSE
KPNA2	ENSG00000182481.8	Artery_Coronary	1.32276	0.400914	1.46486	0.142959	-1.53392	0.12505	ILMN_1708160	FALSE
KPNA2P2							-1.33686	0.181269	ILMN_1695775	FALSE
KPNA3	ENSG00000102753.9	Artery_Aorta	-0.808969	0.655698	-0.137631	0.890532	0.460268	0.645324	ILMN_1708427	FALSE
KPNA4	ENSG00000186432.8	Artery_Coronary	2.3475	0.0548263	2.35652	0.0184472	1.04146	0.29766	ILMN_1664756	TRUE
KPNA5	ENSG00000196911.10	Artery_Aorta	0.411411	0.908689	0.0159351	0.987286	2.5272	0.0114975	ILMN_1669700	TRUE
KPNA6	ENSG00000025800.13	Artery_Tibial	-1.30041	0.427636	-1.30041	0.193459	0.590832	0.554633	ILMN_1696021	FALSE
KPNA7							-2.09379	0.0362784	ILMN_3256550	FALSE
KPNB1	ENSG00000108424.9	Artery_Coronary	-1.01695	0.586528	-1.01695	0.309175	-1.1556	0.247845	ILMN_1703949	TRUE
KPRP	ENSG00000203786.6	Artery_Aorta	-0.64335	0.519997	-0.64335	0.519997	-0.555308	0.578684	ILMN_1780649	TRUE
KPTN	ENSG00000118162.13	Artery_Aorta	0.091294	0.927259	0.091294	0.927259	-1.24444	0.213336	ILMN_2143671	FALSE
KRAS					-1.33226	0.182773	-1.07266	0.283423	ILMN_1728071	FALSE
KRBA1	ENSG00000133619.17	Artery_Aorta	1.04321	0.525855			-1.89097	0.0586279	ILMN_1776631	FALSE
KRBA2	ENSG00000184619.3	Artery_Aorta	-1.46871	0.146634	-1.41928	0.155817	-0.669107	0.503427	ILMN_1685202	TRUE
KRBOX1	ENSG00000240747.7	Artery_Coronary	-0.242433	0.930187			-1.51628	0.129448	ILMN_1658398	FALSE
KRBOX4							0.978424	0.327865	ILMN_1710768	FALSE
KRCC1	ENSG00000172086.7	Artery_Aorta	0.301966	0.762805	0.07611	0.939332	0.567759	0.570199	ILMN_1745620	TRUE
KREMEN1	ENSG00000183762.12	Artery_Tibial	1.52352	0.234666			-1.01345	0.310846	ILMN_1772697	FALSE
KREMEN2	ENSG00000131650.13	Artery_Coronary	-1.21854	0.223018			-1.36454	0.172396	ILMN_2411935	FALSE
KRI1	ENSG00000129347.19	Artery_Coronary	-1.03161	0.0789213	-1.83985	0.0657904	1.62904	0.103304	ILMN_2347748	FALSE
KRIT1	ENSG00000001631.15	Artery_Tibial	0.758072	0.736018	0.758072	0.448408	1.76786	0.0770842	ILMN_1811261	TRUE
KRR1	ENSG00000111615.13	Artery_Aorta	-1.41181	0.176397	-1.35496	0.17543	3.00273	0.00267566	ILMN_1767579	FALSE
KRT1	ENSG00000167768.4	Artery_Aorta	2.35381	0.0303424	2.08229	0.0373156	-0.073686	0.94126	ILMN_1735712	FALSE
KRT10	ENSG00000186395.7	Artery_Coronary	1.50135	0.39034	0.521949	0.601706	2.54	0.0110853	ILMN_1716093	TRUE
KRT12							1.18834	0.234699	ILMN_1781884	FALSE
KRT126P							1.07059	0.284352	ILMN_1700344	FALSE
KRT13	ENSG00000171401.14	Artery_Coronary	1.5576	0.119328	1.5576	0.119328	-1.68567	0.0918596	ILMN_1721218	FALSE
KRT14	ENSG00000186847.5	Artery_Coronary	-0.484427	0.526315	0.657969	0.510558	-1.199	0.230529	ILMN_1665035	FALSE
KRT15							0.370793	0.710792	ILMN_1770612	FALSE
KRT16	ENSG00000186832.8	Artery_Aorta	1.50362	0.132678			-0.380176	0.703815	ILMN_1736760	FALSE
KRT16P1							-0.417814	0.676083	ILMN_1797704	FALSE
KRT16P2							-0.382016	0.702449	ILMN_1738546	FALSE
KRT16P3							-0.0488119	0.961069	ILMN_1750748	FALSE
KRT17	ENSG00000128422.15	Artery_Tibial	1.23302	0.21757			1.30178	0.192993	ILMN_1666845	FALSE
KRT17P3							1.17361	0.240551	ILMN_1774088	FALSE
KRT17P5							-0.702947	0.482089	ILMN_2185022	FALSE
KRT18	ENSG00000111057.10	Artery_Tibial	-0.816013	0.414493	-0.816013	0.414493	-0.820088	0.412166	ILMN_1730848	TRUE
KRT18P13							-0.0517226	0.95875	ILMN_3263974	FALSE
KRT18P17							-1.46611	0.142617	ILMN_3252936	FALSE
KRT18P19							1.66483	0.0959464	ILMN_3267748	FALSE
KRT18P26							-1.10523	0.269058	ILMN_3262193	FALSE
KRT18P28							-1.77343	0.0761577	ILMN_3178307	FALSE
KRT18P31							-0.368309	0.712643	ILMN_1694778	FALSE
KRT18P34							-0.146873	0.883232	ILMN_3259275	FALSE
KRT18P36							-0.239186	0.810961	ILMN_1709175	FALSE
KRT18P40							0.993953	0.320246	ILMN_3254848	FALSE
KRT18P42							-2.71872	0.00655359	ILMN_3269112	FALSE
KRT18P44							1.01188	0.311597	ILMN_3263428	FALSE
KRT18P48							0.0641786	0.948828	ILMN_1806387	FALSE
KRT18P50							-0.851905	0.394267	ILMN_3188731	FALSE
KRT18P51							-0.0685421	0.945354	ILMN_1795309	FALSE
KRT18P55							-1.05022	0.293615	ILMN_2041222	FALSE
KRT18P57							1.27673	0.201696	ILMN_1667517	FALSE
KRT18P59							-1.87947	0.0601803	ILMN_3209399	FALSE
KRT18P65							0.137449	0.890676	ILMN_3213964	FALSE
KRT19	ENSG00000171345.13	Artery_Tibial	-0.370285	0.922443			0.87489	0.381634	ILMN_1730777	FALSE
KRT2					-0.625573	0.531595	1.20276	0.229068	ILMN_1669299	FALSE
KRT20							-2.15357	0.0312736	ILMN_2219867	FALSE
KRT222	ENSG00000213424.8	Artery_Aorta	-1.30526	0.206888			-0.632053	0.527353	ILMN_1801090	FALSE
KRT23	ENSG00000108244.16	Artery_Tibial	2.03199	0.108661	-0.723237	0.469534	0.898845	0.368735	ILMN_1726409	FALSE
KRT24	ENSG00000167916.4	Artery_Coronary	1.03582	0.481925			0.589511	0.555519	ILMN_1770663	FALSE
KRT25							2.89264	0.00382018	ILMN_1704497	FALSE
KRT26							1.72148	0.0851634	ILMN_1723404	FALSE
KRT27	ENSG00000171446.6	Artery_Aorta	-0.733523	0.465367			-0.934236	0.350182	ILMN_1680828	FALSE
KRT28							-1.07507	0.282342	ILMN_1666887	FALSE
KRT3							-1.30557	0.191699	ILMN_1695621	FALSE
KRT31	ENSG00000094796.4	Artery_Coronary	1.23184	0.464902			-0.912366	0.361576	ILMN_3238902	FALSE
KRT32							-0.490572	0.62373	ILMN_1807249	FALSE
KRT33A							0.382155	0.702346	ILMN_2129312	FALSE
KRT33B							0.0977695	0.922115	ILMN_1770015	FALSE
KRT34							0.52319	0.600842	ILMN_1770228	FALSE
KRT35							0.811763	0.416928	ILMN_3245113	FALSE
KRT36							-0.908305	0.363717	ILMN_1790252	FALSE
KRT37							0.70225	0.482523	ILMN_1740813	FALSE
KRT38							-0.756775	0.449185	ILMN_1741544	FALSE
KRT39							1.76998	0.07673	ILMN_1760665	FALSE
KRT4					-0.396451	0.691772	-0.168844	0.865919	ILMN_1744765	FALSE
KRT40							0.561571	0.574408	ILMN_2201768	FALSE
KRT5	ENSG00000186081.11	Artery_Coronary	1.65267	0.227862			1.31476	0.18859	ILMN_1801632	FALSE
KRT6A					1.36794	0.17133	0.799181	0.424185	ILMN_2219002	FALSE
KRT6B	ENSG00000185479.5	Artery_Coronary	1.6907	0.0908948			-1.63763	0.101499	ILMN_1698772	FALSE
KRT6C	ENSG00000170465.9	Artery_Coronary	1.2699	0.408505			-0.884652	0.376345	ILMN_1754576	FALSE
KRT7	ENSG00000135480.15	Artery_Aorta	1.20497	0.592355	0.574016	0.565957	-1.89573	0.0579955	ILMN_2163723	FALSE
KRT71							-0.80947	0.418245	ILMN_1716136	FALSE
KRT72	ENSG00000170486.10	Artery_Coronary	-0.229912	0.81816	-1.25943	0.207875	0.104033	0.917144	ILMN_1695812	FALSE
KRT73					-0.423274	0.672095	1.40803	0.159122	ILMN_1672120	FALSE
KRT74							-1.07896	0.280606	ILMN_1713272	FALSE
KRT75							-1.24905	0.211646	ILMN_1721247	FALSE
KRT76							-1.63586	0.10187	ILMN_1755786	FALSE
KRT77					1.49011	0.136194	-0.199817	0.841624	ILMN_1801428	FALSE
KRT78	ENSG00000170423.12	Artery_Tibial	1.13227	0.306201	0.993838	0.320302	0.13446	0.893039	ILMN_1737653	TRUE
KRT79							-0.233926	0.815042	ILMN_2204940	FALSE
KRT8	ENSG00000170421.12	Artery_Coronary	-0.0979966	0.921935			0.631789	0.527524	ILMN_1753584	FALSE
KRT80	ENSG00000167767.13	Artery_Coronary	1.02576	0.313201	-0.618236	0.53642	1.7502	0.080083	ILMN_2366445	FALSE
KRT81	ENSG00000205426.10	Artery_Aorta	-2.31685	0.149704	-0.486837	0.626374	1.04926	0.294059	ILMN_1801442	FALSE
KRT82							-1.61397	0.106534	ILMN_1676086	FALSE
KRT83							-2.23429	0.0254641	ILMN_1677586	FALSE
KRT84							-1.83182	0.0669783	ILMN_1806284	FALSE
KRT85	ENSG00000135443.8	Artery_Coronary	0.850144	0.409106			-0.309577	0.756883	ILMN_1765072	FALSE
KRT86	ENSG00000170442.11	Artery_Tibial	-0.264056	0.791737			-1.83082	0.0671279	ILMN_1810880	FALSE
KRT8P15							0.216192	0.828838	ILMN_3272307	FALSE
KRT8P26							0.592792	0.55332	ILMN_1696990	FALSE
KRT8P44							-0.888205	0.37443	ILMN_3263018	FALSE
KRT8P45							-2.3975	0.0165072	ILMN_3280842	FALSE
KRT8P47							-1.81009	0.0702824	ILMN_1769187	FALSE
KRT8P9							0.202221	0.839744	ILMN_3191922	FALSE
KRT9							0.00315176	0.997485	ILMN_1792568	FALSE
KRTAP1-3							0.276026	0.782528	ILMN_2209260	FALSE
KRTAP1-4							1.12503	0.260578	ILMN_3241303	FALSE
KRTAP1-5							-0.351798	0.724989	ILMN_1707652	FALSE
KRTAP10-1							0.388106	0.697937	ILMN_1771174	FALSE
KRTAP10-10							-0.855347	0.392359	ILMN_1688334	FALSE
KRTAP10-11							-2.1003	0.0357029	ILMN_1776412	FALSE
KRTAP10-12							1.64428	0.100118	ILMN_1754009	FALSE
KRTAP10-2							-0.237873	0.81198	ILMN_1707273	FALSE
KRTAP10-3							-0.993702	0.320368	ILMN_2206732	FALSE
KRTAP10-4							1.50128	0.133284	ILMN_1762711	FALSE
KRTAP10-5							-1.53852	0.123921	ILMN_1657191	FALSE
KRTAP10-7							0.701594	0.482932	ILMN_1677392	FALSE
KRTAP10-8							0.0340762	0.972816	ILMN_1793716	FALSE
KRTAP10-9							-2.48756	0.0128621	ILMN_1794879	FALSE
KRTAP11-1							0.68922	0.490685	ILMN_1798206	FALSE
KRTAP12-1							1.36966	0.170792	ILMN_2173797	FALSE
KRTAP12-2							-1.55732	0.119395	ILMN_1697704	FALSE
KRTAP12-3							-0.570156	0.568572	ILMN_1714028	FALSE
KRTAP12-4							0.377107	0.706094	ILMN_1780422	FALSE
KRTAP13-1							-1.63462	0.102128	ILMN_2055638	FALSE
KRTAP13-2							-0.0542439	0.956741	ILMN_1758039	FALSE
KRTAP13-3							-0.352034	0.724813	ILMN_1780411	FALSE
KRTAP13-4							-0.0752642	0.940005	ILMN_1761119	FALSE
KRTAP15-1							-0.41739	0.676393	ILMN_1684526	FALSE
KRTAP16-1							-0.401072	0.688367	ILMN_3284078	FALSE
KRTAP17-1							-2.15273	0.0313399	ILMN_1713715	FALSE
KRTAP19-1							-0.11661	0.907169	ILMN_1801138	FALSE
KRTAP19-2							-0.656104	0.511757	ILMN_1775879	FALSE
KRTAP19-3							-1.09882	0.271848	ILMN_1763883	FALSE
KRTAP19-4							-0.667568	0.504409	ILMN_1656051	FALSE
KRTAP19-5							-1.18641	0.235462	ILMN_1805469	FALSE
KRTAP19-6							-1.06362	0.287503	ILMN_1784216	FALSE
KRTAP19-7							-0.783476	0.433348	ILMN_1748852	FALSE
KRTAP2-1							-1.26074	0.207403	ILMN_1658448	FALSE
KRTAP2-2							1.18585	0.235681	ILMN_1780344	FALSE
KRTAP2-3/KRTAP2-4							-1.16071	0.245759	ILMN_3246319	FALSE
KRTAP20-1							-0.85605	0.39197	ILMN_1719105	FALSE
KRTAP20-2							-0.491422	0.623128	ILMN_1740258	FALSE
KRTAP20-3							1.02839	0.303766	ILMN_3309114	FALSE
KRTAP20-4							0.509958	0.610081	ILMN_1908043	FALSE
KRTAP21-1							0.533784	0.593491	ILMN_2195721	FALSE
KRTAP21-2							-1.49582	0.134701	ILMN_1791721	FALSE
KRTAP21-3							-0.771153	0.440616	ILMN_3310940	FALSE
KRTAP22-1							-0.456583	0.647971	ILMN_1678828	FALSE
KRTAP22-2							0.47109	0.637577	ILMN_3310638	FALSE
KRTAP23-1							-0.273561	0.784422	ILMN_1666823	FALSE
KRTAP24-1							0.749466	0.453576	ILMN_1908490	FALSE
KRTAP25-1							-0.74573	0.45583	ILMN_1914874	FALSE
KRTAP26-1							-2.1455	0.0319129	ILMN_1786908	FALSE
KRTAP27-1							-1.153	0.248909	ILMN_2067052	FALSE
KRTAP3-1							2.7525	0.00591425	ILMN_1652439	FALSE
KRTAP3-2							-0.596869	0.550595	ILMN_1662497	FALSE
KRTAP4-1							-1.10564	0.268882	ILMN_1780326	FALSE
KRTAP4-11							-1.19558	0.231861	ILMN_1665147	FALSE
KRTAP4-12							-1.38617	0.165694	ILMN_1698584	FALSE
KRTAP4-2							-1.90207	0.0571618	ILMN_2059165	FALSE
KRTAP4-3							0.577037	0.563915	ILMN_1746434	FALSE
KRTAP4-4							-2.26321	0.023623	ILMN_1714010	FALSE
KRTAP4-5							0.298153	0.765587	ILMN_1659475	FALSE
KRTAP4-7							-1.11118	0.266493	ILMN_3240403	FALSE
KRTAP4-8							-0.494707	0.620807	ILMN_1684885	FALSE
KRTAP4-9							0.416828	0.676804	ILMN_3241431	FALSE
KRTAP5-1	ENSG00000205869.2	Artery_Aorta	-0.71062	0.539591			-0.768746	0.442044	ILMN_2191003	FALSE
KRTAP5-10							-1.8417	0.0655194	ILMN_1703708	FALSE
KRTAP5-11							-1.48802	0.136745	ILMN_1749989	FALSE
KRTAP5-2							-1.15199	0.249325	ILMN_1802360	FALSE
KRTAP5-3/KRTAP5-5							1.24019	0.214904	ILMN_1701525	FALSE
KRTAP5-4							0.173188	0.862504	ILMN_1744383	FALSE
KRTAP5-6							-0.528183	0.597372	ILMN_2180380	FALSE
KRTAP5-7	ENSG00000244411.3	Artery_Tibial	1.02614	0.304824			0.657672	0.510749	ILMN_1791777	FALSE
KRTAP5-8	ENSG00000241233.3	Artery_Coronary	-0.617978	0.53659			0.463127	0.643273	ILMN_2197990	FALSE
KRTAP5-9	ENSG00000254997.3	Artery_Tibial	1.35153	0.433525	1.37498	0.169138	0.921951	0.356554	ILMN_1766565	TRUE
KRTAP5-AS1							1.91194	0.0558843	ILMN_3248668	FALSE
KRTAP6-1							-0.821917	0.411124	ILMN_2112942	FALSE
KRTAP6-2							-0.298971	0.764962	ILMN_1722755	FALSE
KRTAP6-3							0.59106	0.55448	ILMN_1728440	FALSE
KRTAP7-1							-1.77672	0.0756146	ILMN_1730562	FALSE
KRTAP8-1							-0.413767	0.679045	ILMN_1694419	FALSE
KRTAP9-1							-1.1455	0.252001	ILMN_3224662	FALSE
KRTAP9-3							1.12931	0.258769	ILMN_1693976	FALSE
KRTAP9-4							-0.187833	0.851008	ILMN_2209088	FALSE
KRTAP9-6							-0.400104	0.68908	ILMN_3301457	FALSE
KRTAP9-7							0.112994	0.910035	ILMN_3304505	FALSE
KRTAP9-8							-0.924321	0.355319	ILMN_1710314	FALSE
KRTAP9-9							0.0548533	0.956255	ILMN_1715753	FALSE
KRTCAP2	ENSG00000163463.11	Artery_Tibial	1.00809	0.313413			0.449087	0.653369	ILMN_1658802	FALSE
KRTCAP3	ENSG00000157992.12	Artery_Coronary	-0.33007	0.893966	0.00722417	0.994236	-0.887642	0.374733	ILMN_1700728	FALSE
KRTDAP	ENSG00000188508.10	Artery_Coronary	-0.134628	0.892906			-1.07265	0.283428	ILMN_1752548	FALSE
KSR1	ENSG00000141068.13	Artery_Aorta	0.468958	0.877338	-0.039117	0.968797	1.1409	0.253912	ILMN_1754798	FALSE
KSR2							1.06161	0.288412	ILMN_1794514	FALSE
KTI12	ENSG00000198841.3	Artery_Aorta	0.605293	0.572802	-0.424086	0.671503	1.86875	0.0616574	ILMN_1703226	FALSE
KTN1	ENSG00000126777.17	Artery_Tibial	1.43098	0.359231	-0.659548	0.509544	2.30547	0.0211403	ILMN_2339202	FALSE
KTN1-AS1							0.554692	0.579106	ILMN_1779832	FALSE
KU-MEL-3							-0.920766	0.357173	ILMN_1704916	FALSE
KXD1	ENSG00000105700.10	Artery_Coronary	-0.927656	0.706131	0.953792	0.340189	-0.732929	0.463602	ILMN_1790951	FALSE
KY	ENSG00000174611.11	Artery_Aorta	0.933342	0.370408	-0.49047	0.623801	-0.978839	0.32766	ILMN_1748178	FALSE
KYAT1	ENSG00000171097.13	Artery_Aorta	0.544851	0.587225	0.422123	0.672935	-1.08398	0.278372	ILMN_1764096	FALSE
KYAT3	ENSG00000137944.17	Artery_Coronary	-0.175933	0.945698	0.0614345	0.951013	2.05483	0.0398953	ILMN_2244484	FALSE
KYNU	ENSG00000115919.14	Artery_Tibial	-1.84148	0.164773	-0.121466	0.903322	0.605786	0.544657	ILMN_1737514	FALSE
KYNUP2							1.20055	0.229927	ILMN_1874778	FALSE
L1CAM							1.08679	0.277129	ILMN_1739238	FALSE
L1TD1	ENSG00000240563.1	Artery_Coronary	-2.34413	0.0631924			1.83844	0.0659982	ILMN_1769839	FALSE
L2HGDH	ENSG00000087299.11	Artery_Coronary	-1.17462	0.240509			0.434224	0.664126	ILMN_1723211	FALSE
L3HYPDH	ENSG00000126790.11	Artery_Tibial	0.675354	0.750182	0.500266	0.616888	1.99094	0.0464869	ILMN_2053281	TRUE
L3MBTL1	ENSG00000185513.14	Artery_Tibial	-0.0708253	0.991442	0.513962	0.607278	-1.5786	0.114427	ILMN_2400940	FALSE
L3MBTL2	ENSG00000100395.14	Artery_Coronary	0.452077	0.68721	-1.36394	0.172586	2.29297	0.0218499	ILMN_2336109	FALSE
L3MBTL3	ENSG00000198945.7	Artery_Coronary	-1.32849	0.184015	-0.748725	0.454023	1.49506	0.134898	ILMN_1727495	FALSE
L3MBTL4	ENSG00000154655.15	Artery_Tibial	-0.971143	0.331477	-1.3794	0.167773	1.47293	0.14077	ILMN_1775646	FALSE
LA16c-325D7.2	ENSG00000263280.1	Artery_Aorta	-1.74021	0.105539						FALSE
LA16c-352F7.1	ENSG00000278716.1	Artery_Aorta	0.450356	0.652453						FALSE
LA16c-380A1.1	ENSG00000259840.1	Artery_Coronary	-0.0760226	0.939401						FALSE
LA16c-380H5.5	ENSG00000272079.2	Artery_Aorta	2.20122	0.0383827	2.20122	0.0277205				FALSE
LA16c-380H5.6					1.41344	0.157528				FALSE
LA16c-381G6.1	ENSG00000260532.1	Artery_Aorta	-0.139294	0.889218						FALSE
LA16c-385E7.1	ENSG00000260646.1	Artery_Tibial	-0.27442	0.962946						FALSE
LA16c-OS12.2	ENSG00000268836.1	Artery_Tibial	-0.586255	0.588336	-0.131728	0.895199				FALSE
LACC1	ENSG00000179630.10	Artery_Coronary	1.09613	0.748692	0.643892	0.519645	1.8912	0.0585978	ILMN_1693431	TRUE
LACRT							0.927105	0.353872	ILMN_1739375	FALSE
LACTB	ENSG00000103642.11	Artery_Coronary	-0.471402	0.70405	-0.180735	0.856575	1.21498	0.224374	ILMN_1703335	FALSE
LACTB2	ENSG00000147592.8	Artery_Aorta	0.822045	0.777775	0.0661091	0.947291	2.4511	0.0142422	ILMN_1660635	TRUE
LACTBL1							0.680418	0.49624	ILMN_1764423	FALSE
LAD1	ENSG00000159166.13	Artery_Coronary	-0.50749	0.611811	-0.906302	0.364776	-1.32241	0.186031	ILMN_1728215	TRUE
LAG3	ENSG00000089692.8	Artery_Coronary	-0.383025	0.701701			-1.343	0.179272	ILMN_1813338	FALSE
LAGE3							0.39702	0.691353	ILMN_1708151	FALSE
LAGE3P1							2.17904	0.0293287	ILMN_3215743	FALSE
LAIR1	ENSG00000167613.15	Artery_Tibial	1.45967	0.14438	-0.417197	0.676534	-1.42033	0.15551	ILMN_2389211	FALSE
LAIR2					-0.253624	0.799786	-0.358716	0.719808	ILMN_1807491	FALSE
LALBA							0.431864	0.66584	ILMN_1728255	FALSE
LAMA1	ENSG00000101680.14	Artery_Tibial	1.94281	0.15064			-1.58468	0.113039	ILMN_1770038	FALSE
LAMA2	ENSG00000196569.11	Artery_Tibial	1.53423	0.356585	0.950756	0.341728	1.07088	0.284224	ILMN_1788019	TRUE
LAMA3	ENSG00000053747.15	Artery_Coronary	-0.248689	0.960496			-1.32065	0.186617	ILMN_1704247	FALSE
LAMA4	ENSG00000112769.18	Artery_Aorta	-1.69173	0.0868535			-2.31333	0.0207047	ILMN_1795442	FALSE
LAMA5	ENSG00000130702.15	Artery_Aorta	-1.44005	0.243582	0.238601	0.811415	2.17595	0.0295587	ILMN_1773567	FALSE
LAMB1	ENSG00000091136.13	Artery_Aorta	-0.578954	0.826692			-1.04837	0.294469	ILMN_1658709	FALSE
LAMB2	ENSG00000172037.13	Artery_Tibial	1.1876	0.234992	-1.13689	0.255583	0.734661	0.462546	ILMN_1752968	FALSE
LAMB2P1							1.06884	0.285141	ILMN_3242152	FALSE
LAMB3					0.820828	0.411744	1.02506	0.305333	ILMN_1715684	FALSE
LAMB4	ENSG00000091128.12	Artery_Coronary	-2.17646	0.0295207			0.653689	0.513312	ILMN_1792301	FALSE
LAMC1	ENSG00000135862.5	Artery_Tibial	-1.48013	0.186907	1.2795	0.20072	0.642682	0.520431	ILMN_1810852	FALSE
LAMC2	ENSG00000058085.14	Artery_Aorta	-1.17875	0.480835			1.83925	0.0658783	ILMN_1653824	FALSE
LAMC3	ENSG00000050555.17	Artery_Coronary	-0.553126	0.850591	1.46022	0.144228	0.994302	0.320076	ILMN_1688642	FALSE
LAMP1	ENSG00000185896.10	Artery_Aorta	-0.999904	0.317357	-0.999904	0.317357	-0.368553	0.712461	ILMN_1782292	TRUE
LAMP2							-2.08864	0.0367398	ILMN_2243687	FALSE
LAMP3	ENSG00000078081.7	Artery_Tibial	-1.25135	0.567467			-2.26377	0.023588	ILMN_2170813	FALSE
LAMP5	ENSG00000125869.9	Artery_Coronary	-1.15341	0.521942	-1.0626	0.287962	0.243444	0.807661	ILMN_1713561	FALSE
LAMTOR1							-1.63618	0.101801	ILMN_1815878	FALSE
LAMTOR2							-1.80838	0.0705477	ILMN_3236928	FALSE
LAMTOR3	ENSG00000109270.12	Artery_Aorta	-0.310138	0.964151	-0.243852	0.807345	-1.69136	0.0907676	ILMN_3274246	TRUE
LAMTOR4	ENSG00000188186.10	Artery_Coronary	0.89447	0.575228	0.376467	0.70657	-0.17509	0.861009	ILMN_1779735	FALSE
LAMTOR5	ENSG00000134248.13	Artery_Aorta	0.586292	0.507294	-1.37537	0.169015	0.835815	0.403259	ILMN_1795779	FALSE
LAMTOR5-AS1							0.0498923	0.960208	ILMN_1912834	FALSE
LANCL1	ENSG00000115365.11	Artery_Tibial	-0.513439	0.711811	-0.881295	0.378158	2.66057	0.00780077	ILMN_2081988	FALSE
LANCL2	ENSG00000132434.9	Artery_Tibial	-1.40517	0.327707	1.10116	0.270829	0.78723	0.431147	ILMN_1708009	FALSE
LANCL3							-1.70986	0.087291	ILMN_2091755	FALSE
LAP3	ENSG00000002549.12	Artery_Aorta	0.595475	0.551526	-0.38887	0.697372	-1.47397	0.140489	ILMN_1683792	FALSE
LAP3P2							-0.40766	0.683523	ILMN_3295494	FALSE
LAPTM4A	ENSG00000068697.6	Artery_Aorta	-0.162326	0.949836	1.34969	0.177115	-2.34709	0.0189205	ILMN_1745110	FALSE
LAPTM4B	ENSG00000104341.16	Artery_Aorta	-2.3507	0.058719	0.373931	0.708456	0.887539	0.374789	ILMN_1680196	FALSE
LAPTM5	ENSG00000162511.7	Artery_Aorta	-0.490271	0.821016	-0.554555	0.579199	0.835479	0.403448	ILMN_1772359	FALSE
LARGE1					-0.549308	0.582794	1.43529	0.151205	ILMN_1662038	FALSE
LARGE2	ENSG00000165905.17	Artery_Aorta	-1.89433	0.0581814	2.69348	0.00707095	1.48359	0.137919	ILMN_1697916	FALSE
LARP1	ENSG00000155506.16	Artery_Tibial	1.44207	0.484297	1.12299	0.26144	0.812681	0.416401	ILMN_1681590	TRUE
LARP1B	ENSG00000138709.17	Artery_Aorta	1.49761	0.223803	1.49761	0.134235	1.69676	0.0897425	ILMN_1733390	TRUE
LARP1BP1							-1.17818	0.238724	ILMN_1712847	FALSE
LARP1BP3							-1.87993	0.0601171	ILMN_1664557	FALSE
LARP4	ENSG00000161813.21	Artery_Coronary	1.0926	0.28145	-0.788735	0.430267	-0.754265	0.45069	ILMN_2347888	FALSE
LARP4B	ENSG00000107929.14	Artery_Coronary	1.00272	0.158604	-1.2337	0.217315	1.1705	0.2418	ILMN_1766222	FALSE
LARP6	ENSG00000166173.10	Artery_Aorta	0.304891	0.95448			1.12841	0.259147	ILMN_1752810	FALSE
LARP7	ENSG00000174720.15	Artery_Tibial	-0.864434	0.658185			2.86607	0.00415604	ILMN_2392717	FALSE
LARS	ENSG00000133706.17	Artery_Coronary	0.102073	0.918711	0.102088	0.918687	3.53365	0.000409868	ILMN_1757317	TRUE
LARS2	ENSG00000011376.9	Artery_Tibial	-0.2195	0.922443	0.0300941	0.975992	1.27366	0.202785	ILMN_1700168	FALSE
LAS1L							1.22792	0.219477	ILMN_1774890	FALSE
LASP1	ENSG00000002834.17	Artery_Aorta	1.09274	0.549364	-0.104066	0.917117	0.433436	0.664698	ILMN_1665909	FALSE
LAT	ENSG00000213658.11	Artery_Coronary	1.75118	0.194567	1.3975	0.162262	-2.06708	0.0387269	ILMN_1750188	FALSE
LAT2					1.13843	0.254939	1.73951	0.0819444	ILMN_2249720	FALSE
LATS1	ENSG00000131023.12	Artery_Tibial	-0.49187	0.681378	-0.448067	0.654105	0.996795	0.318864	ILMN_1696921	FALSE
LATS2	ENSG00000150457.8	Artery_Coronary	2.07171	0.0382925	-0.841145	0.400267	1.08104	0.27968	ILMN_1703412	FALSE
LAX1	ENSG00000122188.12	Artery_Coronary	-0.695749	0.737053	-0.3207	0.748438	0.571488	0.567669	ILMN_1769782	FALSE
LAYN	ENSG00000204381.11	Artery_Coronary	1.92495	0.154146	0.0863452	0.931192	0.398083	0.690569	ILMN_1716397	TRUE
LBH	ENSG00000213626.11	Artery_Coronary	2.21843	0.0784611	1.06017	0.289065	3.23693	0.00120825	ILMN_2315979	TRUE
LBHD1	ENSG00000162194.12	Artery_Coronary	-1.20615	0.230335	-1.20615	0.227758	-1.75316	0.0795754	ILMN_1739345	TRUE
LBP	ENSG00000129988.5	Artery_Aorta	2.03107	0.0103432	0.791516	0.428643	0.225055	0.821936	ILMN_1732538	TRUE
LBR	ENSG00000143815.14	Artery_Aorta	0.687422	0.797002			2.65919	0.00783277	ILMN_2285480	FALSE
LBX1							-0.584984	0.558559	ILMN_2202134	FALSE
LBX1-AS1							0.940997	0.346707	ILMN_3295970	FALSE
LBX2	ENSG00000179528.15	Artery_Aorta	0.410978	0.485488	0.357688	0.720577	-1.21548	0.224182	ILMN_1808731	FALSE
LBX2-AS1							0.32837	0.742632	ILMN_3249231	FALSE
LCA10							-1.21142	0.225734	ILMN_2067453	FALSE
LCA5	ENSG00000135338.13	Artery_Tibial	-0.0802121	0.938439			-1.37228	0.169975	ILMN_2052686	FALSE
LCA5L	ENSG00000157578.13	Artery_Coronary	-0.756695	0.593619	-0.751762	0.452194	-0.206716	0.836232	ILMN_1665657	TRUE
LCAT	ENSG00000213398.7	Artery_Aorta	0.861682	0.460396	0.0724183	0.942269	-1.40815	0.159087	ILMN_1815102	FALSE
LCE1A							-0.373505	0.708773	ILMN_1679960	FALSE
LCE1B							0.727422	0.466967	ILMN_1736655	FALSE
LCE1C	ENSG00000197084.5	Artery_Aorta	-0.0818374	0.934776			-1.46112	0.143982	ILMN_3236932	FALSE
LCE1D							0.235913	0.8135	ILMN_1718420	FALSE
LCE1E							-2.55783	0.0105327	ILMN_1689849	FALSE
LCE1F							-0.276265	0.782345	ILMN_1716471	FALSE
LCE2A							0.643354	0.519994	ILMN_1653282	FALSE
LCE2B							-1.48108	0.138585	ILMN_1795711	FALSE
LCE2C/LCE2D							0.685498	0.49303	ILMN_1709708	FALSE
LCE3A							0.55521	0.578751	ILMN_1756522	FALSE
LCE3B							0.243869	0.807332	ILMN_1787260	FALSE
LCE3C							-0.454428	0.649521	ILMN_1728632	FALSE
LCE3D							0.27673	0.781988	ILMN_1718395	FALSE
LCE3E							-0.176601	0.859822	ILMN_1808220	FALSE
LCE4A							-1.26913	0.204396	ILMN_3234941	FALSE
LCE5A					1.66427	0.0960587	0.629256	0.529182	ILMN_1743296	FALSE
LCE6A							-0.586707	0.557401	ILMN_1829555	FALSE
LCK							1.80461	0.0711365	ILMN_2279844	FALSE
LCLAT1	ENSG00000172954.13	Artery_Tibial	0.533453	0.852705	0.723877	0.469141	-0.53005	0.596077	ILMN_3262936	FALSE
LCMT1	ENSG00000205629.11	Artery_Tibial	-1.38329	0.198734			-0.428613	0.668205	ILMN_2336186	FALSE
LCMT1-AS1	ENSG00000260448.5	Artery_Tibial	1.24177	0.21432			-1.05721	0.290417	ILMN_1885448	FALSE
LCMT2	ENSG00000168806.7	Artery_Tibial	-1.71603	0.18246	-0.769188	0.441782	2.56491	0.0103203	ILMN_1667577	FALSE
LCN1	ENSG00000160349.9	Artery_Aorta	0.999884	0.317367			-0.103172	0.917827	ILMN_1721011	FALSE
LCN10	ENSG00000187922.13	Artery_Coronary	-1.49581	0.305856			-0.057224	0.954367	ILMN_1688646	FALSE
LCN12	ENSG00000184925.11	Artery_Aorta	2.06873	0.187126	0.929544	0.352607	-1.44537	0.148353	ILMN_1769116	FALSE
LCN15							0.271621	0.785913	ILMN_1803862	FALSE
LCN1P1							-2.61757	0.0088559	ILMN_1679381	FALSE
LCN1P2							0.711926	0.476511	ILMN_1716872	FALSE
LCN2							-1.40729	0.159343	ILMN_1692223	FALSE
LCN6	ENSG00000267206.5	Artery_Tibial	-1.71266	0.399312			0.642413	0.520605	ILMN_1792800	FALSE
LCN8					-1.44802	0.147612	-1.09052	0.275485	ILMN_1761917	FALSE
LCN9							-0.116704	0.907095	ILMN_1769993	FALSE
LCNL1	ENSG00000214402.6	Artery_Tibial	-0.652155	0.891149	-0.130987	0.895785	0.534271	0.593154	ILMN_1747800	FALSE
LCOR	ENSG00000196233.12	Artery_Aorta	1.26086	0.207359			2.04264	0.041088	ILMN_1689817	FALSE
LCORL	ENSG00000178177.15	Artery_Tibial	0.405131	0.849227	-0.240841	0.809678	-1.2512	0.210862	ILMN_2194882	FALSE
LCP1	ENSG00000136167.13	Artery_Coronary	-1.23901	0.215341	-0.591743	0.554023	0.173267	0.862442	ILMN_1662932	FALSE
LCP2	ENSG00000043462.11	Artery_Tibial	1.29904	0.567347	-0.156274	0.875817	-1.22525	0.220482	ILMN_1658962	FALSE
LCT							-0.649581	0.515963	ILMN_2046073	FALSE
LCTL	ENSG00000188501.11	Artery_Aorta	1.04196	0.29743			-0.5227	0.601183	ILMN_1763537	FALSE
LDAH	ENSG00000118961.14	Artery_Tibial	0.943787	0.346216	0.719609	0.471766	2.73545	0.00622952	ILMN_1660275	TRUE
LDB1	ENSG00000198728.10	Artery_Aorta	-1.35007	0.176992	-0.00184237	0.99853	-1.67043	0.0948343	ILMN_1811347	TRUE
LDB2	ENSG00000169744.12	Artery_Aorta	1.45602	0.152217	1.45602	0.145386	0.774969	0.438358	ILMN_1800697	TRUE
LDB3	ENSG00000122367.19	Artery_Tibial	-1.26293	0.629745			-1.27463	0.202441	ILMN_2241825	FALSE
LDHA	ENSG00000134333.13	Artery_Aorta	0.636844	0.23552	-0.0673165	0.94633	-0.537198	0.591131	ILMN_3249748	FALSE
LDHAL6A	ENSG00000166800.9	Artery_Tibial	-0.894228	0.536438	-0.894228	0.3712	-0.228676	0.819121	ILMN_1758812	TRUE
LDHAL6B	ENSG00000171989.5	Artery_Aorta	0.830242	0.56125			1.35172	0.176465	ILMN_2151698	FALSE
LDHAP5							0.01128	0.991	ILMN_3226810	FALSE
LDHB	ENSG00000111716.12	Artery_Aorta	1.36655	0.171766			0.895428	0.370558	ILMN_1728132	FALSE
LDHC	ENSG00000166796.11	Artery_Tibial	-0.428871	0.802672	-0.824327	0.409754	1.16329	0.24471	ILMN_2326324	FALSE
LDHD	ENSG00000166816.13	Artery_Tibial	2.20242	0.0403853	1.17708	0.239162	0.770235	0.441161	ILMN_1722771	TRUE
LDLR	ENSG00000130164.13	Artery_Tibial	0.765137	0.44419			-2.32659	0.019987	ILMN_2053415	FALSE
LDLRAD1							-0.816453	0.414241	ILMN_1731343	FALSE
LDLRAD2	ENSG00000187942.11	Artery_Aorta	-1.60079	0.109423	-1.60079	0.109423	-1.44354	0.148869	ILMN_1734125	TRUE
LDLRAD3	ENSG00000179241.12	Artery_Aorta	2.4885	0.0128285	2.47077	0.0134821	1.24938	0.211527	ILMN_2129563	TRUE
LDLRAD4	ENSG00000168675.18	Artery_Tibial	1.64038	0.211166			2.44801	0.0143649	ILMN_2351795	FALSE
LDLRAD4-AS1							-0.236415	0.813111	ILMN_1842305	FALSE
LDLRAP1	ENSG00000157978.11	Artery_Coronary	0.523249	0.891749	0.315175	0.752629	-0.0435926	0.965229	ILMN_1809040	FALSE
LDOC1							1.8932	0.0583316	ILMN_1788250	FALSE
LDOC1L					2.06015	0.039384				FALSE
LEAP2	ENSG00000164406.7	Artery_Tibial	-1.75613	0.216007	-1.75613	0.0790654	1.87166	0.061253	ILMN_2124361	FALSE
LECT2							-0.193633	0.846463	ILMN_1717557	FALSE
LEF1	ENSG00000138795.9	Artery_Coronary	-1.43286	0.266185			1.87763	0.0604315	ILMN_1679185	FALSE
LEF1-AS1							-0.591278	0.554334	ILMN_1702167	FALSE
LEFTY1	ENSG00000243709.1	Artery_Aorta	2.07735	0.0671036	0.593407	0.552909	-1.19846	0.230739	ILMN_1660317	FALSE
LEFTY2	ENSG00000143768.12	Artery_Coronary	0.801567	0.422804			-0.64087	0.521607	ILMN_1781256	FALSE
LEKR1	ENSG00000197980.12	Artery_Coronary	0.713148	0.596645			1.18668	0.235352	ILMN_1684492	FALSE
LELP1							-0.171133	0.864119	ILMN_1810321	FALSE
LEMD1							0.0242374	0.980663	ILMN_1785444	FALSE
LEMD2	ENSG00000161904.11	Artery_Coronary	-1.34445	0.206806	0.488423	0.625251	1.17531	0.239869	ILMN_1680860	FALSE
LEMD3	ENSG00000174106.2	Artery_Coronary	0.50896	0.659502	-0.19048	0.848933	2.9388	0.00329488	ILMN_2183938	FALSE
LENEP							-1.64988	0.0989673	ILMN_1736447	FALSE
LENG1	ENSG00000105617.3	Artery_Coronary	-1.79095	0.182479	-1.03637	0.300028	0.118484	0.905684	ILMN_1679238	FALSE
LENG8	ENSG00000167615.16	Artery_Aorta	0.538777	0.588716	-0.847094	0.396943	-2.28568	0.0222732	ILMN_1654890	FALSE
LENG9	ENSG00000275183.1	Artery_Coronary	1.30546	0.396718	-0.331845	0.740006	1.11857	0.263322	ILMN_1732720	FALSE
LEO1	ENSG00000166477.12	Artery_Coronary	-0.743945	0.749211			2.57305	0.0100807	ILMN_1804451	FALSE
LEP	ENSG00000174697.4	Artery_Tibial	0.00498194	0.996025	0.00498194	0.996025	-2.14367	0.0320594	ILMN_2207505	FALSE
LEPR	ENSG00000116678.19	Artery_Aorta	-1.70583	0.171169	-1.28382	0.199204	2.10867	0.0349733	ILMN_1731966	FALSE
LEPROT	ENSG00000213625.8	Artery_Tibial	-0.850276	0.536611	0.277435	0.781446	0.754524	0.450534	ILMN_1661537	FALSE
LEPROTL1	ENSG00000104660.17	Artery_Coronary	-0.105138	0.923642	0.0660468	0.947341	2.39383	0.0166737	ILMN_1752591	FALSE
LETM1					-1.65608	0.0977058	-1.55823	0.119179	ILMN_1710668	FALSE
LETM2	ENSG00000165046.12	Artery_Coronary	-0.192766	0.847142	0.0583988	0.953431	1.05133	0.293106	ILMN_1714223	FALSE
LETMD1	ENSG00000050426.15	Artery_Coronary	-0.889946	0.644663	-0.247933	0.804187	3.12744	0.00176333	ILMN_1782743	FALSE
LEUTX							-0.836294	0.40299	ILMN_1727825	FALSE
LEXM					-0.971819	0.331141	-0.851592	0.394441	ILMN_1777437	FALSE
LFNG	ENSG00000106003.12	Artery_Aorta	-1.34696	0.177994	-1.01469	0.310253	-1.96711	0.049171	ILMN_2360401	TRUE
LGALS1	ENSG00000100097.11	Artery_Coronary	0.818062	0.413322	-2.34147	0.019208	-0.855259	0.392408	ILMN_1723978	FALSE
LGALS12	ENSG00000133317.14	Artery_Aorta	-0.934653	0.364742	-0.875185	0.381473	-1.01523	0.309998	ILMN_1776283	TRUE
LGALS13							-0.368132	0.712775	ILMN_1794842	FALSE
LGALS14							-1.12765	0.259466	ILMN_1698318	FALSE
LGALS16							-1.00354	0.315598	ILMN_1680952	FALSE
LGALS17A							-1.23708	0.216057	ILMN_1759989	FALSE
LGALS2	ENSG00000100079.6	Artery_Coronary	0.685448	0.710662	0.982984	0.325615	2.56762	0.0102398	ILMN_1687306	TRUE
LGALS3	ENSG00000131981.15	Artery_Tibial	-2.14681	0.185006	-0.570697	0.568205	-1.57681	0.114838	ILMN_1803788	TRUE
LGALS3BP	ENSG00000108679.12	Artery_Tibial	0.462907	0.901622	-0.589172	0.555746	-0.708846	0.47842	ILMN_1659688	FALSE
LGALS4	ENSG00000171747.8	Artery_Aorta	-0.504183	0.614133	-0.504183	0.614133	-0.480935	0.630562	ILMN_1694034	TRUE
LGALS7/LGALS7B							-0.77737	0.43694	ILMN_1658569	FALSE
LGALS7B					-1.16	0.246048				FALSE
LGALS8	ENSG00000116977.18	Artery_Coronary	1.61021	0.435912	1.09202	0.274826	-2.02174	0.0432029	ILMN_2266214	FALSE
LGALS9	ENSG00000168961.16	Artery_Aorta	-0.417098	0.914796	-0.280948	0.77875	-1.68916	0.0911881	ILMN_1715760	TRUE
LGALS9B					0.257338	0.796918	1.05607	0.290938	ILMN_2113333	FALSE
LGALS9C					1.17686	0.23925	1.11382	0.265356	ILMN_2080342	FALSE
LGALSL	ENSG00000119862.12	Artery_Coronary	-1.71917	0.265792			-2.30147	0.0213653	ILMN_1673548	FALSE
LGI1	ENSG00000108231.12	Artery_Tibial	0.411926	0.914088			-2.23055	0.0257108	ILMN_2171023	FALSE
LGI2	ENSG00000153012.11	Artery_Coronary	-0.669869	0.908589	1.92263	0.0545271	-1.59154	0.111487	ILMN_1767900	FALSE
LGI3	ENSG00000168481.8	Artery_Tibial	0.0823796	0.937694			1.75997	0.0784125	ILMN_1737162	FALSE
LGI4	ENSG00000153902.13	Artery_Tibial	-1.59475	0.18065			-1.55902	0.118992	ILMN_1716461	FALSE
LGMN	ENSG00000100600.14	Artery_Tibial	-1.08153	0.755995	-0.465994	0.64122	-1.85384	0.0637625	ILMN_2253017	TRUE
LGR4	ENSG00000205213.13	Artery_Coronary	1.4443	0.470742	1.34284	0.179325	1.24944	0.211505	ILMN_1710408	TRUE
LGR5	ENSG00000139292.12	Artery_Aorta	2.13136	0.1982			-0.358538	0.719941	ILMN_1702310	FALSE
LGR6	ENSG00000133067.17	Artery_Tibial	2.76132	0.0057568	-1.71949	0.0855247	1.14926	0.25045	ILMN_1662362	FALSE
LGSN					1.13415	0.25673	-2.45975	0.0139033	ILMN_2143427	FALSE
LHB	ENSG00000104826.12	Artery_Aorta	-0.456422	0.859415			-1.37852	0.168043	ILMN_1765187	FALSE
LHCGR	ENSG00000138039.14	Artery_Aorta	1.7433	0.208743			-1.07878	0.280686	ILMN_1788098	FALSE
LHFP	ENSG00000183722.7	Artery_Tibial	0.157879	0.874552						FALSE
LHFPL1							-1.71159	0.0869715	ILMN_1725031	FALSE
LHFPL2	ENSG00000145685.13	Artery_Aorta	0.683699	0.494165			0.0955401	0.923886	ILMN_1747744	FALSE
LHFPL3							1.41653	0.156622	ILMN_1663718	FALSE
LHFPL4							-1.05413	0.291821	ILMN_1794162	FALSE
LHFPL5							0.932448	0.351105	ILMN_1788291	FALSE
LHFPL6							-1.40284	0.160665	ILMN_1767448	FALSE
LHPP	ENSG00000107902.13	Artery_Aorta	-0.466285	0.799999	0.0122551	0.990222	0.226482	0.820827	ILMN_1752199	FALSE
LHX1							-0.0886209	0.929383	ILMN_1683405	FALSE
LHX2							0.037959	0.96972	ILMN_1807016	FALSE
LHX3							-2.11634	0.0343161	ILMN_1665011	FALSE
LHX4	ENSG00000121454.5	Artery_Aorta	-0.137201	0.916864	-0.00830141	0.993377	-0.4346	0.663853	ILMN_1674366	TRUE
LHX5							-1.63921	0.101171	ILMN_1754815	FALSE
LHX6							1.2503	0.211191	ILMN_1683752	FALSE
LHX8							0.26491	0.791079	ILMN_1794818	FALSE
LHX9	ENSG00000143355.15	Artery_Coronary	-1.95245	0.0508846			-1.62392	0.104393	ILMN_1769385	FALSE
LIAS	ENSG00000121897.14	Artery_Aorta	0.518829	0.879826	0.589534	0.555503	2.30395	0.0212255	ILMN_2393341	TRUE
LIF	ENSG00000128342.4	Artery_Tibial	1.39538	0.377145			-2.01227	0.0441913	ILMN_1738725	FALSE
LIFR	ENSG00000113594.9	Artery_Tibial	-0.448517	0.90265	-0.0708942	0.943482	0.403297	0.68673	ILMN_1709094	FALSE
LIG1	ENSG00000105486.13	Artery_Coronary	1.36458	0.333236	1.25954	0.207835	1.7628	0.0779341	ILMN_1706779	TRUE
LIG3	ENSG00000005156.11	Artery_Coronary	0.37915	0.7357	1.13578	0.25605	1.3697	0.170781	ILMN_1660582	TRUE
LIG4	ENSG00000174405.13	Artery_Coronary	-0.905764	0.662017	0.794319	0.42701	-1.25653	0.208923	ILMN_2373073	FALSE
LILRA1	ENSG00000104974.11	Artery_Coronary	-0.520238	0.602898	-0.520238	0.602898	0.968849	0.33262	ILMN_1734748	FALSE
LILRA2	ENSG00000239998.5	Artery_Tibial	-0.546953	0.597742	-0.0743854	0.940704	-0.303101	0.761813	ILMN_1716983	TRUE
LILRA4	ENSG00000239961.2	Artery_Aorta	-0.479139	0.63184	-0.140435	0.888317	-0.107347	0.914514	ILMN_1702385	TRUE
LILRA5	ENSG00000187116.13	Artery_Coronary	1.70232	0.0886952	1.32806	0.184157	-0.401639	0.687949	ILMN_2357419	FALSE
LILRA6	ENSG00000244482.10	Artery_Tibial	-0.452759	0.934116	0.790688	0.429126				FALSE
LILRB1	ENSG00000104972.15	Artery_Tibial	-1.1296	0.548601	-0.500116	0.616993	-1.14119	0.253792	ILMN_1708248	TRUE
LILRB2	ENSG00000131042.14	Artery_Tibial	-1.81192	0.0699987	-0.11502	0.908429	-0.767049	0.443053	ILMN_1734234	TRUE
LILRB3	ENSG00000204577.11	Artery_Aorta	0.804809	0.42093	-1.11691	0.264032	-2.53178	0.0113485	ILMN_2406132	FALSE
LILRB4	ENSG00000186818.12	Artery_Aorta	0.706122	0.614282	0.706122	0.480112	-1.03233	0.301917	ILMN_2355953	FALSE
LILRB5							-1.48767	0.136839	ILMN_1732919	FALSE
LILRP2							-0.00776587	0.993804	ILMN_1680826	FALSE
LIM2					-1.03619	0.300113	0.157261	0.875039	ILMN_1668521	FALSE
LIMA1	ENSG00000050405.13	Artery_Coronary	-1.6718	0.247498	1.6565	0.097621	2.26828	0.0233119	ILMN_1704369	FALSE
LIMCH1	ENSG00000064042.17	Artery_Coronary	-1.1309	0.558667	1.52153	0.128127	0.508912	0.610814	ILMN_2139761	FALSE
LIMD1	ENSG00000144791.9	Artery_Coronary	-0.582956	0.816308	-0.211775	0.832283	-2.09246	0.0363978	ILMN_1764747	TRUE
LIMD1-AS1							2.29899	0.0215054	ILMN_1684266	FALSE
LIMD2	ENSG00000136490.8	Artery_Aorta	1.4972	0.134342	0.675147	0.499583	1.15349	0.248711	ILMN_1673867	TRUE
LIME1	ENSG00000203896.9	Artery_Aorta	-0.814209	0.267027	-0.195247	0.845199	-1.56858	0.116746	ILMN_2183687	TRUE
LIMK1	ENSG00000106683.14	Artery_Coronary	-0.533384	0.813394	-0.146918	0.883197	-1.42042	0.155484	ILMN_1698649	TRUE
LIMK2	ENSG00000182541.17	Artery_Aorta	-1.79256	0.146574			-3.29948	0.000968635	ILMN_1660624	FALSE
LIMS1	ENSG00000169756.16	Artery_Tibial	-0.537503	0.749087	-0.612772	0.540027	-0.727198	0.467105	ILMN_2381037	TRUE
LIMS2	ENSG00000072163.19	Artery_Coronary	-1.32486	0.239336	0.0127202	0.989851	0.0391941	0.968736	ILMN_1760493	FALSE
LIMS3/LIMS4							-1.02424	0.305722	ILMN_1693665	FALSE
LIMS4	ENSG00000256671.6	Artery_Aorta	0.501054	0.616333						FALSE
LIN28A							0.0794181	0.9367	ILMN_1748903	FALSE
LIN28AP2							-0.432757	0.665192	ILMN_3241931	FALSE
LIN28B							-0.879956	0.378883	ILMN_1748697	FALSE
LIN37	ENSG00000267796.7	Artery_Aorta	-1.19076	0.494528	-1.06437	0.287163	-2.87373	0.00405654	ILMN_1656886	TRUE
LIN52	ENSG00000205659.10	Artery_Coronary	1.47937	0.337405	1.29467	0.195434	-2.54269	0.0110002	ILMN_1797055	FALSE
LIN54	ENSG00000189308.10	Artery_Aorta	0.219099	0.826573	0.544668	0.585982	-0.00228877	0.998174	ILMN_1724062	FALSE
LIN7A	ENSG00000111052.7	Artery_Aorta	0.865158	0.674431	-0.267619	0.788992	-2.5666	0.0102702	ILMN_1806293	FALSE
LIN7B	ENSG00000104863.11	Artery_Coronary	0.461069	0.385911	-1.84471	0.0650795	0.680172	0.496396	ILMN_1663444	FALSE
LIN7C	ENSG00000148943.11	Artery_Aorta	-0.29988	0.764269	-0.430309	0.666971	1.63263	0.102547	ILMN_1691849	FALSE
LIN9	ENSG00000183814.15	Artery_Aorta	-1.65416	0.12695	0.932269	0.351198	0.725925	0.467885	ILMN_2137084	FALSE
LINC-PINT							-2.21712	0.0266148	ILMN_1794233	FALSE
LINC00028	ENSG00000233354.1	Artery_Aorta	-1.26292	0.311473			0.720845	0.471005	ILMN_3248428	FALSE
LINC00032							0.311953	0.755076	ILMN_1654895	FALSE
LINC00051							-0.513275	0.607759	ILMN_3249356	FALSE
LINC00052							2.23328	0.0255307	ILMN_3307002	FALSE
LINC00092	ENSG00000225194.2	Artery_Tibial	-1.49315	0.211585	0.243882	0.807322	-2.50455	0.0122606	ILMN_3249172	FALSE
LINC00094	ENSG00000235106.9	Artery_Tibial	-0.192579	0.960981	-1.15649	0.247481				FALSE
LINC00111							-1.77662	0.0756313	ILMN_1875729	FALSE
LINC00112							2.01002	0.0444292	ILMN_3240676	FALSE
LINC00113							0.868511	0.385114	ILMN_3248193	FALSE
LINC00114	ENSG00000223806.7	Artery_Aorta	0.617952	0.553992			-2.34778	0.0188859	ILMN_2211724	FALSE
LINC00115	ENSG00000225880.5	Artery_Tibial	-0.0598242	0.998211	-0.0598242	0.952296	-1.52215	0.127972	ILMN_3237598	TRUE
LINC00116					0.65669	0.51138				FALSE
LINC00158	ENSG00000185433.8	Artery_Coronary	-0.283899	0.776488			-1.95011	0.0511629	ILMN_3244775	FALSE
LINC00159							0.560023	0.575463	ILMN_1821671	FALSE
LINC00160							-0.442228	0.658325	ILMN_1818248	FALSE
LINC00161	ENSG00000226935.6	Artery_Aorta	0.987503	0.323396			-1.86118	0.0627186	ILMN_1667790	FALSE
LINC00163	ENSG00000234880.1	Artery_Coronary	0.957431	0.689555						FALSE
LINC00165	ENSG00000261706.1	Artery_Tibial	1.17532	0.646877						FALSE
LINC00167							0.608006	0.543183	ILMN_1789804	FALSE
LINC00173							-1.97232	0.0485725	ILMN_3311190	FALSE
LINC00174							-0.566737	0.570893	ILMN_1733103	FALSE
LINC00176	ENSG00000196421.8	Artery_Aorta	1.18556	0.315598	1.18556	0.235798				FALSE
LINC00184	ENSG00000224939.1	Artery_Coronary	1.03663	0.566879						FALSE
LINC00200							-0.985313	0.32447	ILMN_3243274	FALSE
LINC00205	ENSG00000223768.1	Artery_Tibial	-1.35272	0.594422	-0.427921	0.668709				FALSE
LINC00207							-0.981282	0.326454	ILMN_1697373	FALSE
LINC00211	ENSG00000237803.5	Artery_Aorta	-1.28263	0.199623						FALSE
LINC00216	ENSG00000279636.2	Artery_Aorta	-1.0242	0.305742						FALSE
LINC00221							-0.137564	0.890585	ILMN_3287464	FALSE
LINC00222	ENSG00000203801.8	Artery_Tibial	-0.79711	0.670965	0.0738446	0.941134				FALSE
LINC00226							0.400171	0.689031	ILMN_1915098	FALSE
LINC00235	ENSG00000277142.1	Artery_Tibial	0.545179	0.958664	0.071707	0.942835	-0.786262	0.431714	ILMN_3238170	FALSE
LINC00237							-0.752943	0.451484	ILMN_1836132	FALSE
LINC00239	ENSG00000258512.1	Artery_Coronary	0.504484	0.613921	0.504484	0.613921	-0.53025	0.595939	ILMN_1658628	FALSE
LINC00240	ENSG00000224843.6	Artery_Aorta	1.30821	0.191547			-0.322929	0.746749	ILMN_3246078	FALSE
LINC00242	ENSG00000229214.1	Artery_Aorta	0.297367	0.850091			1.70244	0.0886723	ILMN_1717295	FALSE
LINC00243	ENSG00000214894.6	Artery_Coronary	-0.921769	0.145574	0.250202	0.802431				FALSE
LINC00244							-0.157879	0.874552	ILMN_3238082	FALSE
LINC00260							0.271326	0.78614	ILMN_1733412	FALSE
LINC00261							-0.70598	0.480201	ILMN_3196687	FALSE
LINC00265	ENSG00000188185.11	Artery_Aorta	-0.522486	0.959405	-0.371575	0.710209	-1.03516	0.300593	ILMN_3215627	TRUE
LINC00266-1	ENSG00000149656.8	Artery_Tibial	1.04826	0.567144						FALSE
LINC00271	ENSG00000231028.8	Artery_Tibial	1.35348	0.175902			-0.262671	0.792804	ILMN_1737346	FALSE
LINC00272							0.905119	0.365402	ILMN_1755835	FALSE
LINC00280							1.18904	0.234423	ILMN_1881333	FALSE
LINC00282	ENSG00000281106.2	Artery_Aorta	-0.649284	0.628646	-0.818078	0.413312				FALSE
LINC00284	ENSG00000233725.7	Artery_Coronary	1.26888	0.406329			-0.950316	0.341951	ILMN_3288204	FALSE
LINC00290							0.515423	0.606258	ILMN_1864813	FALSE
LINC00293							-0.723622	0.469298	ILMN_3311150	FALSE
LINC00294	ENSG00000280798.1	Artery_Tibial	1.33362	0.158089	0.125746	0.899933	2.57084	0.0101452	ILMN_3244521	TRUE
LINC00298							-1.16708	0.243179	ILMN_3238102	FALSE
LINC00299	ENSG00000236790.5	Artery_Coronary	2.51408	0.0119342	0.641257	0.521356	-0.869899	0.384356	ILMN_1795356	FALSE
LINC00301							-0.735748	0.461884	ILMN_3258513	FALSE
LINC00302							1.42427	0.154368	ILMN_1817973	FALSE
LINC00303							0.728626	0.46623	ILMN_1809448	FALSE
LINC00304	ENSG00000180422.3	Artery_Aorta	1.5109	0.348601	0.584514	0.558875	-0.162251	0.871108	ILMN_3246915	FALSE
LINC00305							-0.070251	0.943994	ILMN_1771012	FALSE
LINC00308							-0.249317	0.803115	ILMN_1716149	FALSE
LINC00310	ENSG00000227456.7	Artery_Coronary	-2.28397	0.0632792	1.27666	0.201721				FALSE
LINC00311							1.30795	0.190889	ILMN_3306972	FALSE
LINC00312							0.659817	0.509371	ILMN_2052135	FALSE
LINC00313							1.0632	0.287693	ILMN_1694182	FALSE
LINC00314							-0.90746	0.364164	ILMN_1767601	FALSE
LINC00315	ENSG00000184274.3	Artery_Tibial	-2.03988	0.0802472						FALSE
LINC00319							0.299602	0.764481	ILMN_1724608	FALSE
LINC00320							0.749742	0.45341	ILMN_3235163	FALSE
LINC00322							-0.688262	0.491288	ILMN_3254928	FALSE
LINC00323							0.511987	0.60866	ILMN_1839647	FALSE
LINC00324	ENSG00000178977.3	Artery_Coronary	1.01521	0.491076	0.411795	0.68049	1.43426	0.151497	ILMN_1681252	TRUE
LINC00326							-1.09733	0.272499	ILMN_2176625	FALSE
LINC00327	ENSG00000232977.6	Artery_Tibial	-0.84372	0.658174						FALSE
LINC00330							-0.258169	0.796277	ILMN_1754032	FALSE
LINC00334	ENSG00000182586.8	Artery_Tibial	0.687215	0.775389	-0.29134	0.770791	0.935758	0.349398	ILMN_3263072	FALSE
LINC00336							1.26723	0.205073	ILMN_1717726	FALSE
LINC00337							-2.15539	0.0311316	ILMN_1683809	FALSE
LINC00339	ENSG00000218510.6	Artery_Aorta	-0.331628	0.961073	-0.0154409	0.98768	1.19463	0.232233	ILMN_3272768	FALSE
LINC00342	ENSG00000232931.5	Artery_Aorta	0.691021	0.553017	-0.595938	0.551217	-2.79057	0.00526145	ILMN_1790717	FALSE
LINC00346	ENSG00000255874.2	Artery_Aorta	-1.62982	0.123866			-0.453828	0.649953	ILMN_1714176	FALSE
LINC00347							-1.92523	0.0542003	ILMN_1841019	FALSE
LINC00358							0.102154	0.918634	ILMN_1856081	FALSE
LINC00365	ENSG00000224511.1	Artery_Aorta	-1.79664	0.197937						FALSE
LINC00368	ENSG00000225870.1	Artery_Tibial	-1.1411	0.253828						FALSE
LINC00377	ENSG00000229246.1	Artery_Aorta	0.30269	0.767296						FALSE
LINC00380							-1.07354	0.28303	ILMN_1846444	FALSE
LINC00381							-0.712013	0.476457	ILMN_1697287	FALSE
LINC00382							-0.185557	0.852792	ILMN_1863230	FALSE
LINC00398	ENSG00000237879.1	Artery_Coronary	1.02398	0.305846	0.954818	0.33967				FALSE
LINC00399							-2.20536	0.0274285	ILMN_1877818	FALSE
LINC00402					-2.42417	0.0153434	1.31642	0.188034	ILMN_1911677	FALSE
LINC00410							0.314194	0.753374	ILMN_1653833	FALSE
LINC00426	ENSG00000238121.5	Artery_Tibial	-0.206618	0.9072	-0.0272304	0.978276	-1.09104	0.275257	ILMN_3249175	TRUE
LINC00441	ENSG00000231473.2	Artery_Coronary	-0.398052	0.690592	-0.398052	0.690592				FALSE
LINC00442							-2.14417	0.0320195	ILMN_1757535	FALSE
LINC00452	ENSG00000229373.8	Artery_Tibial	-0.542847	0.587235			-2.30516	0.0211578	ILMN_3236599	FALSE
LINC00459							-0.0614194	0.951025	ILMN_1882860	FALSE
LINC00461	ENSG00000245526.10	Artery_Aorta	-1.11708	0.26396			-3.04605	0.0023187	ILMN_1657266	FALSE
LINC00467	ENSG00000153363.12	Artery_Coronary	1.48907	0.145512	1.2012	0.229675	0.785684	0.432052	ILMN_2047354	TRUE
LINC00469							1.00165	0.316514	ILMN_3307509	FALSE
LINC00470							-2.84742	0.00440747	ILMN_3250914	FALSE
LINC00471	ENSG00000181798.2	Artery_Coronary	1.16352	0.435701			-2.1783	0.0293837	ILMN_2195099	FALSE
LINC00472	ENSG00000233237.6	Artery_Coronary	1.70133	0.406941			-1.43925	0.150079	ILMN_1666617	FALSE
LINC00473	ENSG00000223414.2	Artery_Coronary	-1.04422	0.54173			-1.45712	0.145085	ILMN_3262909	FALSE
LINC00474							-0.912156	0.361687	ILMN_1741992	FALSE
LINC00475	ENSG00000225511.6	Artery_Coronary	-2.19806	0.0812817						FALSE
LINC00476							-2.39493	0.0166233	ILMN_1738678	FALSE
LINC00477							-0.145099	0.884633	ILMN_1789323	FALSE
LINC00479	ENSG00000236384.7	Artery_Aorta	-2.73868	0.0438095			-0.594882	0.551922	ILMN_2174711	FALSE
LINC00482	ENSG00000185168.5	Artery_Tibial	0.914881	0.619962	0.824195	0.409829	-0.456213	0.648237	ILMN_1656069	FALSE
LINC00484	ENSG00000235641.4	Artery_Coronary	1.08423	0.421447	-0.196101	0.844531				FALSE
LINC00485							-1.10269	0.270161	ILMN_1737230	FALSE
LINC00487	ENSG00000205837.7	Artery_Coronary	-0.732913	0.734813	-0.58986	0.555284	-0.164639	0.869228	ILMN_1676077	TRUE
LINC00493	ENSG00000232388.4	Artery_Coronary	1.01839	0.604211	0.0356438	0.971566				FALSE
LINC00494					1.6391	0.101191	0.132145	0.894869	ILMN_3296219	FALSE
LINC00504	ENSG00000248360.7	Artery_Tibial	-1.19568	0.682744						FALSE
LINC00506	ENSG00000281392.1	Artery_Coronary	-1.48224	0.309638						FALSE
LINC00511	ENSG00000227036.6	Artery_Aorta	0.644354	0.696048						FALSE
LINC00513	ENSG00000233559.1	Artery_Coronary	-0.312768	0.9512	1.1641	0.244385				FALSE
LINC00515							0.0648702	0.948277	ILMN_3246107	FALSE
LINC00518							0.847639	0.396639	ILMN_1665824	FALSE
LINC00519	ENSG00000258955.1	Artery_Coronary	-0.42554	0.670443						FALSE
LINC00520	ENSG00000258791.7	Artery_Coronary	0.786996	0.431284			-2.34532	0.0190105	ILMN_1804804	FALSE
LINC00521	ENSG00000175699.14	Artery_Aorta	0.574283	0.565776						FALSE
LINC00523							1.25156	0.210728	ILMN_1670143	FALSE
LINC00525							0.556033	0.578188	ILMN_1780968	FALSE
LINC00526	ENSG00000264575.1	Artery_Aorta	0.988607	0.711474	-0.852471	0.393953	2.59949	0.00933614	ILMN_3261278	FALSE
LINC00528	ENSG00000269220.1	Artery_Tibial	0.697365	0.718321	-0.262969	0.792574	-0.770969	0.440725	ILMN_3265879	FALSE
LINC00534					-0.549078	0.582952				FALSE
LINC00539	ENSG00000224429.7	Artery_Tibial	-1.88455	0.0594909	-0.337586	0.735675				FALSE
LINC00543							-2.03639	0.0417113	ILMN_1849318	FALSE
LINC00544					-1.48048	0.138745	-0.189105	0.85001	ILMN_1810330	FALSE
LINC00545	ENSG00000236094.1	Artery_Coronary	-1.06887	0.287332			-0.669391	0.503246	ILMN_1759374	FALSE
LINC00552							-1.42477	0.154222	ILMN_3239757	FALSE
LINC00557							1.74266	0.0813934	ILMN_1889874	FALSE
LINC00560							-0.33181	0.740033	ILMN_1879150	FALSE
LINC00562	ENSG00000260388.2	Artery_Aorta	1.10146	0.269655	1.10133	0.270754				FALSE
LINC00563					-0.575994	0.564619	1.32442	0.185363	ILMN_1898235	FALSE
LINC00565	ENSG00000260910.1	Artery_Coronary	-1.5876	0.194287	-0.701494	0.482995				FALSE
LINC00570	ENSG00000224177.6	Artery_Tibial	-1.55453	0.371804	2.06866	0.0385778	0.492737	0.622198	ILMN_1896741	FALSE
LINC00571	ENSG00000223685.5	Artery_Tibial	-0.0362814	0.971058						FALSE
LINC00574	ENSG00000231690.2	Artery_Tibial	-0.695758	0.814861			-1.47137	0.14119	ILMN_1738223	FALSE
LINC00575							-0.134762	0.8928	ILMN_1755519	FALSE
LINC00578	ENSG00000228221.5	Artery_Tibial	-0.164118	0.986551						FALSE
LINC00582							0.0427885	0.96587	ILMN_1892511	FALSE
LINC00583							0.659964	0.509277	ILMN_1834252	FALSE
LINC00588							-1.54314	0.122797	ILMN_1721133	FALSE
LINC00592	ENSG00000258279.3	Artery_Coronary	-0.391275	0.88089						FALSE
LINC00593					-0.0373038	0.970243				FALSE
LINC00596							-1.00585	0.314487	ILMN_1669287	FALSE
LINC00597							0.5007	0.616582	ILMN_1691501	FALSE
LINC00598	ENSG00000215483.9	Artery_Aorta	0.35675	0.721279			-0.262776	0.792724	ILMN_1701943	FALSE
LINC00599							-1.82631	0.0678034	ILMN_1818677	FALSE
LINC00602							0.17324	0.862463	ILMN_1742967	FALSE
LINC00603	ENSG00000250048.2	Artery_Aorta	1.28751	0.258528						FALSE
LINC00607	ENSG00000235770.5	Artery_Aorta	-0.945692	0.758655			-1.95723	0.050321	ILMN_1787371	FALSE
LINC00608							-1.48559	0.137387	ILMN_3199961	FALSE
LINC00612							1.2608	0.20738	ILMN_3180113	FALSE
LINC00615							-2.63771	0.00834668	ILMN_1757142	FALSE
LINC00616							0.295339	0.767735	ILMN_1765124	FALSE
LINC00619	ENSG00000204187.5	Artery_Aorta	-0.904558	0.647371			-0.812913	0.416268	ILMN_1663649	FALSE
LINC00622							0.210848	0.833006	ILMN_1660839	FALSE
LINC00623	ENSG00000226067.6	Artery_Coronary	0.102044	0.918721	-0.415976	0.677428	-2.6308	0.0085183	ILMN_3229266	FALSE
LINC00626							1.13909	0.254666	ILMN_1882646	FALSE
LINC00628							0.256443	0.797609	ILMN_1886412	FALSE
LINC00632							-0.885049	0.37613	ILMN_1766757	FALSE
LINC00634							-0.982235	0.325984	ILMN_1695799	FALSE
LINC00635							-1.51421	0.129972	ILMN_3200882	FALSE
LINC00636							-0.464155	0.642537	ILMN_3244060	FALSE
LINC00638	ENSG00000258701.1	Artery_Tibial	0.519466	0.956092	0.502368	0.615409	0.0911909	0.927341	ILMN_3245410	TRUE
LINC00639	ENSG00000259070.5	Artery_Aorta	0.0587955	0.997839			-1.27304	0.203005	ILMN_1661461	FALSE
LINC00640	ENSG00000258479.5	Artery_Coronary	-0.742555	0.797876	-0.453025	0.650531	-1.2993	0.19384	ILMN_1715209	TRUE
LINC00643							-1.48635	0.137186	ILMN_1723407	FALSE
LINC00648	ENSG00000259129.5	Artery_Coronary	0.929004	0.653591						FALSE
LINC00649							0.0261183	0.979163	ILMN_1786559	FALSE
LINC00652	ENSG00000179935.9	Artery_Aorta	-1.37621	0.377727			0.581002	0.561239	ILMN_1692646	FALSE
LINC00654	ENSG00000205181.5	Artery_Aorta	-1.24237	0.501451	0.00177173	0.998586	0.297684	0.765944	ILMN_1732955	FALSE
LINC00656	ENSG00000233746.1	Artery_Coronary	0.585404	0.558276	-0.686984	0.492093	-0.601554	0.547471	ILMN_1673158	FALSE
LINC00658					-1.35847	0.174313				FALSE
LINC00661							-0.670264	0.502689	ILMN_2228132	FALSE
LINC00662	ENSG00000261824.6	Artery_Coronary	0.594449	0.869357	-0.594075	0.552462				FALSE
LINC00663	ENSG00000266904.5	Artery_Aorta	0.972525	0.571896	0.463392	0.643083	0.592103	0.553782	ILMN_3306677	TRUE
LINC00664	ENSG00000268658.5	Artery_Tibial	0.356767	0.935997	-0.139991	0.888667				FALSE
LINC00665	ENSG00000232677.6	Artery_Coronary	-1.27101	0.333262	-0.8647	0.387203				FALSE
LINC00667	ENSG00000263753.6	Artery_Aorta	-0.298046	0.892902	1.06455	0.287079	-0.397027	0.691348	ILMN_3236970	FALSE
LINC00670	ENSG00000179136.6	Artery_Aorta	0.412913	0.67967			-1.07756	0.281228	ILMN_1676435	FALSE
LINC00671	ENSG00000213373.7	Artery_Tibial	-0.679483	0.496832	-1.34756	0.177801	-0.342561	0.731929	ILMN_1719209	TRUE
LINC00672	ENSG00000263874.2	Artery_Tibial	0.938421	0.340187	0.133779	0.893577	2.39055	0.0168232	ILMN_1916702	TRUE
LINC00677	ENSG00000259717.1	Artery_Coronary	1.51553	0.129637						FALSE
LINC00683	ENSG00000266256.1	Artery_Aorta	-0.724286	0.46889						FALSE
LINC00687							1.06702	0.285963	ILMN_3298505	FALSE
LINC00689							1.18658	0.235392	ILMN_3237689	FALSE
LINC00691							-0.667483	0.504463	ILMN_1728446	FALSE
LINC00694	ENSG00000225873.3	Artery_Aorta	-0.0164091	0.986908	0.0013263	0.998942				FALSE
LINC00696							0.0171104	0.986349	ILMN_3240168	FALSE
LINC00702	ENSG00000233117.2	Artery_Coronary	0.822191	0.572443						FALSE
LINC00703							-0.0113241	0.990965	ILMN_3220765	FALSE
LINC00704	ENSG00000231298.6	Artery_Tibial	1.20487	0.583865						FALSE
LINC00705							0.621735	0.534116	ILMN_1674648	FALSE
LINC00707							0.254168	0.799366	ILMN_1833009	FALSE
LINC00709							0.327967	0.742936	ILMN_1833524	FALSE
LINC00710							-1.38413	0.16632	ILMN_1658937	FALSE
LINC00839	ENSG00000185904.11	Artery_Coronary	-0.627746	0.687996			-0.189097	0.850017	ILMN_1759186	FALSE
LINC00840	ENSG00000226808.1	Artery_Aorta	-1.28636	0.380763						FALSE
LINC00841							-0.508451	0.611137	ILMN_1901089	FALSE
LINC00844	ENSG00000237949.1	Artery_Aorta	-0.449812	0.703365						FALSE
LINC00847	ENSG00000245060.6	Artery_Coronary	-1.81988	0.0765715	0.303739	0.761327				FALSE
LINC00851							-1.41814	0.156151	ILMN_1678234	FALSE
LINC00852							1.49432	0.135093	ILMN_1723254	FALSE
LINC00853							0.546273	0.584878	ILMN_1849041	FALSE
LINC00854	ENSG00000236383.8	Artery_Tibial	-2.13344	0.107748	-2.08826	0.0367748				FALSE
LINC00856							0.886598	0.375295	ILMN_1912710	FALSE
LINC00857	ENSG00000237523.1	Artery_Aorta	1.88254	0.12882						FALSE
LINC00861					1.55667	0.119549				FALSE
LINC00862	ENSG00000203721.6	Artery_Coronary	0.970513	0.331791	1.11129	0.266442				FALSE
LINC00863	ENSG00000224914.3	Artery_Aorta	0.0222306	0.984059	-0.094269	0.924895	-0.890996	0.372932	ILMN_3218306	FALSE
LINC00865	ENSG00000232229.5	Artery_Tibial	0.290459	0.833915	0.472026	0.636908	-0.469645	0.638608	ILMN_1716266	FALSE
LINC00869							-1.89515	0.0580726	ILMN_1748976	FALSE
LINC00870	ENSG00000243083.5	Artery_Tibial	-0.168262	0.866377						FALSE
LINC00877	ENSG00000241163.7	Artery_Aorta	-0.278802	0.780397						FALSE
LINC00879							-0.955366	0.339393	ILMN_1778787	FALSE
LINC00881	ENSG00000241135.5	Artery_Coronary	0.60717	0.745549						FALSE
LINC00885					0.432498	0.665379	-0.359486	0.719231	ILMN_1665260	FALSE
LINC00886	ENSG00000240875.5	Artery_Tibial	0.316082	0.878055	-0.156774	0.875423				FALSE
LINC00887							-2.66849	0.00761931	ILMN_3239475	FALSE
LINC00891							0.0128253	0.989767	ILMN_3262976	FALSE
LINC00893							1.57297	0.115725	ILMN_1707021	FALSE
LINC00895							-1.21357	0.224914	ILMN_3245928	FALSE
LINC00896	ENSG00000236499.2	Artery_Aorta	0.82635	0.806872	0.82635	0.408605	0.462687	0.643589	ILMN_3266833	TRUE
LINC00898							-0.40648	0.68439	ILMN_1772848	FALSE
LINC00900	ENSG00000246100.3	Artery_Tibial	1.81961	0.0814975	1.96734	0.0491441	-0.0973735	0.92243	ILMN_3285302	FALSE
LINC00901							-1.61332	0.106675	ILMN_1825159	FALSE
LINC00905							0.154675	0.877077	ILMN_1661004	FALSE
LINC00907							-1.86456	0.0622435	ILMN_1686628	FALSE
LINC00908	ENSG00000263812.5	Artery_Aorta	1.82681	0.129902	0.552424	0.580658	0.675971	0.499059	ILMN_3216744	TRUE
LINC00909	ENSG00000264247.1	Artery_Aorta	0.333752	0.916476	0.224955	0.822014	2.48111	0.0130973	ILMN_1725528	TRUE
LINC00910	ENSG00000188825.13	Artery_Coronary	-1.7405	0.17809	0.584784	0.558693	-1.65486	0.0979524	ILMN_3263295	FALSE
LINC00917							-0.655474	0.512162	ILMN_1656257	FALSE
LINC00919							-2.24568	0.0247246	ILMN_1914405	FALSE
LINC00920	ENSG00000246898.1	Artery_Aorta	-0.965379	0.334355	-1.02228	0.306648				FALSE
LINC00921	ENSG00000281005.1	Artery_Tibial	-1.15764	0.257547	-1.06534	0.28672	0.978752	0.327703	ILMN_1790412	FALSE
LINC00922							1.17659	0.239359	ILMN_1720902	FALSE
LINC00923	ENSG00000251209.7	Artery_Coronary	-0.238591	0.811423			-0.365614	0.714653	ILMN_1815218	FALSE
LINC00924	ENSG00000259134.5	Artery_Tibial	1.38874	0.294393			-0.193958	0.846208	ILMN_1701924	FALSE
LINC00926	ENSG00000247982.6	Artery_Coronary	-0.234522	0.87908	-0.00997587	0.992041	2.20844	0.0272135	ILMN_3236036	FALSE
LINC00930	ENSG00000258647.5	Artery_Aorta	-1.55558	0.360896	-1.2893	0.197293	-0.762753	0.44561	ILMN_3246405	TRUE
LINC00934							0.766644	0.443293	ILMN_3237296	FALSE
LINC00937	ENSG00000226091.7	Artery_Aorta	0.15562	0.964892	0.163465	0.870152	1.28541	0.198648	ILMN_1770055	TRUE
LINC00938							3.35982	0.000779934	ILMN_1780773	FALSE
LINC00940	ENSG00000235049.1	Artery_Aorta	1.80345	0.0769913						FALSE
LINC00941	ENSG00000235884.3	Artery_Aorta	1.58696	0.251996			-1.18415	0.236353	ILMN_1711385	FALSE
LINC00942	ENSG00000249628.2	Artery_Tibial	1.81942	0.0697083						FALSE
LINC00943	ENSG00000189238.5	Artery_Coronary	0.0461684	0.963176	0.0461684	0.963176				FALSE
LINC00944	ENSG00000256128.5	Artery_Aorta	-1.66032	0.0968494	-1.64891	0.0991667	-0.70502	0.480798	ILMN_1672049	TRUE
LINC00950	ENSG00000281205.1	Artery_Coronary	0.623939	0.509557			0.680167	0.496399	ILMN_3242362	FALSE
LINC00951							1.20097	0.229763	ILMN_1702812	FALSE
LINC00954	ENSG00000228784.7	Artery_Coronary	-1.36404	0.601046	-0.134495	0.893011	1.66536	0.0958414	ILMN_1775664	FALSE
LINC00955							-0.383976	0.700996	ILMN_1778408	FALSE
LINC00957	ENSG00000235314.1	Artery_Aorta	0.871236	0.415124	0.64104	0.521497	-1.87154	0.0612704	ILMN_3269655	FALSE
LINC00958					-1.43795	0.150447				FALSE
LINC00959	ENSG00000237489.3	Artery_Tibial	-0.899101	0.597622	-1.62354	0.104474				FALSE
LINC00960	ENSG00000242516.1	Artery_Aorta	0.57892	0.673647			0.901821	0.367152	ILMN_1813179	FALSE
LINC00965							0.73153	0.464455	ILMN_3283904	FALSE
LINC00968	ENSG00000246430.6	Artery_Coronary	-1.05188	0.300473	-1.04814	0.294574	1.43786	0.150473	ILMN_1887987	FALSE
LINC00971							0.962557	0.33577	ILMN_1698043	FALSE
LINC00977							0.172347	0.863165	ILMN_1839962	FALSE
LINC00982							-2.14626	0.0318519	ILMN_3180628	FALSE
LINC00987	ENSG00000237248.4	Artery_Aorta	-0.0948021	0.990648	0.745236	0.456129				FALSE
LINC00989	ENSG00000250334.5	Artery_Aorta	-0.546819	0.730592	-0.467388	0.640222				FALSE
LINC00994	ENSG00000189196.4	Artery_Coronary	0.499054	0.617741						FALSE
LINC00996	ENSG00000242258.1	Artery_Aorta	-1.9132	0.0557223	1.9132	0.0557223				FALSE
LINC00997	ENSG00000281332.1	Artery_Tibial	-0.926671	0.298741	-0.495078	0.620545	2.0055	0.0449091	ILMN_1751227	FALSE
LINC00998	ENSG00000214194.8	Artery_Tibial	-0.548929	0.799569	0.687659	0.491667				FALSE
LINC00999							-2.11093	0.034778	ILMN_1724822	FALSE
LINC01000							-0.395011	0.692835	ILMN_1699131	FALSE
LINC01001	ENSG00000230724.9	Artery_Aorta	-0.756164	0.449551						FALSE
LINC01002							-2.31063	0.0208535	ILMN_2131022	FALSE
LINC01003	ENSG00000261455.1	Artery_Aorta	-0.620417	0.60518	-0.266092	0.790168	-0.500826	0.616494	ILMN_3248282	TRUE
LINC01006	ENSG00000182648.11	Artery_Tibial	0.615458	0.538252	-2.08202	0.0373407				FALSE
LINC01011	ENSG00000244041.7	Artery_Coronary	1.16231	0.209092	-0.27693	0.781834	-1.11183	0.266213	ILMN_2138622	FALSE
LINC01013	ENSG00000228495.1	Artery_Tibial	-0.477902	0.63272						FALSE
LINC01014							-0.126752	0.899137	ILMN_1878728	FALSE
LINC01016	ENSG00000249346.6	Artery_Tibial	-0.608154	0.543085						FALSE
LINC01018	ENSG00000250056.5	Artery_Aorta	-1.42063	0.364544			-1.69041	0.0909494	ILMN_3206804	FALSE
LINC01019							0.721695	0.470482	ILMN_1783547	FALSE
LINC01020							-1.63818	0.101384	ILMN_1722916	FALSE
LINC01021	ENSG00000250337.5	Artery_Coronary	-0.974348	0.329884						FALSE
LINC01023	ENSG00000272523.1	Artery_Tibial	-0.482231	0.641974	-0.0199729	0.984065	-0.0574951	0.954151	ILMN_1843388	TRUE
LINC01028	ENSG00000267603.1	Artery_Coronary	-0.846372	0.397345						FALSE
LINC01055	ENSG00000235366.2	Artery_Coronary	2.25671	0.0251501						FALSE
LINC01058	ENSG00000225039.1	Artery_Aorta	2.07091	0.124835						FALSE
LINC01060	ENSG00000249378.5	Artery_Aorta	-1.79049	0.0733752			-0.37858	0.705	ILMN_1740942	FALSE
LINC01061							-0.948066	0.343096	ILMN_3187283	FALSE
LINC01063							-0.338579	0.734927	ILMN_1830598	FALSE
LINC01070	ENSG00000260102.1	Artery_Coronary	1.09918	0.27169						FALSE
LINC01072							0.413033	0.679582	ILMN_1845776	FALSE
LINC01085	ENSG00000248698.5	Artery_Coronary	-1.94794	0.0514219			0.357508	0.720711	ILMN_1843138	FALSE
LINC01089	ENSG00000212694.8	Artery_Tibial	2.4071	0.0176324	2.39529	0.0166071	-0.33306	0.739089	ILMN_1788887	FALSE
LINC01090	ENSG00000231689.2	Artery_Aorta	-0.472103	0.636853						FALSE
LINC01091	ENSG00000249464.5	Artery_Coronary	0.526713	0.808681			-0.599876	0.548589	ILMN_1653956	FALSE
LINC01093					-2.04991	0.040373				FALSE
LINC01094	ENSG00000251442.5	Artery_Aorta	0.643779	0.519719	1.62904	0.103304				FALSE
LINC01095	ENSG00000248809.5	Artery_Coronary	-1.08609	0.277437						FALSE
LINC01096							-1.53326	0.125211	ILMN_1849228	FALSE
LINC01098							-0.617018	0.537223	ILMN_3245954	FALSE
LINC01099	ENSG00000251504.1	Artery_Aorta	-1.1419	0.253495						FALSE
LINC01100							-2.40098	0.0163512	ILMN_1688611	FALSE
LINC01101							-0.677808	0.497893	ILMN_1664701	FALSE
LINC01102							-0.0686992	0.945229	ILMN_3235567	FALSE
LINC01104							-0.307474	0.758483	ILMN_1728327	FALSE
LINC01105							-0.844344	0.398477	ILMN_3268232	FALSE
LINC01106	ENSG00000175772.10	Artery_Aorta	0.0987976	0.921299						FALSE
LINC01107							-0.890609	0.373139	ILMN_1834323	FALSE
LINC01114	ENSG00000234177.5	Artery_Aorta	0.254177	0.799359			-1.11119	0.266485	ILMN_1680902	FALSE
LINC01116	ENSG00000163364.9	Artery_Coronary	-0.345855	0.830409			-1.49307	0.135418	ILMN_1685943	FALSE
LINC01118	ENSG00000222005.8	Artery_Tibial	1.62151	0.104908			-0.633595	0.526345	ILMN_1784824	FALSE
LINC01119	ENSG00000239332.5	Artery_Coronary	1.561	0.442187	-1.59031	0.111766	-0.417361	0.676415	ILMN_1853599	FALSE
LINC01120							1.03673	0.299864	ILMN_1736882	FALSE
LINC01121							0.517976	0.604475	ILMN_1787555	FALSE
LINC01122							-0.612051	0.540504	ILMN_1754042	FALSE
LINC01123	ENSG00000204588.5	Artery_Coronary	0.957902	0.451642						FALSE
LINC01124	ENSG00000222033.1	Artery_Tibial	-1.38172	0.546547			-0.0836918	0.933302	ILMN_1663081	FALSE
LINC01125	ENSG00000228486.10	Artery_Tibial	1.15263	0.249126	0.799705	0.423882				FALSE
LINC01126	ENSG00000279873.2	Artery_Aorta	1.04942	0.668204	0.738319	0.46032	-0.945142	0.344586	ILMN_3187435	FALSE
LINC01127	ENSG00000281162.2	Artery_Aorta	-0.908375	0.368565	-0.854198	0.392995				FALSE
LINC01128							1.3562	0.175037	ILMN_1776137	FALSE
LINC01132							-0.429152	0.667813	ILMN_1902123	FALSE
LINC01133	ENSG00000224259.6	Artery_Tibial	1.33432	0.404733	1.40183	0.160965				FALSE
LINC01134	ENSG00000236423.5	Artery_Tibial	-1.26239	0.429011	0.205942	0.836836	-0.627318	0.530451	ILMN_3247080	FALSE
LINC01135	ENSG00000234807.5	Artery_Tibial	-1.97261	0.0485405			0.16791	0.866654	ILMN_3291320	FALSE
LINC01136	ENSG00000233791.5	Artery_Coronary	0.149177	0.881414	0.0884528	0.929517				FALSE
LINC01137							-1.62251	0.104693	ILMN_3305849	FALSE
LINC01138							1.60813	0.107807	ILMN_1731832	FALSE
LINC01139	ENSG00000215808.2	Artery_Aorta	-0.435288	0.880268			1.08481	0.278006	ILMN_3240843	FALSE
LINC01140	ENSG00000267272.5	Artery_Coronary	1.73413	0.352591			-0.585774	0.558028	ILMN_1699320	FALSE
LINC01142							0.895418	0.370564	ILMN_3292042	FALSE
LINC01144	ENSG00000281912.1	Artery_Aorta	0.717033	0.612133			-0.304969	0.76039	ILMN_1690382	FALSE
LINC01146	ENSG00000258867.5	Artery_Aorta	0.754728	0.450412						FALSE
LINC01148							0.403457	0.686612	ILMN_1797568	FALSE
LINC01149	ENSG00000230174.1	Artery_Aorta	1.23468	0.216949						FALSE
LINC01150					-1.30333	0.192463				FALSE
LINC01152							-2.53837	0.0111372	ILMN_1876620	FALSE
LINC01153							0.304804	0.760516	ILMN_1896277	FALSE
LINC01160	ENSG00000231346.5	Artery_Tibial	-0.0687684	0.945174	0.0712032	0.943236	-2.63478	0.00841919	ILMN_3180420	FALSE
LINC01163					2.44579	0.0144535				FALSE
LINC01164							-0.527585	0.597787	ILMN_1791596	FALSE
LINC01166	ENSG00000232903.2	Artery_Coronary	-0.477954	0.632683						FALSE
LINC01168							0.647651	0.517211	ILMN_1661288	FALSE
LINC01169	ENSG00000259471.1	Artery_Coronary	0.128139	0.898039						FALSE
LINC01170							0.29055	0.771396	ILMN_1836060	FALSE
LINC01176	ENSG00000281404.1	Artery_Aorta	-0.59744	0.897967	-0.481272	0.630323				FALSE
LINC01177							-0.264387	0.791482	ILMN_1912513	FALSE
LINC01181							-1.28382	0.199205	ILMN_3273209	FALSE
LINC01184	ENSG00000245937.7	Artery_Coronary	-0.434564	0.910503	-0.536815	0.591395	3.38505	0.000711656	ILMN_3242977	FALSE
LINC01187					0.613478	0.53956				FALSE
LINC01189							-1.32615	0.18479	ILMN_1664611	FALSE
LINC01191	ENSG00000234199.2	Artery_Tibial	-1.09785	0.244649	-0.0720225	0.942584	-0.865163	0.38695	ILMN_1770994	TRUE
LINC01192							-1.69463	0.0901463	ILMN_1803241	FALSE
LINC01197	ENSG00000248441.6	Artery_Tibial	0.683548	0.659			-2.04363	0.0409899	ILMN_1730768	FALSE
LINC01198	ENSG00000231817.7	Artery_Coronary	1.72458	0.130822						FALSE
LINC01201							-0.179241	0.857749	ILMN_1873492	FALSE
LINC01203							-0.787772	0.43083	ILMN_3285532	FALSE
LINC01205							-2.55407	0.0106472	ILMN_3260180	FALSE
LINC01210							0.95531	0.339421	ILMN_1874569	FALSE
LINC01215	ENSG00000271856.1	Artery_Aorta	1.45472	0.300372	-0.37338	0.708866				FALSE
LINC01220	ENSG00000259687.1	Artery_Aorta	-0.84185	0.433126	-0.50312	0.61488				FALSE
LINC01221							-0.364677	0.715353	ILMN_1835925	FALSE
LINC01224	ENSG00000269416.5	Artery_Aorta	0.180127	0.857053						FALSE
LINC01229	ENSG00000260876.5	Artery_Aorta	0.536764	0.836927						FALSE
LINC01230	ENSG00000281769.1	Artery_Coronary	-2.38549	0.0397676			1.19085	0.233711	ILMN_1834592	FALSE
LINC01233							-0.656876	0.511261	ILMN_3175669	FALSE
LINC01235	ENSG00000270547.5	Artery_Aorta	0.243201	0.80785			0.78511	0.432389	ILMN_1694458	FALSE
LINC01238	ENSG00000237940.3	Artery_Aorta	1.83008	0.0745916	1.54825	0.121561				FALSE
LINC01239	ENSG00000234840.1	Artery_Tibial	1.76929	0.327783						FALSE
LINC01242							-0.990399	0.321979	ILMN_1767980	FALSE
LINC01243							0.382035	0.702436	ILMN_1856031	FALSE
LINC01252	ENSG00000247157.6	Artery_Tibial	0.466723	0.691681	0.250254	0.802391	-0.931652	0.351517	ILMN_1825186	FALSE
LINC01256							-0.747088	0.45501	ILMN_1860194	FALSE
LINC01257							1.07438	0.282651	ILMN_3234418	FALSE
LINC01266	ENSG00000224957.5	Artery_Aorta	-0.854663	0.449767						FALSE
LINC01267					0.551845	0.581055				FALSE
LINC01268	ENSG00000227502.2	Artery_Tibial	0.977091	0.328524	-0.89035	0.373278				FALSE
LINC01270	ENSG00000203999.8	Artery_Tibial	0.774611	0.696717	-0.260644	0.794367	-0.343364	0.731324	ILMN_1752144	FALSE
LINC01271					-0.504668	0.613792				FALSE
LINC01273	ENSG00000231742.5	Artery_Aorta	0.212587	0.860914						FALSE
LINC01277	ENSG00000229017.6	Artery_Coronary	-0.995521	0.28332	0.352233	0.724663				FALSE
LINC01278							3.07782	0.0020852	ILMN_1902658	FALSE
LINC01287	ENSG00000234722.3	Artery_Tibial	1.54606	0.0877419						FALSE
LINC01290	ENSG00000260468.1	Artery_Tibial	-0.768736	0.740062						FALSE
LINC01291	ENSG00000204792.2	Artery_Coronary	0.0858143	0.931614	0.0858143	0.931614				FALSE
LINC01293	ENSG00000230836.1	Artery_Tibial	0.0858143	0.931614			1.83281	0.0668306	ILMN_1883745	FALSE
LINC01300							-0.591825	0.553967	ILMN_3235143	FALSE
LINC01301	ENSG00000251396.6	Artery_Coronary	1.76139	0.149532						FALSE
LINC01305	ENSG00000231453.1	Artery_Tibial	1.13462	0.2954	-0.925303	0.354808				FALSE
LINC01310	ENSG00000205632.3	Artery_Aorta	-1.69176	0.090691						FALSE
LINC01311							0.48367	0.62862	ILMN_1906397	FALSE
LINC01314	ENSG00000259417.2	Artery_Tibial	-1.50765	0.158515						FALSE
LINC01315	ENSG00000229891.1	Artery_Tibial	-0.137084	0.947638			-1.20053	0.229932	ILMN_1865056	FALSE
LINC01336	ENSG00000250889.2	Artery_Tibial	-1.65	0.21749	0.267165	0.789342				FALSE
LINC01337					1.61501	0.106308				FALSE
LINC01340							0.317551	0.750826	ILMN_1912505	FALSE
LINC01341							-0.879711	0.379016	ILMN_1741506	FALSE
LINC01342					-0.0947374	0.924523				FALSE
LINC01346							-1.94399	0.0518969	ILMN_3228056	FALSE
LINC01348	ENSG00000280587.1	Artery_Tibial	-1.1508	0.260312						FALSE
LINC01352	ENSG00000238078.1	Artery_Aorta	0.602849	0.839925	-0.057734	0.953961				FALSE
LINC01353	ENSG00000231507.1	Artery_Coronary	-1.69049	0.237963	-0.394921	0.692902				FALSE
LINC01354	ENSG00000231768.1	Artery_Coronary	0.896815	0.405303						FALSE
LINC01356							0.921922	0.356569	ILMN_1668736	FALSE
LINC01358	ENSG00000237352.3	Artery_Tibial	-0.565833	0.947082						FALSE
LINC01364							-0.320711	0.748429	ILMN_1906957	FALSE
LINC01366	ENSG00000235172.7	Artery_Coronary	1.58014	0.138322			-0.754807	0.450365	ILMN_1730828	FALSE
LINC01372	ENSG00000235475.1	Artery_Aorta	-0.992569	0.34314	1.19131	0.233534				FALSE
LINC01374	ENSG00000280560.1	Artery_Coronary	-1.91743	0.0551836						FALSE
LINC01376	ENSG00000236204.5	Artery_Coronary	-1.19246	0.40676			-0.769413	0.441648	ILMN_1794611	FALSE
LINC01387							1.55948	0.118883	ILMN_3273238	FALSE
LINC01391							-1.60153	0.10926	ILMN_1841133	FALSE
LINC01393	ENSG00000225535.6	Artery_Coronary	-0.646376	0.518036						FALSE
LINC01396							0.732746	0.463713	ILMN_1856983	FALSE
LINC01405							0.181965	0.85561	ILMN_3291578	FALSE
LINC01411	ENSG00000249306.5	Artery_Aorta	1.33604	0.386343						FALSE
LINC01412							-1.41347	0.157518	ILMN_1817003	FALSE
LINC01413							-0.430185	0.667061	ILMN_1874519	FALSE
LINC01415	ENSG00000267325.1	Artery_Tibial	1.11805	0.528835						FALSE
LINC01416							-0.206341	0.836525	ILMN_1882569	FALSE
LINC01422	ENSG00000235271.5	Artery_Aorta	1.28231	0.368452	1.31465	0.188629				FALSE
LINC01423	ENSG00000231231.5	Artery_Coronary	-1.98491	0.137062						FALSE
LINC01433							-0.252174	0.800907	ILMN_1872318	FALSE
LINC01436	ENSG00000231106.2	Artery_Aorta	-0.546037	0.388602						FALSE
LINC01446							-1.00368	0.315531	ILMN_2179967	FALSE
LINC01447	ENSG00000236078.1	Artery_Tibial	2.25851	0.0239137						FALSE
LINC01450	ENSG00000232458.1	Artery_Aorta	0.116618	0.907163						FALSE
LINC01451	ENSG00000279141.3	Artery_Coronary	-0.263736	0.457716	-0.263736	0.791984	-1.54069	0.123393	ILMN_3288966	TRUE
LINC01460	ENSG00000205334.2	Artery_Aorta	0.934006	0.63464						FALSE
LINC01465	ENSG00000221949.5	Artery_Aorta	-1.13059	0.419178	-1.31458	0.188653	2.33103	0.019752	ILMN_1773927	FALSE
LINC01473	ENSG00000237877.6	Artery_Aorta	2.59235	0.00953238						FALSE
LINC01474	ENSG00000236849.5	Artery_Tibial	-0.688459	0.77968						FALSE
LINC01479	ENSG00000255772.5	Artery_Tibial	-0.482027	0.863538			1.12616	0.260097	ILMN_1907861	FALSE
LINC01480	ENSG00000270164.1	Artery_Aorta	1.30481	0.348915	1.65107	0.0987239				FALSE
LINC01481	ENSG00000257613.1	Artery_Aorta	2.31533	0.0401638	2.31533	0.0205948				FALSE
LINC01485	ENSG00000254211.5	Artery_Aorta	0.622108	0.533871						FALSE
LINC01501							-1.35315	0.176006	ILMN_1668427	FALSE
LINC01503	ENSG00000233901.5	Artery_Aorta	-0.262926	0.776532	0.628558	0.529639				FALSE
LINC01504	ENSG00000225434.2	Artery_Aorta	0.276009	0.782541	0.981545	0.326324				FALSE
LINC01506	ENSG00000234506.5	Artery_Aorta	1.02821	0.303852	0.36424	0.715679				FALSE
LINC01512							-2.41281	0.0158302	ILMN_3235046	FALSE
LINC01515	ENSG00000228065.10	Artery_Aorta	-0.536202	0.663675						FALSE
LINC01521	ENSG00000213888.3	Artery_Coronary	-0.88209	0.484871	-0.88209	0.377728	0.367399	0.713321	ILMN_1702757	FALSE
LINC01531					-0.880994	0.378321	0.656086	0.511769	ILMN_3257342	FALSE
LINC01534	ENSG00000225975.6	Artery_Tibial	-1.15993	0.135577	1.39747	0.162273				FALSE
LINC01535	ENSG00000226686.7	Artery_Aorta	2.21936	0.0349329						FALSE
LINC01537	ENSG00000227467.3	Artery_Tibial	1.30559	0.19044	1.02444	0.305627				FALSE
LINC01538							0.0383276	0.969426	ILMN_1867214	FALSE
LINC01546							0.153599	0.877926	ILMN_1880341	FALSE
LINC01547	ENSG00000183250.11	Artery_Tibial	-0.501611	0.62846	0.113724	0.909457	-0.648116	0.51691	ILMN_1808602	FALSE
LINC01548							0.316803	0.751393	ILMN_3249045	FALSE
LINC01549							-1.43898	0.150155	ILMN_1675632	FALSE
LINC01550	ENSG00000246223.8	Artery_Aorta	0.827804	0.71399			0.83826	0.401885	ILMN_3247639	FALSE
LINC01551							-0.92397	0.355502	ILMN_1807728	FALSE
LINC01553							-1.66582	0.0957494	ILMN_3235877	FALSE
LINC01554	ENSG00000236882.7	Artery_Tibial	-0.414909	0.788307	1.10535	0.269006	-2.24515	0.0247583	ILMN_1662880	FALSE
LINC01555							-0.777057	0.437125	ILMN_1704674	FALSE
LINC01556							-0.600522	0.548158	ILMN_3241391	FALSE
LINC01558	ENSG00000146521.9	Artery_Aorta	-1.82159	0.181701			-1.43988	0.149902	ILMN_1656624	FALSE
LINC01559							-1.68739	0.0915289	ILMN_1755414	FALSE
LINC01560							-0.383735	0.701175	ILMN_1678179	FALSE
LINC01561							1.26405	0.206214	ILMN_3307060	FALSE
LINC01562	ENSG00000203356.2	Artery_Coronary	0.428143	0.912423						FALSE
LINC01563	ENSG00000236819.1	Artery_Coronary	0.0140568	0.988785						FALSE
LINC01565							-0.798558	0.424547	ILMN_1682787	FALSE
LINC01566							1.82372	0.0681945	ILMN_1768901	FALSE
LINC01567							-3.225	0.00125973	ILMN_2149952	FALSE
LINC01569	ENSG00000262468.5	Artery_Tibial	-1.56619	0.300549	-2.01152	0.0442702				FALSE
LINC01572	ENSG00000261008.6	Artery_Tibial	1.03308	0.291868						FALSE
LINC01579							-0.60801	0.543181	ILMN_1786657	FALSE
LINC01587							-1.47597	0.139951	ILMN_1700034	FALSE
LINC01588	ENSG00000214900.9	Artery_Aorta	0.868154	0.541906	-0.0389945	0.968895	0.558137	0.576751	ILMN_1654386	FALSE
LINC01591							0.212922	0.831387	ILMN_1728125	FALSE
LINC01592	ENSG00000253658.5	Artery_Aorta	1.73907	0.093738						FALSE
LINC01597	ENSG00000205611.4	Artery_Coronary	0.64927	0.584328	0.589183	0.555739	1.10635	0.268575	ILMN_1797431	TRUE
LINC01598	ENSG00000250432.5	Artery_Aorta	-0.434214	0.664133						FALSE
LINC01599							-0.981473	0.326359	ILMN_1682255	FALSE
LINC01600	ENSG00000164385.8	Artery_Coronary	-0.864499	0.562276			-1.25935	0.207903	ILMN_2220772	FALSE
LINC01602							1.03979	0.298439	ILMN_1667314	FALSE
LINC01605	ENSG00000253161.5	Artery_Aorta	1.65969	0.0969763						FALSE
LINC01607							-1.94562	0.0517003	ILMN_1871306	FALSE
LINC01614	ENSG00000230838.1	Artery_Aorta	-0.137103	0.890949						FALSE
LINC01615	ENSG00000223485.2	Artery_Aorta	1.59885	0.287508			-1.05553	0.291182	ILMN_1881313	FALSE
LINC01618							0.0807816	0.935616	ILMN_1676550	FALSE
LINC01620							-0.886072	0.375579	ILMN_1779974	FALSE
LINC01622							0.0243512	0.980572	ILMN_1708492	FALSE
LINC01623							-1.00969	0.312643	ILMN_1683054	FALSE
LINC01624	ENSG00000227508.6	Artery_Aorta	-0.938443	0.348017	-0.938443	0.348017				FALSE
LINC01625							-0.447497	0.654516	ILMN_1666891	FALSE
LINC01629	ENSG00000258602.1	Artery_Aorta	-0.632727	0.616546	-0.21911	0.826564				FALSE
LINC01630							0.410767	0.681243	ILMN_3304042	FALSE
LINC01634	ENSG00000235295.1	Artery_Coronary	-0.262115	0.920004			0.956278	0.338932	ILMN_3244650	FALSE
LINC01637	ENSG00000237476.1	Artery_Coronary	2.26665	0.0314163	-2.69575	0.00702296				FALSE
LINC01638	ENSG00000233521.5	Artery_Coronary	-1.90863	0.290092						FALSE
LINC01644					0.971852	0.331124				FALSE
LINC01658							0.899882	0.368183	ILMN_1683149	FALSE
LINC01664	ENSG00000235478.4	Artery_Coronary	-3.05591	0.00224375	-1.17507	0.239966				FALSE
LINC01678	ENSG00000225331.1	Artery_Tibial	0.866599	0.686858	0.757726	0.448615				FALSE
LINC01679	ENSG00000237989.1	Artery_Coronary	2.0972	0.187351	0.579438	0.562294				FALSE
LINC01684	ENSG00000237484.5	Artery_Coronary	-0.978	0.789783						FALSE
LINC01686	ENSG00000261504.1	Artery_Aorta	0.380898	0.703279			-1.57532	0.115184	ILMN_1882500	FALSE
LINC01694					0.995946	0.319276				FALSE
LINC01695	ENSG00000236532.5	Artery_Coronary	1.12055	0.262481						FALSE
LINC01700	ENSG00000232837.1	Artery_Coronary	-1.75374	0.16434	-1.3553	0.175322				FALSE
LINC01703	ENSG00000225518.2	Artery_Tibial	-0.573643	0.948802						FALSE
LINC01704							-0.212482	0.831731	ILMN_1696939	FALSE
LINC01711	ENSG00000268941.2	Artery_Tibial	-1.80883	0.149436			-0.298325	0.765455	ILMN_1749414	FALSE
LINC01713							-0.432336	0.665498	ILMN_1914318	FALSE
LINC01719	ENSG00000233396.7	Artery_Coronary	0.217125	0.867698						FALSE
LINC01720							-2.13789	0.0325257	ILMN_1673421	FALSE
LINC01722	ENSG00000233048.1	Artery_Tibial	1.23381	0.217273						FALSE
LINC01725	ENSG00000233008.5	Artery_Coronary	1.23511	0.341785						FALSE
LINC01727							-0.324377	0.745653	ILMN_1910366	FALSE
LINC01728							-0.750541	0.452929	ILMN_1906681	FALSE
LINC01730	ENSG00000275491.1	Artery_Coronary	-0.525776	0.692433	-0.0941977	0.924952				FALSE
LINC01736	ENSG00000228058.1	Artery_Tibial	-2.16651	0.144621	-2.1891	0.0285894				FALSE
LINC01738	ENSG00000227947.1	Artery_Tibial	-0.326039	0.744395						FALSE
LINC01740	ENSG00000228067.1	Artery_Tibial	0.88343	0.377004						FALSE
LINC01741							-1.58497	0.112973	ILMN_1892573	FALSE
LINC01749							0.885848	0.375699	ILMN_1680665	FALSE
LINC01750	ENSG00000231437.3	Artery_Tibial	0.550548	0.775954			-1.44771	0.147698	ILMN_1699152	FALSE
LINC01751							1.01932	0.308051	ILMN_1858833	FALSE
LINC01752	ENSG00000224961.1	Artery_Tibial	0.496174	0.619263						FALSE
LINC01759	ENSG00000234546.3	Artery_Coronary	-0.415891	0.67749						FALSE
LINC01762	ENSG00000233154.5	Artery_Aorta	-1.44688	0.147931						FALSE
LINC01766							-0.611588	0.540811	ILMN_1884277	FALSE
LINC01770	ENSG00000225285.1	Artery_Aorta	0.846245	0.530168						FALSE
LINC01772	ENSG00000226029.1	Artery_Coronary	-0.207492	0.88546	-0.235403	0.813896				FALSE
LINC01778	ENSG00000223382.4	Artery_Coronary	-0.491336	0.824003						FALSE
LINC01779	ENSG00000235933.1	Artery_Coronary	0.877143	0.380409						FALSE
LINC01783	ENSG00000233421.4	Artery_Tibial	3.10242	0.00222559			-0.280492	0.7791	ILMN_3248406	FALSE
LINC01784							-0.359992	0.718853	ILMN_1854472	FALSE
LINC01786	ENSG00000230415.1	Artery_Aorta	1.19663	0.424786	-0.814207	0.415527				FALSE
LINC01788	ENSG00000229051.1	Artery_Tibial	0.672861	0.501036						FALSE
LINC01798	ENSG00000232046.6	Artery_Aorta	0.434684	0.663792						FALSE
LINC01800					1.24659	0.212549				FALSE
LINC01801	ENSG00000267767.2	Artery_Aorta	1.16777	0.258137	0.801012	0.423125				FALSE
LINC01802							-0.970437	0.331829	ILMN_1846242	FALSE
LINC01806	ENSG00000227403.1	Artery_Coronary	-0.624354	0.532395	-0.611873	0.540622				FALSE
LINC01807	ENSG00000232023.2	Artery_Coronary	-0.208113	0.835141						FALSE
LINC01808							-0.743456	0.457206	ILMN_1842533	FALSE
LINC01812							-0.99395	0.320247	ILMN_1886877	FALSE
LINC01814					-0.0443355	0.964637				FALSE
LINC01816							1.19045	0.23387	ILMN_3235101	FALSE
LINC01819	ENSG00000231826.5	Artery_Aorta	-1.06646	0.47497	-0.877099	0.380433				FALSE
LINC01828	ENSG00000235885.7	Artery_Tibial	-1.48361	0.1318						FALSE
LINC01829							-1.21383	0.224814	ILMN_1733126	FALSE
LINC01833							0.281425	0.778384	ILMN_3271000	FALSE
LINC01836	ENSG00000267530.2	Artery_Coronary	0.0892588	0.928876						FALSE
LINC01838							0.742372	0.457862	ILMN_1827050	FALSE
LINC01839							-1.27898	0.200906	ILMN_1842908	FALSE
LINC01841	ENSG00000266913.1	Artery_Tibial	-1.79186	0.0341451	0.811768	0.416925				FALSE
LINC01844	ENSG00000236714.1	Artery_Coronary	-0.261286	0.795755			-0.565765	0.571554	ILMN_1864204	FALSE
LINC01846							1.14642	0.25162	ILMN_1843974	FALSE
LINC01848							-0.470221	0.638197	ILMN_1854544	FALSE
LINC01852	ENSG00000236914.3	Artery_Aorta	-0.66038	0.803066			2.08218	0.0373256	ILMN_1864370	FALSE
LINC01854							-1.71278	0.0867534	ILMN_1735172	FALSE
LINC01857	ENSG00000224137.1	Artery_Coronary	-0.218244	0.827239	-0.725845	0.467934				FALSE
LINC01858	ENSG00000261615.6	Artery_Aorta	-0.660544	0.508905						FALSE
LINC01869	ENSG00000180279.6	Artery_Aorta	0.983846	0.325191	1.00733	0.313778	-2.12611	0.0334944	ILMN_1787731	FALSE
LINC01871	ENSG00000235576.1	Artery_Aorta	1.30528	0.422235	0.764229	0.444731				FALSE
LINC01873							-0.506607	0.612431	ILMN_3230260	FALSE
LINC01874							0.357143	0.720985	ILMN_1881598	FALSE
LINC01875							-0.844585	0.398343	ILMN_1829664	FALSE
LINC01876	ENSG00000226383.6	Artery_Coronary	0.0140351	0.988802						FALSE
LINC01879							-0.533271	0.593846	ILMN_1709607	FALSE
LINC01882					0.591501	0.554185				FALSE
LINC01890					-0.515239	0.606386				FALSE
LINC01891					1.77644	0.0756605				FALSE
LINC01896	ENSG00000263146.2	Artery_Aorta	0.0733696	0.941512			-1.33611	0.181512	ILMN_3199634	FALSE
LINC01904							0.893646	0.371512	ILMN_1818859	FALSE
LINC01907	ENSG00000226125.1	Artery_Coronary	-0.0650402	0.94825	-0.064632	0.948467				FALSE
LINC01909	ENSG00000266258.1	Artery_Tibial	0.889592	0.375082						FALSE
LINC01913							-1.23799	0.21572	ILMN_1914156	FALSE
LINC01914	ENSG00000234362.5	Artery_Coronary	-1.82067	0.336769						FALSE
LINC01915	ENSG00000265485.5	Artery_Tibial	1.44267	0.149113			1.25822	0.208314	ILMN_1909610	FALSE
LINC01918							-1.75275	0.0796443	ILMN_1823226	FALSE
LINC01928							1.20619	0.227743	ILMN_1865601	FALSE
LINC01929	ENSG00000267013.5	Artery_Coronary	0.404949	0.907674						FALSE
LINC01931							-1.98173	0.047509	ILMN_1784879	FALSE
LINC01933	ENSG00000254226.5	Artery_Aorta	-0.584925	0.828295						FALSE
LINC01934					-0.253919	0.799558				FALSE
LINC01936	ENSG00000235997.2	Artery_Coronary	-1.46471	0.260844						FALSE
LINC01940	ENSG00000227744.4	Artery_Coronary	2.1422	0.0321772			-0.171994	0.863442	ILMN_1746292	FALSE
LINC01943	ENSG00000280721.1	Artery_Coronary	-1.01168	0.31169	-0.0883218	0.929621				FALSE
LINC01948	ENSG00000248727.5	Artery_Coronary	-1.46047	0.310014	-1.20416	0.228526				FALSE
LINC01949							0.201913	0.839985	ILMN_1695562	FALSE
LINC01951							0.134989	0.89262	ILMN_1745554	FALSE
LINC01960							1.6501	0.0989235	ILMN_3190192	FALSE
LINC01962							-0.275274	0.783106	ILMN_1891901	FALSE
LINC01963	ENSG00000260804.3	Artery_Tibial	0.995395	0.388163	1.00895	0.312997				FALSE
LINC01970	ENSG00000265692.1	Artery_Aorta	0.818892	0.412848	0.818892	0.412848				FALSE
LINC01973							0.599404	0.548903	ILMN_1754132	FALSE
LINC01978	ENSG00000262188.1	Artery_Aorta	-0.215883	0.829079						FALSE
LINC01979	ENSG00000262585.1	Artery_Aorta	0.486458	0.626642						FALSE
LINC01983							0.745468	0.455989	ILMN_1881877	FALSE
LINC01985	ENSG00000227260.1	Artery_Tibial	1.41168	0.316325						FALSE
LINC01990	ENSG00000273125.1	Artery_Tibial	-0.851458	0.394515						FALSE
LINC01993					-0.554659	0.579128	-0.218865	0.826756	ILMN_3274024	FALSE
LINC02001	ENSG00000267321.2	Artery_Tibial	0.626792	0.784668	-0.163642	0.870013				FALSE
LINC02009	ENSG00000283646.1	Artery_Aorta	-0.810203	0.417824	-0.527542	0.597817				FALSE
LINC02012	ENSG00000272989.1	Artery_Tibial	0.645557	0.793421	0.830998	0.405975				FALSE
LINC02015	ENSG00000231574.5	Artery_Coronary	1.42295	0.360089						FALSE
LINC02018	ENSG00000272690.5	Artery_Aorta	-0.583185	0.875539	0.345442	0.729762				FALSE
LINC02019	ENSG00000273356.1	Artery_Aorta	0.132233	0.898506	0.116397	0.907338				FALSE
LINC02021	ENSG00000249846.6	Artery_Coronary	-0.579175	0.865403	-0.763566	0.445126				FALSE
LINC02026							-1.26523	0.20579	ILMN_1738780	FALSE
LINC02027							-1.8266	0.0677596	ILMN_3302625	FALSE
LINC02033	ENSG00000279727.1	Artery_Aorta	0.0915004	0.927095	-0.0915004	0.927095				FALSE
LINC02035	ENSG00000273033.2	Artery_Aorta	-1.43247	0.274956	-0.575139	0.565197	-0.143796	0.885662	ILMN_3236239	TRUE
LINC02036							0.254292	0.79927	ILMN_1879041	FALSE
LINC02043	ENSG00000232233.1	Artery_Coronary	-0.136827	0.990166						FALSE
LINC02044	ENSG00000243795.1	Artery_Tibial	1.50299	0.1096	0.902686	0.366693				FALSE
LINC02052							0.597918	0.549894	ILMN_1748277	FALSE
LINC02062	ENSG00000248489.1	Artery_Tibial	-0.402767	0.868594	-0.146537	0.883497				FALSE
LINC02066	ENSG00000241151.1	Artery_Coronary	-0.0648242	0.948314						FALSE
LINC02067	ENSG00000240567.1	Artery_Aorta	-1.00762	0.313635						FALSE
LINC02072							-0.0466592	0.962785	ILMN_1657378	FALSE
LINC02076							0.77892	0.436027	ILMN_1691966	FALSE
LINC02078							0.278859	0.780353	ILMN_1693205	FALSE
LINC02080	ENSG00000267065.2	Artery_Aorta	2.29549	0.0662399						FALSE
LINC02081	ENSG00000267123.5	Artery_Coronary	-0.639275	0.522644	-1.12717	0.259671				FALSE
LINC02084	ENSG00000272282.1	Artery_Aorta	0.588751	0.865143	0.280578	0.779034				FALSE
LINC02085							0.456759	0.647845	ILMN_3282764	FALSE
LINC02086					-0.158564	0.874012				FALSE
LINC02090							0.934926	0.349827	ILMN_1824721	FALSE
LINC02091							-0.272439	0.785285	ILMN_1830690	FALSE
LINC02094	ENSG00000227078.1	Artery_Aorta	-1.3811	0.387093						FALSE
LINC02102	ENSG00000248677.1	Artery_Coronary	1.10457	0.673661						FALSE
LINC02104	ENSG00000271334.5	Artery_Aorta	-2.68678	0.00721446						FALSE
LINC02106							1.07815	0.280968	ILMN_1861556	FALSE
LINC02116							0.581955	0.560597	ILMN_1867014	FALSE
LINC02120							2.99315	0.00276117	ILMN_1794866	FALSE
LINC02123							1.21668	0.223727	ILMN_1889624	FALSE
LINC02136							-0.370375	0.711103	ILMN_1893566	FALSE
LINC02137	ENSG00000260186.5	Artery_Coronary	-0.956765	0.338686						FALSE
LINC02138							-0.473553	0.635819	ILMN_3281877	FALSE
LINC02145	ENSG00000250490.1	Artery_Tibial	1.77802	0.211126	1.96426	0.0494995	-0.653173	0.513645	ILMN_1664563	FALSE
LINC02147	ENSG00000249797.1	Artery_Coronary	-0.46157	0.200526			0.159756	0.873073	ILMN_1835052	FALSE
LINC02152							0.227115	0.820334	ILMN_1866984	FALSE
LINC02155							-0.464466	0.642314	ILMN_1854170	FALSE
LINC02156							-1.47546	0.14009	ILMN_1901455	FALSE
LINC02157	ENSG00000259763.1	Artery_Coronary	1.36247	0.162056						FALSE
LINC02166	ENSG00000260259.1	Artery_Tibial	-1.26345	0.230379						FALSE
LINC02171							-0.304605	0.760667	ILMN_1833563	FALSE
LINC02172	ENSG00000251632.1	Artery_Coronary	1.81292	0.0698437			0.384965	0.700263	ILMN_1876912	FALSE
LINC02175	ENSG00000262155.1	Artery_Aorta	0.916479	0.352575	0.664244	0.506534	0.887537	0.37479	ILMN_1676545	TRUE
LINC02180							-0.196649	0.844102	ILMN_1866290	FALSE
LINC02181	ENSG00000232190.2	Artery_Tibial	0.655037	0.80691						FALSE
LINC02185	ENSG00000262097.1	Artery_Aorta	2.31643	0.125237						FALSE
LINC02188	ENSG00000261175.5	Artery_Aorta	-1.41249	0.392566						FALSE
LINC02189							1.31379	0.188918	ILMN_1830334	FALSE
LINC02193					0.761903	0.446118				FALSE
LINC02202	ENSG00000245812.2	Artery_Coronary	-1.52751	0.0860441	0.6058	0.544647				FALSE
LINC02204	ENSG00000280639.1	Artery_Tibial	-0.256011	0.797942						FALSE
LINC02207	ENSG00000258476.5	Artery_Coronary	-1.16549	0.246023	0.650469	0.515389				FALSE
LINC02208							1.48392	0.13783	ILMN_1864157	FALSE
LINC02209							0.520097	0.602996	ILMN_3241104	FALSE
LINC02210							2.02552	0.042814	ILMN_1784428	FALSE
LINC02212					0.423051	0.672258				FALSE
LINC02213							-0.469895	0.63843	ILMN_1855587	FALSE
LINC02217					-0.628867	0.529436				FALSE
LINC02223							-1.48474	0.137612	ILMN_1698791	FALSE
LINC02226							0.148204	0.882182	ILMN_3224722	FALSE
LINC02245							-0.570477	0.568354	ILMN_1661416	FALSE
LINC02247							1.82191	0.0684685	ILMN_1893686	FALSE
LINC02249							-1.6892	0.0911808	ILMN_1669413	FALSE
LINC02264							0.193761	0.846363	ILMN_1824465	FALSE
LINC02289							0.53835	0.590336	ILMN_1855346	FALSE
LINC02297							0.737683	0.460707	ILMN_1708538	FALSE
LINC02315							-0.635177	0.525313	ILMN_1679106	FALSE
LINC02346							0.554082	0.579523	ILMN_3183065	FALSE
LINC02347							-1.25299	0.210208	ILMN_1788499	FALSE
LINC02348							0.549273	0.582818	ILMN_1890421	FALSE
LINC02363							-1.50506	0.132309	ILMN_3283458	FALSE
LINC02370							-0.665288	0.505866	ILMN_1738631	FALSE
LINC02372							-2.18464	0.0289151	ILMN_1874577	FALSE
LINC02381							-2.23965	0.0251137	ILMN_1831106	FALSE
LINC02396							0.608163	0.54308	ILMN_3199608	FALSE
LINC02400							-0.286371	0.774594	ILMN_1914025	FALSE
LINC02414							0.172311	0.863193	ILMN_1821883	FALSE
LINC02415							-0.678031	0.497752	ILMN_1859109	FALSE
LINC02418							0.475437	0.634475	ILMN_3247177	FALSE
LINC02447							-0.300405	0.763868	ILMN_3241684	FALSE
LINC02453							-0.556217	0.578063	ILMN_1752978	FALSE
LINC02487							1.1963	0.23158	ILMN_1696600	FALSE
LINC02495							1.40301	0.160615	ILMN_1710591	FALSE
LINC02520							-0.717781	0.472892	ILMN_1725425	FALSE
LINC02523							-1.03826	0.29915	ILMN_1670473	FALSE
LINC02528							0.0423467	0.966222	ILMN_1913782	FALSE
LINC02532							3.87459	0.000106807	ILMN_3235775	FALSE
LINC02538							-2.76476	0.00569655	ILMN_3307132	FALSE
LINC02542							0.117673	0.906327	ILMN_1870021	FALSE
LINC02543							0.906699	0.364566	ILMN_1869288	FALSE
LINC02551							-2.69263	0.00708905	ILMN_1746502	FALSE
LINC02554							-0.561084	0.57474	ILMN_1818536	FALSE
LINC02555							-1.44682	0.147948	ILMN_1859584	FALSE
LINC02591							0.721045	0.470882	ILMN_1744216	FALSE
LINC02593							-2.15697	0.0310083	ILMN_3253404	FALSE
LINC02595							-0.345332	0.729845	ILMN_1905593	FALSE
LINCMD1							-2.42161	0.0154518	ILMN_1833300	FALSE
LINCR-0001	ENSG00000253641.5	Artery_Aorta	0.96234	0.807834	1.0546	0.291608				FALSE
LINGO1	ENSG00000169783.12	Artery_Coronary	-0.113677	0.926607			-0.468799	0.639213	ILMN_1756755	FALSE
LINGO2					0.830214	0.406418	0.660352	0.509028	ILMN_1695978	FALSE
LINGO3	ENSG00000220008.3	Artery_Aorta	-0.409638	0.682072			-0.335127	0.737529	ILMN_3237058	FALSE
LINGO4							1.38527	0.16597	ILMN_2056815	FALSE
LINS1	ENSG00000140471.16	Artery_Aorta	1.39647	0.549414	0.353119	0.724	1.40282	0.160672	ILMN_2338197	TRUE
LIPA	ENSG00000107798.17	Artery_Tibial	0.970549	0.605642	-0.530657	0.595656	2.31434	0.0206491	ILMN_1718063	FALSE
LIPC	ENSG00000166035.10	Artery_Tibial	-0.637532	0.724023	-0.278114	0.780925	0.668319	0.50393	ILMN_1812700	FALSE
LIPE					0.300298	0.76395	1.06073	0.288812	ILMN_1670693	FALSE
LIPE-AS1							-0.334703	0.737849	ILMN_1917045	FALSE
LIPF	ENSG00000182333.14	Artery_Tibial	-0.869723	0.384452			0.535124	0.592564	ILMN_1781517	FALSE
LIPG	ENSG00000101670.11	Artery_Aorta	0.815441	0.702141			1.37532	0.169032	ILMN_1689037	FALSE
LIPH	ENSG00000163898.9	Artery_Aorta	1.17222	0.443084	0.0793496	0.936755	1.0784	0.280854	ILMN_1729433	TRUE
LIPI	ENSG00000188992.11	Artery_Tibial	1.4781	0.333502			-1.77829	0.075357	ILMN_1805609	FALSE
LIPJ	ENSG00000204022.9	Artery_Aorta	-0.336432	0.736545			-1.78723	0.0739001	ILMN_1784302	FALSE
LIPK							2.34773	0.0188882	ILMN_1712141	FALSE
LIPM					0.404314	0.685982	0.692127	0.488858	ILMN_1808443	FALSE
LIPN	ENSG00000204020.5	Artery_Coronary	0.953824	0.340173	1.1543	0.248378	-1.77446	0.0759864	ILMN_1674338	FALSE
LIPT1	ENSG00000144182.16	Artery_Aorta	0.988272	0.068375	0.111501	0.911219	2.8051	0.00503012	ILMN_2343105	TRUE
LIPT2	ENSG00000175536.6	Artery_Coronary	-0.407278	0.693337	-0.0398308	0.968228	0.55282	0.580386	ILMN_1717690	FALSE
LITAF	ENSG00000189067.12	Artery_Tibial	1.76767	0.181772	-1.43941	0.150034	-2.89916	0.00374161	ILMN_1713934	FALSE
LIX1							0.903606	0.366205	ILMN_1691848	FALSE
LIX1-AS1					-1.56427	0.117755				FALSE
LIX1L	ENSG00000271601.3	Artery_Aorta	-0.973769	0.330171	-0.553789	0.579723	0.135368	0.892321	ILMN_1708098	FALSE
LKAAEAR1	ENSG00000171695.10	Artery_Coronary	0.550855	0.581733	-0.550855	0.581733	0.883238	0.377108	ILMN_3245122	FALSE
LL09NC01-139C3.1	ENSG00000273473.1	Artery_Tibial	1.20694	0.233414						FALSE
LL21NC02-21A1.1	ENSG00000273796.1	Artery_Coronary	1.18957	0.441926	-1.07977	0.280244				FALSE
LL22NC03-2H8.4	ENSG00000234630.1	Artery_Aorta	-0.117196	0.959324	-0.0177378	0.985848				FALSE
LL22NC03-2H8.5	ENSG00000274422.1	Artery_Tibial	0.71911	0.8299						FALSE
LL22NC03-63E9.3							-1.20911	0.226621	ILMN_1666371	FALSE
LLCFC1							0.711614	0.476704	ILMN_1700588	FALSE
LLGL1	ENSG00000131899.10	Artery_Aorta	-0.651131	0.92355	-1.0633	0.287645	1.73279	0.0831328	ILMN_1798212	FALSE
LLGL2	ENSG00000073350.13	Artery_Aorta	-2.23633	0.115238	-0.0943936	0.924797	-1.47521	0.140156	ILMN_1797588	TRUE
LLNLF-187D8.1	ENSG00000277531.2	Artery_Aorta	0.96856	0.625801						FALSE
LLNLR-246C6.1	ENSG00000273218.1	Artery_Tibial	-0.731326	0.46458						FALSE
LLNLR-268E12.1	ENSG00000276445.1	Artery_Coronary	1.92337	0.0779679	1.92337	0.0544334				FALSE
LLPH	ENSG00000139233.6	Artery_Coronary	-1.58312	0.113969	-1.4887	0.136566	-1.89999	0.0574341	ILMN_3240177	TRUE
LMAN1	ENSG00000074695.5	Artery_Aorta	1.08373	0.296586	0.95089	0.34166	-0.72563	0.468066	ILMN_1715814	FALSE
LMAN1L	ENSG00000140506.16	Artery_Coronary	0.734856	0.462427	1.55304	0.120414	-2.16055	0.0307301	ILMN_1783566	FALSE
LMAN2	ENSG00000169223.14	Artery_Coronary	-0.774135	0.389226	-0.64053	0.521828	-0.256402	0.797641	ILMN_1776963	TRUE
LMAN2L	ENSG00000114988.11	Artery_Tibial	0.310706	0.952552	-0.171389	0.863918	0.847991	0.396443	ILMN_1755221	FALSE
LMBR1	ENSG00000105983.20	Artery_Aorta	-1.86679	0.309624	1.61644	0.105999	2.27785	0.0227357	ILMN_1764522	FALSE
LMBR1L	ENSG00000139636.15	Artery_Aorta	1.15611	0.452942			-2.14016	0.0323421	ILMN_1757165	FALSE
LMBRD1	ENSG00000168216.10	Artery_Tibial	1.1827	0.451707	-0.436651	0.662365	1.55472	0.120012	ILMN_1652128	FALSE
LMBRD2	ENSG00000164187.6	Artery_Aorta	2.90259	0.0376211	1.279	0.200896	1.55484	0.119984	ILMN_1866887	TRUE
LMCD1							-1.2107	0.226011	ILMN_1754969	FALSE
LMF1	ENSG00000103227.18	Artery_Tibial	-0.934843	0.670744	-0.533353	0.593789	-1.08723	0.276934	ILMN_1800227	TRUE
LMF2	ENSG00000100258.17	Artery_Coronary	1.12696	0.527625	-0.184907	0.853302	-3.9314	8.44537e-05	ILMN_1716056	FALSE
LMLN	ENSG00000185621.11	Artery_Aorta	1.20963	0.576899	-0.121398	0.903376	-0.459309	0.646012	ILMN_1815716	FALSE
LMLN2							-0.417682	0.676179	ILMN_3274006	FALSE
LMNA							-2.12443	0.0336339	ILMN_1696749	FALSE
LMNB1	ENSG00000113368.11	Artery_Aorta	-1.56706	0.210399	-1.17067	0.241731	-1.56239	0.118197	ILMN_2126706	TRUE
LMNB2							0.777005	0.437156	ILMN_1708101	FALSE
LMNTD1							0.178738	0.858144	ILMN_1725833	FALSE
LMNTD2	ENSG00000185522.8	Artery_Aorta	1.59563	0.227856	0.38393	0.70103	1.11439	0.265114	ILMN_1652602	TRUE
LMO1							-1.37656	0.168649	ILMN_1662917	FALSE
LMO2	ENSG00000135363.11	Artery_Coronary	2.14128	0.0322513			-1.28815	0.197693	ILMN_1800078	FALSE
LMO3	ENSG00000048540.14	Artery_Tibial	0.480845	0.630627			0.567498	0.570376	ILMN_1813295	FALSE
LMO4	ENSG00000143013.12	Artery_Aorta	1.65875	0.288716	1.45905	0.144552	-0.712945	0.47588	ILMN_2117171	FALSE
LMO7	ENSG00000136153.19	Artery_Tibial	1.91137	0.160935			2.00518	0.0449441	ILMN_1770479	FALSE
LMO7DN	ENSG00000178734.5	Artery_Aorta	0.748793	0.744259			-1.58177	0.113703	ILMN_3258523	FALSE
LMOD1	ENSG00000163431.12	Artery_Coronary	-0.994253	0.495799			-0.8866	0.375294	ILMN_1680948	FALSE
LMOD2	ENSG00000170807.11	Artery_Aorta	1.58752	0.112396	1.58752	0.112396	-0.949908	0.342159	ILMN_1668451	FALSE
LMOD3	ENSG00000163380.15	Artery_Coronary	0.195866	0.845017			-2.3949	0.0166249	ILMN_1785703	FALSE
LMTK2	ENSG00000164715.5	Artery_Coronary	-1.14989	0.269052	-1.10144	0.270707	-0.394022	0.693565	ILMN_1724315	TRUE
LMTK3	ENSG00000142235.8	Artery_Aorta	-0.683114	0.791619	-0.0309568	0.975304	-0.237018	0.812643	ILMN_1668194	TRUE
LMX1A	ENSG00000162761.14	Artery_Coronary	-1.32149	0.408272			-1.66087	0.0967392	ILMN_2391683	FALSE
LMX1B	ENSG00000136944.17	Artery_Coronary	-1.32367	0.294895			-0.683318	0.494406	ILMN_1652866	FALSE
LNCRI							0.86539	0.386825	ILMN_1724282	FALSE
LNP1	ENSG00000206535.7	Artery_Aorta	-2.27331	0.0274637	-2.27331	0.0230075	0.635012	0.52542	ILMN_1704166	FALSE
LNPEP	ENSG00000113441.15	Artery_Coronary	0.824998	0.700552	0.674802	0.499802	1.3164	0.188038	ILMN_1814737	TRUE
LNPK	ENSG00000144320.13	Artery_Tibial	0.930903	0.436553	-0.138087	0.890171	1.09939	0.271599	ILMN_1695087	FALSE
LNX1	ENSG00000072201.13	Artery_Aorta	-1.09953	0.271538			-1.5051	0.132299	ILMN_1713841	FALSE
LNX2	ENSG00000139517.7	Artery_Aorta	-0.219433	0.989441	0.724809	0.468569	1.15851	0.246657	ILMN_1702124	FALSE
LOC100049716							-0.151995	0.879191	ILMN_3255389	FALSE
LOC100126784							-2.00644	0.0448091	ILMN_3268883	FALSE
LOC100127955							2.24951	0.0244802	ILMN_3273990	FALSE
LOC100128002							-1.32696	0.184523	ILMN_3262876	FALSE
LOC100128006							-1.46958	0.141675	ILMN_3180807	FALSE
LOC100128059							-0.106709	0.915019	ILMN_1832033	FALSE
LOC100128108							0.880966	0.378336	ILMN_3242507	FALSE
LOC100128164							-0.357795	0.720497	ILMN_3237165	FALSE
LOC100128239							-0.888812	0.374104	ILMN_1846430	FALSE
LOC100128253							0.0761218	0.939322	ILMN_3255805	FALSE
LOC100128276							1.58088	0.113907	ILMN_3244821	FALSE
LOC100128288							-2.25675	0.0240238	ILMN_3235637	FALSE
LOC100128310							-2.89961	0.00373628	ILMN_3270922	FALSE
LOC100128317							-1.22526	0.220479	ILMN_3191971	FALSE
LOC100128340							-1.78602	0.0740957	ILMN_3257233	FALSE
LOC100128361							-2.07112	0.038348	ILMN_3272826	FALSE
LOC100128386							-1.47252	0.14088	ILMN_3185045	FALSE
LOC100128398							-1.54956	0.121246	ILMN_3265147	FALSE
LOC100128494							1.84558	0.0649526	ILMN_3176902	FALSE
LOC100128653							1.3985	0.161963	ILMN_3263243	FALSE
LOC100128770							1.29395	0.195683	ILMN_3261594	FALSE
LOC100128882							0.521699	0.60188	ILMN_1898368	FALSE
LOC100128988							-2.43469	0.0149048	ILMN_3268547	FALSE
LOC100128993							1.37935	0.167787	ILMN_3262300	FALSE
LOC100129027							-0.822259	0.41093	ILMN_3263423	FALSE
LOC100129034							-1.10769	0.267995	ILMN_3256478	FALSE
LOC100129055							-1.34035	0.180131	ILMN_3238491	FALSE
LOC100129083							0.88167	0.377955	ILMN_3187554	FALSE
LOC100129098							-1.09396	0.273975	ILMN_3266304	FALSE
LOC100129129							-0.765083	0.444222	ILMN_3232519	FALSE
LOC100129138							-1.84179	0.0655055	ILMN_3258046	FALSE
LOC100129148							2.15215	0.0313859	ILMN_3273996	FALSE
LOC100129203							-1.35734	0.174674	ILMN_3261514	FALSE
LOC100129291							0.870565	0.383992	ILMN_3177042	FALSE
LOC100129297							-0.0870318	0.930646	ILMN_3255931	FALSE
LOC100129307							-1.21065	0.226028	ILMN_3259213	FALSE
LOC100129434							1.11239	0.265969	ILMN_3273185	FALSE
LOC100129455							1.09218	0.274755	ILMN_3190465	FALSE
LOC100129484							-1.56499	0.117585	ILMN_3252167	FALSE
LOC100129503							-0.525766	0.599051	ILMN_3257178	FALSE
LOC100129534							0.844017	0.39866	ILMN_3248132	FALSE
LOC100129540							-0.655638	0.512057	ILMN_3272733	FALSE
LOC100129603							-0.039605	0.968408	ILMN_1771905	FALSE
LOC100129636							1.7073	0.0877664	ILMN_3186902	FALSE
LOC100129697							-1.0224	0.306592	ILMN_3263290	FALSE
LOC100129878							-2.56883	0.0102041	ILMN_3179309	FALSE
LOC100129917							0.746577	0.455319	ILMN_3187713	FALSE
LOC100129931							-1.14131	0.253739	ILMN_3188800	FALSE
LOC100130111							-0.870417	0.384073	ILMN_3272267	FALSE
LOC100130172							0.976801	0.328668	ILMN_3183990	FALSE
LOC100130207							-2.08333	0.0372212	ILMN_3267333	FALSE
LOC100130238							0.543157	0.587022	ILMN_3248619	FALSE
LOC100130264							1.36953	0.170833	ILMN_1862731	FALSE
LOC100130298							1.47121	0.141233	ILMN_3190482	FALSE
LOC100130345							-0.332306	0.739658	ILMN_3180071	FALSE
LOC100130357							-0.378998	0.704689	ILMN_3262298	FALSE
LOC100130370							1.16599	0.24362	ILMN_3256970	FALSE
LOC100130449							-1.03721	0.29964	ILMN_3237564	FALSE
LOC100130451							-1.46012	0.144258	ILMN_3176545	FALSE
LOC100130452							-0.561939	0.574157	ILMN_3268048	FALSE
LOC100130476							1.00468	0.315052	ILMN_3257004	FALSE
LOC100130673							-1.51247	0.130413	ILMN_3180780	FALSE
LOC100130691							1.04612	0.295505	ILMN_1696318	FALSE
LOC100130698							0.121264	0.903482	ILMN_3272434	FALSE
LOC100130701							-1.03347	0.301383	ILMN_3268246	FALSE
LOC100130849							-2.19779	0.0279642	ILMN_3253606	FALSE
LOC100130872							1.74819	0.0804318	ILMN_3246479	FALSE
LOC100130880							1.05032	0.29357	ILMN_3268675	FALSE
LOC100130950							1.35817	0.174409	ILMN_3261101	FALSE
LOC100130964							-0.769925	0.441344	ILMN_3267142	FALSE
LOC100130987							-0.689804	0.490318	ILMN_3238904	FALSE
LOC100130992							-1.57337	0.115633	ILMN_1879496	FALSE
LOC100131107							-2.00647	0.0448058	ILMN_3201334	FALSE
LOC100131257							0.963987	0.335052	ILMN_3202353	FALSE
LOC100131289							0.572124	0.567238	ILMN_3294339	FALSE
LOC100131315							-1.77508	0.0758855	ILMN_3211343	FALSE
LOC100131496							-0.383499	0.70135	ILMN_3244723	FALSE
LOC100131635							0.78201	0.434209	ILMN_3289182	FALSE
LOC100132057							1.26014	0.20762	ILMN_3234948	FALSE
LOC100132111							-0.233162	0.815635	ILMN_3244841	FALSE
LOC100132202/LOC645202							-1.10625	0.268619	ILMN_1778641	FALSE
LOC100132215							0.641985	0.520883	ILMN_3284009	FALSE
LOC100132249							-0.386988	0.698765	ILMN_3234788	FALSE
LOC100132356							-0.95697	0.338582	ILMN_3282496	FALSE
LOC100132686							-0.734442	0.46268	ILMN_3204472	FALSE
LOC100132781							0.416909	0.676745	ILMN_3201609	FALSE
LOC100132813							0.59877	0.549326	ILMN_3198837	FALSE
LOC100132831							-0.891216	0.372813	ILMN_3249275	FALSE
LOC100133050							0.15417	0.877475	ILMN_3239401	FALSE
LOC100133077							-2.782	0.00540249	ILMN_3287106	FALSE
LOC100133091							0.632527	0.527042	ILMN_3246781	FALSE
LOC100133286							-0.727076	0.467179	ILMN_3274814	FALSE
LOC100133315							0.713733	0.475392	ILMN_3277511	FALSE
LOC100133331							1.12621	0.260078	ILMN_3238852	FALSE
LOC100134317							-1.10084	0.270965	ILMN_3202306	FALSE
LOC100134368							-0.681797	0.495367	ILMN_3246871	FALSE
LOC100134868							-0.535024	0.592633	ILMN_3249658	FALSE
LOC100190986							-1.97862	0.0478584	ILMN_3246910	FALSE
LOC100192426							-0.291438	0.770717	ILMN_3245282	FALSE
LOC100240735							-0.712071	0.476421	ILMN_1906437	FALSE
LOC100287704/LOC100287834							-1.69659	0.0897744	ILMN_1768286	FALSE
LOC100287792							-0.0895315	0.92866	ILMN_2167961	FALSE
LOC100287896							1.0657	0.286559	ILMN_1713235	FALSE
LOC100288123							-0.551684	0.581165	ILMN_3293346	FALSE
LOC100288208							-0.946495	0.343896	ILMN_1811227	FALSE
LOC100288254							-1.22429	0.220844	ILMN_1689807	FALSE
LOC100288637							0.662847	0.507429	ILMN_1656110	FALSE
LOC100288798							-1.83302	0.0667998	ILMN_1833831	FALSE
LOC100288911							0.561968	0.574138	ILMN_3263225	FALSE
LOC100289495							-1.01708	0.309115	ILMN_1805911	FALSE
LOC100289580							-0.172053	0.863396	ILMN_1808018	FALSE
LOC100419583							0.522478	0.601338	ILMN_1845037	FALSE
LOC100420587							-1.34319	0.179211	ILMN_1878670	FALSE
LOC100505502							-1.64431	0.100112	ILMN_1727153	FALSE
LOC100505715							0.941266	0.346568	ILMN_1846517	FALSE
LOC100505841							2.13868	0.0324616	ILMN_3305763	FALSE
LOC100506236							-0.179954	0.857188	ILMN_1841246	FALSE
LOC100506368							-0.694048	0.487652	ILMN_1819225	FALSE
LOC100506422							-1.20248	0.229176	ILMN_1762506	FALSE
LOC100506514							-0.428771	0.66809	ILMN_1706513	FALSE
LOC100506532							0.837177	0.402493	ILMN_1914891	FALSE
LOC100506691							-2.02821	0.0425391	ILMN_1849192	FALSE
LOC100506725							-0.634401	0.525819	ILMN_1860156	FALSE
LOC100506747							-0.443846	0.657154	ILMN_3275585	FALSE
LOC100507513							-1.31604	0.188161	ILMN_1879087	FALSE
LOC100507521							-1.24074	0.2147	ILMN_1822220	FALSE
LOC100507599							1.50154	0.133217	ILMN_1875354	FALSE
LOC100507670							-0.597145	0.550411	ILMN_1867134	FALSE
LOC100996288							-0.788121	0.430626	ILMN_1913413	FALSE
LOC100996419							1.37183	0.170115	ILMN_1820550	FALSE
LOC100996455							1.03889	0.298856	ILMN_1774608	FALSE
LOC100996549							0.721144	0.470821	ILMN_1831258	FALSE
LOC100996671							-0.750925	0.452698	ILMN_1864467	FALSE
LOC101926963							-0.612901	0.539942	ILMN_1904138	FALSE
LOC101927066							1.64006	0.100994	ILMN_1850991	FALSE
LOC101927141							1.71721	0.0859415	ILMN_1893335	FALSE
LOC101927166							-0.897915	0.369231	ILMN_1907467	FALSE
LOC101927248							-1.40664	0.159534	ILMN_1905829	FALSE
LOC101927418							-0.867499	0.385669	ILMN_1884754	FALSE
LOC101927421							0.37214	0.709789	ILMN_1897725	FALSE
LOC101927478							-0.0732386	0.941616	ILMN_1847804	FALSE
LOC101927531							-0.254968	0.798748	ILMN_1844128	FALSE
LOC101927635							-0.461359	0.644541	ILMN_1824016	FALSE
LOC101927690							1.25617	0.209054	ILMN_1851912	FALSE
LOC101927762							-0.404794	0.685629	ILMN_1839740	FALSE
LOC101927845							0.218168	0.827299	ILMN_1887644	FALSE
LOC101927855							-0.165748	0.868356	ILMN_1879787	FALSE
LOC101927974							0.446366	0.655333	ILMN_1873300	FALSE
LOC101928009							-1.36472	0.17234	ILMN_1917206	FALSE
LOC101928030							-2.08723	0.0368671	ILMN_1839469	FALSE
LOC101928107							1.64231	0.100525	ILMN_1881668	FALSE
LOC101928111							-0.135096	0.892536	ILMN_1871457	FALSE
LOC101928126							-1.08683	0.277113	ILMN_1846776	FALSE
LOC101928150							0.603549	0.546144	ILMN_1831563	FALSE
LOC101928278							0.948857	0.342693	ILMN_1890788	FALSE
LOC101928326							0.597729	0.550021	ILMN_1864558	FALSE
LOC101928343							0.488821	0.624968	ILMN_1912130	FALSE
LOC101928370							0.244327	0.806978	ILMN_1861916	FALSE
LOC101928433							0.659456	0.509603	ILMN_1910948	FALSE
LOC101928438							-0.871849	0.383291	ILMN_1892345	FALSE
LOC101928453							-1.69614	0.0898598	ILMN_1856998	FALSE
LOC101928519							0.262655	0.792817	ILMN_1821171	FALSE
LOC101928532							-0.406781	0.684169	ILMN_3245492	FALSE
LOC101928596							-1.72716	0.0841386	ILMN_1837348	FALSE
LOC101928697							-2.81401	0.00489274	ILMN_3294915	FALSE
LOC101928728							0.28858	0.772903	ILMN_1825421	FALSE
LOC101928841							1.53741	0.124192	ILMN_1776842	FALSE
LOC101928858							0.54146	0.58819	ILMN_1869781	FALSE
LOC101929054							-1.59725	0.11021	ILMN_1826101	FALSE
LOC101929114							-0.972417	0.330843	ILMN_3199157	FALSE
LOC101929163							-2.10168	0.0355811	ILMN_2125590	FALSE
LOC101929229							-2.16232	0.0305932	ILMN_1819488	FALSE
LOC101929331							0.377613	0.705718	ILMN_1830606	FALSE
LOC101929523							-0.296752	0.766656	ILMN_1884723	FALSE
LOC101929541							-1.51564	0.12961	ILMN_1821279	FALSE
LOC101929579							-0.750715	0.452824	ILMN_1884001	FALSE
LOC101929622							0.125132	0.900419	ILMN_1878928	FALSE
LOC101929633							-0.301024	0.763396	ILMN_1911484	FALSE
LOC101929646							-0.487366	0.625999	ILMN_1903670	FALSE
LOC101929709							0.796027	0.426017	ILMN_1891455	FALSE
LOC101929759							-0.189138	0.849984	ILMN_1894712	FALSE
LOC102467216							-0.918568	0.358322	ILMN_1898096	FALSE
LOC102723757							0.745746	0.455821	ILMN_1877270	FALSE
LOC102723834							0.486215	0.626815	ILMN_1816822	FALSE
LOC102723883							-1.0959	0.273124	ILMN_1876039	FALSE
LOC102723968							-1.02845	0.303738	ILMN_3263393	FALSE
LOC102724159/PWP2							2.00052	0.0454446	ILMN_1698950	FALSE
LOC102724479							0.00341994	0.997271	ILMN_1867546	FALSE
LOC102724552							-0.671572	0.501856	ILMN_1891310	FALSE
LOC102724804							0.140604	0.888183	ILMN_1850685	FALSE
LOC102724971/LOC642131							0.566545	0.571023	ILMN_3233110	FALSE
LOC102725080							-0.582004	0.560564	ILMN_1891482	FALSE
LOC102725228							-0.226753	0.820616	ILMN_1909312	FALSE
LOC103611081							-1.09287	0.274451	ILMN_1900235	FALSE
LOC105274304							-1.20257	0.229142	ILMN_1902929	FALSE
LOC105369911							-1.08913	0.276098	ILMN_1831363	FALSE
LOC105369971							-0.226958	0.820456	ILMN_3299923	FALSE
LOC105370068							-0.82564	0.409008	ILMN_1843259	FALSE
LOC105370613							0.562955	0.573466	ILMN_1817816	FALSE
LOC105370941							-0.506642	0.612406	ILMN_1903487	FALSE
LOC105371184							-0.743815	0.456989	ILMN_3283146	FALSE
LOC105371267							1.13372	0.256913	ILMN_1872600	FALSE
LOC105371307							-0.165222	0.868769	ILMN_1896431	FALSE
LOC105371401							-1.63695	0.101641	ILMN_1668740	FALSE
LOC105371506							1.52659	0.126863	ILMN_1852041	FALSE
LOC105371763							0.0118548	0.990541	ILMN_1873677	FALSE
LOC105371907							-0.293924	0.768816	ILMN_1830824	FALSE
LOC105372028							-0.401809	0.687824	ILMN_1883921	FALSE
LOC105372672							-0.104589	0.916702	ILMN_1849418	FALSE
LOC105372990							1.95345	0.0507662	ILMN_3202022	FALSE
LOC105373185							-0.691852	0.48903	ILMN_1894521	FALSE
LOC105374338							-1.74041	0.0817862	ILMN_1912611	FALSE
LOC105375297							0.009457	0.992455	ILMN_1819181	FALSE
LOC105375790							-0.694224	0.487542	ILMN_3248480	FALSE
LOC105376306							-2.88771	0.00388058	ILMN_1851299	FALSE
LOC105376365							0.330486	0.741033	ILMN_1869348	FALSE
LOC105376486							0.921229	0.356931	ILMN_1861057	FALSE
LOC105376544							0.434457	0.663957	ILMN_1903651	FALSE
LOC105376599							0.212442	0.831762	ILMN_1823752	FALSE
LOC105376633							-0.803754	0.421539	ILMN_1916786	FALSE
LOC105377348							-0.156662	0.875511	ILMN_1870303	FALSE
LOC105377651							-1.24345	0.213702	ILMN_1908780	FALSE
LOC105378085							0.116522	0.907239	ILMN_1797409	FALSE
LOC105378137							0.0123144	0.990175	ILMN_1888935	FALSE
LOC105378292							-0.488324	0.62532	ILMN_1871155	FALSE
LOC105378367							1.73166	0.0833349	ILMN_1827966	FALSE
LOC105378397							-1.04075	0.297994	ILMN_1877421	FALSE
LOC105378828							2.12601	0.033502	ILMN_1822378	FALSE
LOC105378853							-1.23815	0.21566	ILMN_1761283	FALSE
LOC105379183							-0.0563958	0.955027	ILMN_1854905	FALSE
LOC105379362							-0.709453	0.478044	ILMN_1846306	FALSE
LOC107984208							-0.258308	0.796169	ILMN_1694707	FALSE
LOC107984399							0.0891992	0.928924	ILMN_3299424	FALSE
LOC107984813							1.03806	0.299243	ILMN_1824032	FALSE
LOC112268105							-0.0984298	0.921591	ILMN_1867188	FALSE
LOC112268173							-0.0991548	0.921015	ILMN_1885849	FALSE
LOC143666							1.93044	0.053552	ILMN_1651296	FALSE
LOC145783							-1.3038	0.192302	ILMN_1724233	FALSE
LOC145845							0.869401	0.384628	ILMN_1780134	FALSE
LOC147004							0.212392	0.831802	ILMN_1907266	FALSE
LOC148413							2.89157	0.00383317	ILMN_3244323	FALSE
LOC148696							-0.820621	0.411862	ILMN_3277119	FALSE
LOC148709							-1.50215	0.133059	ILMN_1680580	FALSE
LOC149373							-1.43211	0.152112	ILMN_1745695	FALSE
LOC150051							-1.37899	0.167899	ILMN_1696038	FALSE
LOC150776							-1.5884	0.112196	ILMN_1655489	FALSE
LOC151174							1.21344	0.224961	ILMN_1859743	FALSE
LOC151760							1.06195	0.288256	ILMN_3283369	FALSE
LOC153684							0.351054	0.725548	ILMN_1782753	FALSE
LOC154449							-2.00581	0.0448763	ILMN_1762305	FALSE
LOC154761							-0.366925	0.713675	ILMN_1855869	FALSE
LOC155060							3.45948	0.000541225	ILMN_3236061	FALSE
LOC162137							0.331902	0.739963	ILMN_1658111	FALSE
LOC171391							2.29411	0.0217839	ILMN_3305980	FALSE
LOC199882							0.936304	0.349117	ILMN_1682381	FALSE
LOC202181							-1.91842	0.0550576	ILMN_1727331	FALSE
LOC220729							-0.398225	0.690464	ILMN_1711845	FALSE
LOC254028							0.278301	0.780781	ILMN_1744906	FALSE
LOC256880							-0.844547	0.398364	ILMN_3246909	FALSE
LOC257396							1.86194	0.0626113	ILMN_3215374	FALSE
LOC283028							-1.30055	0.193414	ILMN_3277501	FALSE
LOC283683							-1.01386	0.31065	ILMN_1659327	FALSE
LOC283710							-1.03563	0.300374	ILMN_1714604	FALSE
LOC283731							-0.991953	0.321221	ILMN_1766211	FALSE
LOC283922							-1.57541	0.115162	ILMN_3199507	FALSE
LOC284009							0.309433	0.756992	ILMN_1790896	FALSE
LOC284241							0.67932	0.496935	ILMN_1710829	FALSE
LOC284379							1.93821	0.0525977	ILMN_2083137	FALSE
LOC284395							1.14996	0.250158	ILMN_3285323	FALSE
LOC284412							1.71807	0.085784	ILMN_3296124	FALSE
LOC284577							1.3476	0.177788	ILMN_1785180	FALSE
LOC284912							0.959909	0.337101	ILMN_1804213	FALSE
LOC284933							-1.9309	0.0534953	ILMN_1864749	FALSE
LOC285074							0.177673	0.85898	ILMN_2278433	FALSE
LOC285095							0.361116	0.718013	ILMN_1809998	FALSE
LOC285097							-2.05653	0.039731	ILMN_1681402	FALSE
LOC285422							-0.147202	0.882972	ILMN_1857510	FALSE
LOC285500							0.684693	0.493538	ILMN_1786838	FALSE
LOC285804							-0.301782	0.762818	ILMN_3232138	FALSE
LOC286083							2.38053	0.0172876	ILMN_1840957	FALSE
LOC286177							-0.90216	0.366972	ILMN_1723788	FALSE
LOC286238							-0.527156	0.598085	ILMN_3249162	FALSE
LOC286297							-2.14095	0.0322778	ILMN_1671922	FALSE
LOC286437							1.18947	0.234256	ILMN_1817377	FALSE
LOC338963							-0.995596	0.319447	ILMN_3289407	FALSE
LOC339059							-1.22943	0.218912	ILMN_3307134	FALSE
LOC339192							0.0346257	0.972378	ILMN_3289508	FALSE
LOC339529							0.0776378	0.938116	ILMN_1726649	FALSE
LOC339862							-0.659957	0.509281	ILMN_1661997	FALSE
LOC339902							-0.848169	0.396344	ILMN_1681516	FALSE
LOC340357							-1.34714	0.177934	ILMN_3239103	FALSE
LOC344967							-1.84759	0.0646613	ILMN_1708214	FALSE
LOC374443							2.31987	0.0203478	ILMN_1708905	FALSE
LOC388242							-1.11491	0.264889	ILMN_1811715	FALSE
LOC388282							-1.35077	0.176768	ILMN_1653801	FALSE
LOC388436							-0.550758	0.5818	ILMN_3236535	FALSE
LOC388572							-1.62019	0.105191	ILMN_3205603	FALSE
LOC388780							-1.79501	0.0726522	ILMN_1659737	FALSE
LOC388813							0.514753	0.606726	ILMN_1688661	FALSE
LOC389199							1.70655	0.0879055	ILMN_1787063	FALSE
LOC389641							2.26942	0.0232427	ILMN_1713141	FALSE
LOC389705							0.921042	0.357028	ILMN_3248296	FALSE
LOC389765							-2.29375	0.0218047	ILMN_3294134	FALSE
LOC389895							-0.552963	0.580289	ILMN_1803308	FALSE
LOC389906							0.78366	0.433239	ILMN_1703881	FALSE
LOC390705							2.3808	0.0172753	ILMN_1671292	FALSE
LOC390877							-0.0812791	0.93522	ILMN_1800875	FALSE
LOC390937							0.179741	0.857356	ILMN_3284433	FALSE
LOC392196							-1.16272	0.244942	ILMN_2092496	FALSE
LOC392232							0.473681	0.635727	ILMN_1703109	FALSE
LOC392364							1.22191	0.221742	ILMN_1730590	FALSE
LOC392452							-1.36215	0.17315	ILMN_3280827	FALSE
LOC399715							-1.95174	0.0509692	ILMN_1795467	FALSE
LOC399716							-0.705568	0.480457	ILMN_3178253	FALSE
LOC399815							1.67135	0.0946525	ILMN_1793686	FALSE
LOC399886							-1.29043	0.196902	ILMN_1783743	FALSE
LOC399900							-1.98471	0.0471771	ILMN_1701314	FALSE
LOC400464							1.05539	0.291245	ILMN_3307611	FALSE
LOC400499							-1.45121	0.146722	ILMN_2215355	FALSE
LOC400553							-0.851105	0.394711	ILMN_3204016	FALSE
LOC400627							0.92615	0.354368	ILMN_1684193	FALSE
LOC400682							-1.07421	0.282728	ILMN_1759579	FALSE
LOC400710							0.773396	0.439288	ILMN_3307180	FALSE
LOC400743							-1.11251	0.265918	ILMN_3294196	FALSE
LOC400867							-0.531438	0.595115	ILMN_1807464	FALSE
LOC400940							1.26358	0.20638	ILMN_1709006	FALSE
LOC401040							-0.823074	0.410466	ILMN_2131528	FALSE
LOC401127							1.35518	0.17536	ILMN_3200378	FALSE
LOC401176							-1.15482	0.248163	ILMN_3284545	FALSE
LOC401261							-0.503801	0.614401	ILMN_1771320	FALSE
LOC401357							-1.48828	0.136677	ILMN_1800520	FALSE
LOC401442							-0.628892	0.52942	ILMN_1667104	FALSE
LOC401463							0.748197	0.454342	ILMN_3242368	FALSE
LOC401478							0.256487	0.797575	ILMN_3271942	FALSE
LOC401554							-1.03249	0.301845	ILMN_1670215	FALSE
LOC401589							-1.35581	0.17516	ILMN_1722851	FALSE
LOC402096							-0.265597	0.790549	ILMN_1694818	FALSE
LOC403312							-2.31821	0.020438	ILMN_1708535	FALSE
LOC403323							2.94633	0.00321565	ILMN_1811181	FALSE
LOC407835							-3.05034	0.00228579	ILMN_2198893	FALSE
LOC439933							-0.121938	0.902948	ILMN_3297934	FALSE
LOC440040							-1.32932	0.183741	ILMN_3279365	FALSE
LOC440292							-0.444719	0.656523	ILMN_1751969	FALSE
LOC440300							-0.352977	0.724106	ILMN_3245336	FALSE
LOC440311							-1.26943	0.204288	ILMN_3288706	FALSE
LOC440313							-0.597154	0.550405	ILMN_3307107	FALSE
LOC440434							0.540834	0.588622	ILMN_1656402	FALSE
LOC440742							1.41933	0.155804	ILMN_1654365	FALSE
LOC440864							-2.47621	0.0132787	ILMN_1731085	FALSE
LOC440895							-2.2869	0.0222018	ILMN_3250403	FALSE
LOC440896							-1.86975	0.0615192	ILMN_1663321	FALSE
LOC440910							-1.10488	0.269212	ILMN_1679545	FALSE
LOC440934							-0.47187	0.63702	ILMN_1741507	FALSE
LOC440982							-1.24414	0.213449	ILMN_1745684	FALSE
LOC441052							-1.37978	0.167654	ILMN_1705148	FALSE
LOC441081							-2.58771	0.0096616	ILMN_1719579	FALSE
LOC441086							-0.112642	0.910314	ILMN_1809404	FALSE
LOC441087							-1.52036	0.128421	ILMN_1742163	FALSE
LOC441155							-1.75544	0.0791841	ILMN_1722733	FALSE
LOC441179							0.137772	0.89042	ILMN_1781886	FALSE
LOC441204							-0.937192	0.34866	ILMN_3248980	FALSE
LOC441239							-0.345537	0.729691	ILMN_1710200	FALSE
LOC441242							-0.40223	0.687514	ILMN_3277402	FALSE
LOC441454							-0.791107	0.428882	ILMN_1718034	FALSE
LOC441455							0.136319	0.891569	ILMN_3278170	FALSE
LOC441601							0.739919	0.459349	ILMN_1731707	FALSE
LOC441666							0.149096	0.881478	ILMN_3239709	FALSE
LOC441728							2.63874	0.00832137	ILMN_3275972	FALSE
LOC442028							0.555198	0.578759	ILMN_1671200	FALSE
LOC442132							-1.9547	0.0506188	ILMN_1782116	FALSE
LOC494141							0.414433	0.678557	ILMN_3292784	FALSE
LOC497256							0.491708	0.622926	ILMN_1786564	FALSE
LOC51145							1.53995	0.123573	ILMN_1682607	FALSE
LOC541472							0.423508	0.671925	ILMN_3288752	FALSE
LOC541473							-0.169696	0.865249	ILMN_1745071	FALSE
LOC554206							-0.266711	0.789692	ILMN_1690036	FALSE
LOC606724							-0.805334	0.420627	ILMN_1731804	FALSE
LOC613038							0.509024	0.610735	ILMN_3239783	FALSE
LOC613206							-0.457599	0.647241	ILMN_1725157	FALSE
LOC613266							-0.682338	0.495025	ILMN_1702183	FALSE
LOC641367							-0.915818	0.359762	ILMN_3239625	FALSE
LOC641746							1.71342	0.0866351	ILMN_3200421	FALSE
LOC642361							1.24242	0.214082	ILMN_1697006	FALSE
LOC642366							1.1499	0.250184	ILMN_1680799	FALSE
LOC642648							-1.18387	0.236466	ILMN_1682335	FALSE
LOC642696							0.925332	0.354793	ILMN_3191647	FALSE
LOC642846							0.313726	0.753729	ILMN_1740282	FALSE
LOC642852							0.334912	0.737691	ILMN_1688246	FALSE
LOC642929							-0.390544	0.696135	ILMN_3231203	FALSE
LOC642943							-1.54813	0.121592	ILMN_1658825	FALSE
LOC643072							-1.62168	0.104872	ILMN_1682505	FALSE
LOC643201							0.563419	0.573149	ILMN_1723774	FALSE
LOC643327							-1.06088	0.288743	ILMN_1665201	FALSE
LOC643339							-1.12139	0.26212	ILMN_1727852	FALSE
LOC643387							1.25508	0.209451	ILMN_3285346	FALSE
LOC643406							1.20868	0.226784	ILMN_1663128	FALSE
LOC643441							0.87156	0.383449	ILMN_1751558	FALSE
LOC643802							-1.28234	0.199725	ILMN_3283141	FALSE
LOC644090							-1.99545	0.0459938	ILMN_1806430	FALSE
LOC644135							-0.0632568	0.949562	ILMN_1789557	FALSE
LOC644189							-0.554776	0.579048	ILMN_3278603	FALSE
LOC644215							0.433658	0.664537	ILMN_1703761	FALSE
LOC644277							-0.567983	0.570047	ILMN_1784707	FALSE
LOC644285							0.0755999	0.939737	ILMN_1802489	FALSE
LOC644554							-0.98138	0.326405	ILMN_1677790	FALSE
LOC644634							-1.2592	0.207959	ILMN_1776524	FALSE
LOC644656							-0.771564	0.440373	ILMN_1713982	FALSE
LOC644669							1.00849	0.313219	ILMN_1687123	FALSE
LOC644762							0.845842	0.397641	ILMN_1719606	FALSE
LOC644794							-1.43794	0.150452	ILMN_1678886	FALSE
LOC644936							-2.66121	0.00778592	ILMN_3235221	FALSE
LOC645177							0.910018	0.362813	ILMN_1661580	FALSE
LOC645188							-1.9574	0.0502999	ILMN_3216755	FALSE
LOC645261							0.61576	0.538053	ILMN_1661106	FALSE
LOC645485							-1.23024	0.218607	ILMN_1672962	FALSE
LOC645513							-0.904937	0.365499	ILMN_3203313	FALSE
LOC645752							-0.77697	0.437176	ILMN_1769329	FALSE
LOC645967							-1.91199	0.0558769	ILMN_1696306	FALSE
LOC646029							-0.538996	0.589889	ILMN_1652436	FALSE
LOC646030							-1.34126	0.179834	ILMN_3288461	FALSE
LOC646127							0.0264949	0.978863	ILMN_3286655	FALSE
LOC646214							-0.940719	0.346849	ILMN_3243351	FALSE
LOC646383							1.17938	0.238248	ILMN_1796465	FALSE
LOC646471							0.133045	0.894157	ILMN_1687708	FALSE
LOC646548							0.482969	0.629118	ILMN_3204682	FALSE
LOC646588							-0.329611	0.741694	ILMN_1810582	FALSE
LOC646626							-0.658097	0.510476	ILMN_3199658	FALSE
LOC646730							0.218618	0.826948	ILMN_1661509	FALSE
LOC646736							-0.440675	0.659448	ILMN_1673288	FALSE
LOC646762							0.928814	0.352985	ILMN_1739681	FALSE
LOC646813							-1.7984	0.0721132	ILMN_1696886	FALSE
LOC646903							-0.893251	0.371723	ILMN_1797073	FALSE
LOC646938							-1.44931	0.147252	ILMN_1799168	FALSE
LOC646976							-1.53093	0.125787	ILMN_1658905	FALSE
LOC647070							-0.533475	0.593705	ILMN_3286660	FALSE
LOC647264							1.44691	0.147922	ILMN_3246694	FALSE
LOC648987							-3.3538	0.00079709	ILMN_1778456	FALSE
LOC649133							-3.38835	0.000703148	ILMN_1782653	FALSE
LOC649352							-0.0466778	0.96277	ILMN_3282032	FALSE
LOC651337							0.196182	0.844468	ILMN_1805776	FALSE
LOC652276							1.50044	0.133501	ILMN_1656380	FALSE
LOC653080							1.68324	0.0923283	ILMN_1813191	FALSE
LOC653160							1.32727	0.184418	ILMN_1656553	FALSE
LOC653653							-0.864645	0.387234	ILMN_1725294	FALSE
LOC653712							0.427794	0.668801	ILMN_3285265	FALSE
LOC654780							2.61254	0.00898731	ILMN_3281342	FALSE
LOC727896							0.978409	0.327872	ILMN_3294861	FALSE
LOC727978							1.12436	0.26086	ILMN_3230382	FALSE
LOC728024							0.0800975	0.93616	ILMN_3235036	FALSE
LOC728026							1.49414	0.13514	ILMN_3206101	FALSE
LOC728095							0.604609	0.545438	ILMN_1667255	FALSE
LOC728196							1.98276	0.047394	ILMN_1833415	FALSE
LOC728485							-1.01798	0.308686	ILMN_3228482	FALSE
LOC728554							1.67056	0.0948077	ILMN_1691949	FALSE
LOC728613							-0.0761928	0.939266	ILMN_3238941	FALSE
LOC728660							-1.03757	0.299472	ILMN_1886050	FALSE
LOC728673							0.832967	0.404863	ILMN_3234955	FALSE
LOC728715							0.436745	0.662296	ILMN_1749875	FALSE
LOC728739							1.12043	0.262532	ILMN_1686401	FALSE
LOC728743							-0.443262	0.657577	ILMN_3226637	FALSE
LOC728752							-0.206433	0.836453	ILMN_3228393	FALSE
LOC728755							-1.05157	0.292995	ILMN_3297118	FALSE
LOC728975							-1.1984	0.230761	ILMN_3306869	FALSE
LOC728989							-1.1627	0.24495	ILMN_3243102	FALSE
LOC729080							-1.57143	0.116084	ILMN_3221729	FALSE
LOC729159							0.0831515	0.933731	ILMN_3229415	FALSE
LOC729218							-2.30361	0.0212443	ILMN_1809173	FALSE
LOC729254							2.10612	0.0351943	ILMN_1883255	FALSE
LOC729291							0.562808	0.573566	ILMN_3298560	FALSE
LOC729296							-0.0981944	0.921778	ILMN_3301319	FALSE
LOC729451							0.450103	0.652636	ILMN_1865736	FALSE
LOC729558							-0.956678	0.33873	ILMN_1912160	FALSE
LOC729603							-0.651103	0.51498	ILMN_2180519	FALSE
LOC729609							-0.721375	0.470679	ILMN_3249715	FALSE
LOC729652							0.785226	0.432321	ILMN_3300891	FALSE
LOC729681							-1.81744	0.0691493	ILMN_3301878	FALSE
LOC729683							-0.565831	0.571509	ILMN_3298163	FALSE
LOC729732							0.710287	0.477526	ILMN_1791297	FALSE
LOC729737							1.54809	0.1216	ILMN_3249496	FALSE
LOC729815							-1.29297	0.196023	ILMN_3226841	FALSE
LOC729870							-0.653447	0.513468	ILMN_3301016	FALSE
LOC729930							0.279583	0.779797	ILMN_3297885	FALSE
LOC729966							0.463675	0.64288	ILMN_1793367	FALSE
LOC729968							-2.81096	0.00493936	ILMN_1666638	FALSE
LOC729970							-0.686767	0.49223	ILMN_3305942	FALSE
LOC730098							-0.405176	0.685348	ILMN_3226838	FALSE
LOC730100							1.91497	0.0554965	ILMN_3298554	FALSE
LOC730101							-0.512767	0.608115	ILMN_3305735	FALSE
LOC730183							-0.646273	0.518103	ILMN_3306028	FALSE
LOC730202							-2.11621	0.0343271	ILMN_3304396	FALSE
LOC730234							1.76449	0.0776496	ILMN_3306064	FALSE
LOC730268							1.86346	0.0623973	ILMN_3227026	FALSE
LOC730668							-0.0388985	0.968971	ILMN_3305933	FALSE
LOC731075							1.47152	0.141151	ILMN_3224992	FALSE
LOC731157							-3.29869	0.000971378	ILMN_1845811	FALSE
LOC90768							1.40522	0.159955	ILMN_1712916	FALSE
LOC93463							-0.622307	0.53374	ILMN_1777684	FALSE
LOC93622							0.565325	0.571853	ILMN_1797181	FALSE
LOH12CR2	ENSG00000205791.3	Artery_Coronary	-2.35095	0.0658563	-2.32352	0.0201513	-1.13021	0.258387	ILMN_3236584	TRUE
LONP1	ENSG00000196365.11	Artery_Tibial	1.1757	0.490708	-0.0169782	0.986454	-0.0853894	0.931952	ILMN_1766125	FALSE
LONP2	ENSG00000102910.13	Artery_Coronary	-1.04692	0.0724074	0.160201	0.872723	-1.83788	0.0660807	ILMN_2216265	FALSE
LONRF1	ENSG00000154359.12	Artery_Tibial	1.60531	0.245296	1.39031	0.164436	0.175855	0.860408	ILMN_1705953	TRUE
LONRF2	ENSG00000170500.12	Artery_Aorta	0.761688	0.846165			-0.860125	0.38972	ILMN_1751016	FALSE
LONRF3							0.996783	0.31887	ILMN_1720452	FALSE
LOR	ENSG00000203782.5	Artery_Coronary	0.361852	0.717463	-0.361852	0.717463	-0.576366	0.564368	ILMN_1718387	FALSE
LOX	ENSG00000113083.13	Artery_Tibial	-0.523065	0.600929	0.262716	0.792769	-0.548353	0.583449	ILMN_1695880	FALSE
LOXHD1	ENSG00000167210.16	Artery_Coronary	2.03942	0.0450029	1.71341	0.0866362	-1.63836	0.101347	ILMN_1801143	FALSE
LOXL1	ENSG00000129038.15	Artery_Aorta	-0.525474	0.565948	1.50336	0.132747	-1.2929	0.196045	ILMN_1708363	FALSE
LOXL2	ENSG00000134013.15	Artery_Coronary	-0.621132	0.777178	0.342637	0.731871	0.435382	0.663285	ILMN_1656802	FALSE
LOXL3	ENSG00000115318.11	Artery_Tibial	0.0162712	0.987018	0.277897	0.781092	0.751386	0.45242	ILMN_1733515	TRUE
LOXL4	ENSG00000138131.3	Artery_Aorta	-0.973198	0.522438	0.207597	0.835543	0.885659	0.375801	ILMN_2179083	FALSE
LPA							-1.53796	0.124059	ILMN_1731670	FALSE
LPAL2							-1.42544	0.154031	ILMN_1811544	FALSE
LPAR1	ENSG00000198121.13	Artery_Coronary	-0.601309	0.798942	-0.321315	0.747972	-0.31351	0.753893	ILMN_1701441	TRUE
LPAR2	ENSG00000064547.13	Artery_Tibial	2.56419	0.0237076	1.74731	0.0805842	-1.92643	0.0540507	ILMN_1662741	FALSE
LPAR3	ENSG00000171517.5	Artery_Coronary	-2.39522	0.0166104	-1.77671	0.0756162	-0.916059	0.359636	ILMN_1709719	TRUE
LPAR4							-0.528576	0.5971	ILMN_1670692	FALSE
LPAR5	ENSG00000184574.9	Artery_Aorta	0.964838	0.622113	-0.0386232	0.969191	3.0569	0.00223642	ILMN_2044453	FALSE
LPAR6	ENSG00000139679.15	Artery_Tibial	1.21582	0.224055	1.21582	0.224055	-4.17414	2.99115e-05	ILMN_1786429	FALSE
LPCAT1	ENSG00000153395.9	Artery_Tibial	-0.316948	0.751283			-0.46447	0.642311	ILMN_1702171	FALSE
LPCAT2	ENSG00000087253.12	Artery_Tibial	0.185789	0.977636	-0.572056	0.567284	-1.49275	0.135501	ILMN_1796335	FALSE
LPCAT3	ENSG00000111684.10	Artery_Coronary	-1.39701	0.16241	-1.39701	0.16241	-2.28872	0.0220959	ILMN_1805225	TRUE
LPCAT4	ENSG00000176454.13	Artery_Aorta	-2.36768	0.0531794	-1.06754	0.285728	-1.67561	0.0938148	ILMN_1674759	TRUE
LPGAT1	ENSG00000123684.12	Artery_Tibial	1.34573	0.40426	-1.06693	0.286004	0.334254	0.738188	ILMN_2151277	FALSE
LPIN1	ENSG00000134324.11	Artery_Aorta	-0.126419	0.901786	-0.11725	0.906662	1.26812	0.204755	ILMN_1671554	FALSE
LPIN2	ENSG00000101577.9	Artery_Aorta	-0.129196	0.991612	0.1159	0.907732	-1.92383	0.0543759	ILMN_2133100	FALSE
LPIN3	ENSG00000132793.11	Artery_Coronary	0.619271	0.699036			-0.0487537	0.961116	ILMN_1772834	FALSE
LPL	ENSG00000175445.14	Artery_Aorta	-1.15475	0.392033	-1.16907	0.242376	-0.12165	0.903176	ILMN_1786444	TRUE
LPO					-1.16651	0.243409	-1.47338	0.140647	ILMN_1670767	FALSE
LPP	ENSG00000145012.13	Artery_Coronary	1.33654	0.181373	1.8452	0.065009	1.53655	0.124404	ILMN_1839019	TRUE
LPXN	ENSG00000110031.12	Artery_Aorta	1.15167	0.249456	1.15167	0.249456	0.415103	0.678066	ILMN_1742789	TRUE
LRAT	ENSG00000121207.11	Artery_Aorta	1.06878	0.563602			0.0363532	0.971001	ILMN_1673491	FALSE
LRBA	ENSG00000198589.10	Artery_Tibial	-1.98083	0.048234			1.92258	0.0545329	ILMN_2153373	FALSE
LRCH1	ENSG00000136141.14	Artery_Aorta	1.03575	0.597876	0.3042	0.760976	-1.20277	0.229066	ILMN_1683692	FALSE
LRCH2							0.804688	0.421	ILMN_1720606	FALSE
LRCH3	ENSG00000186001.12	Artery_Coronary	-0.453982	0.882524	-0.453982	0.649842	2.53019	0.0114001	ILMN_1757336	FALSE
LRCH4	ENSG00000077454.15	Artery_Aorta	-0.791996	0.428363			-1.29179	0.19643	ILMN_2157075	FALSE
LRCOL1	ENSG00000204583.9	Artery_Tibial	0.103323	0.998848			-0.474126	0.63541	ILMN_3296272	FALSE
LRFN1	ENSG00000128011.4	Artery_Coronary	1.0764	0.670562	1.0764	0.281747	-1.9693	0.048919	ILMN_3247653	FALSE
LRFN2					-0.478352	0.6324	0.435009	0.663556	ILMN_1758924	FALSE
LRFN3	ENSG00000126243.8	Artery_Coronary	-0.868322	0.393669	-1.22955	0.218866	-0.128982	0.897372	ILMN_2103919	TRUE
LRFN4	ENSG00000173621.8	Artery_Coronary	0.161609	0.921635	0.161609	0.871614	0.171942	0.863483	ILMN_1809417	TRUE
LRFN5	ENSG00000165379.13	Artery_Tibial	-0.157979	0.961972			0.755604	0.449886	ILMN_2139125	FALSE
LRG1	ENSG00000171236.9	Artery_Tibial	1.22329	0.221847	1.22329	0.22122	-2.23572	0.0253703	ILMN_1805228	FALSE
LRGUK	ENSG00000155530.2	Artery_Tibial	1.22606	0.62962	1.22578	0.22028	2.26354	0.0236026	ILMN_1681720	TRUE
LRIF1	ENSG00000121931.15	Artery_Aorta	0.418692	0.675441	0.418692	0.675441	-1.90141	0.0572489	ILMN_2385662	FALSE
LRIG1	ENSG00000144749.13	Artery_Coronary	-1.49585	0.134692	1.49585	0.134692	2.42373	0.015362	ILMN_2128795	FALSE
LRIG2					0.937738	0.348379	2.72778	0.00637618	ILMN_1654099	FALSE
LRIG3	ENSG00000139263.11	Artery_Tibial	-2.19673	0.0868612			-0.947805	0.343229	ILMN_2075757	FALSE
LRIT1							-0.901998	0.367058	ILMN_1684339	FALSE
LRIT2							-0.637873	0.523557	ILMN_2115677	FALSE
LRIT3	ENSG00000183423.11	Artery_Aorta	0.924979	0.491707			-0.186958	0.851693	ILMN_1672255	FALSE
LRMDA							-0.308211	0.757922	ILMN_1783247	FALSE
LRMP	ENSG00000118308.15	Artery_Tibial	-1.20899	0.334154			0.252787	0.800433	ILMN_1804419	FALSE
LRP1	ENSG00000123384.13	Artery_Aorta	-0.386055	0.891273			-1.32843	0.184037	ILMN_1669772	FALSE
LRP10	ENSG00000197324.8	Artery_Aorta	0.55776	0.577008	-1.18053	0.237789	-4.02431	5.71415e-05	ILMN_1670272	FALSE
LRP11	ENSG00000120256.9	Artery_Aorta	1.81	0.0702963			1.55169	0.120736	ILMN_1676197	FALSE
LRP12	ENSG00000147650.11	Artery_Tibial	-0.702653	0.74571	-1.26766	0.204918	-1.28785	0.197798	ILMN_2092441	TRUE
LRP1B	ENSG00000168702.17	Artery_Tibial	-1.83295	0.175069			-0.525685	0.599107	ILMN_1696587	FALSE
LRP2							-1.86328	0.0624224	ILMN_1723443	FALSE
LRP2BP	ENSG00000109771.15	Artery_Coronary	0.736033	0.805212	0.971414	0.331342	1.6002	0.109555	ILMN_1792057	TRUE
LRP3	ENSG00000130881.13	Artery_Aorta	1.61461	0.251049	0.258639	0.795914	0.0238811	0.980947	ILMN_2127605	TRUE
LRP4							0.345482	0.729732	ILMN_1675268	FALSE
LRP5	ENSG00000162337.11	Artery_Coronary	-2.90914	0.0076386			-0.956035	0.339054	ILMN_2075892	FALSE
LRP5L	ENSG00000100068.11	Artery_Coronary	-2.21314	0.0166364	0.5805	0.561578	1.71122	0.0870401	ILMN_1718633	FALSE
LRP6	ENSG00000070018.8	Artery_Tibial	0.519156	0.765444	-0.48275	0.629273	0.524191	0.600146	ILMN_1732913	FALSE
LRP8	ENSG00000157193.15	Artery_Coronary	-0.717422	0.888233	-0.963736	0.335178	1.16967	0.242135	ILMN_2302654	FALSE
LRPAP1	ENSG00000163956.10	Artery_Aorta	-2.67904	0.0282284	0.684261	0.49381	-1.3575	0.174623	ILMN_1660341	FALSE
LRPPRC	ENSG00000138095.18	Artery_Tibial	1.37726	0.275131	1.18293	0.236839	4.15149	3.30317e-05	ILMN_1662417	TRUE
LRR1	ENSG00000165501.16	Artery_Coronary	-0.573454	0.318784	-1.39228	0.163837	1.44902	0.147332	ILMN_1778890	FALSE
LRRC1	ENSG00000137269.14	Artery_Aorta	-0.48879	0.649691	2.34084	0.0192405	2.14079	0.0322909	ILMN_1755383	FALSE
LRRC10							0.108974	0.913223	ILMN_1754558	FALSE
LRRC10B	ENSG00000204950.3	Artery_Tibial	0.0828787	0.978324			0.741365	0.458472	ILMN_1754441	FALSE
LRRC14	ENSG00000160959.7	Artery_Tibial	-0.739466	0.662178	-0.23816	0.811757	-0.00390759	0.996882	ILMN_1678998	TRUE
LRRC14B							-2.18515	0.0288777	ILMN_1814647	FALSE
LRRC15	ENSG00000172061.8	Artery_Aorta	-1.01261	0.170866			-2.23537	0.025393	ILMN_1709717	FALSE
LRRC17	ENSG00000128606.12	Artery_Coronary	-0.985655	0.632616			0.255196	0.798571	ILMN_2406815	FALSE
LRRC18							0.656963	0.511205	ILMN_1756683	FALSE
LRRC19	ENSG00000184434.7	Artery_Tibial	0.867448	0.729618			-0.129334	0.897094	ILMN_1740949	FALSE
LRRC2	ENSG00000163827.12	Artery_Tibial	0.153557	0.877959	-1.96638	0.0492551	-1.11479	0.264939	ILMN_1755047	FALSE
LRRC20	ENSG00000172731.13	Artery_Tibial	-0.97917	0.551436	-0.97917	0.327496	-0.858565	0.390581	ILMN_1734552	TRUE
RETSAT	ENSG00000042445.13	Artery_Coronary	3.30018	0.0104017	2.89053	0.00384597	2.11921	0.0340724	ILMN_1702633	TRUE
LRRC24							0.779276	0.435817	ILMN_1762290	FALSE
LRRC25	ENSG00000175489.9	Artery_Tibial	-1.48453	0.145017	-0.964889	0.3346	-1.74243	0.0814336	ILMN_2150196	TRUE
LRRC26							-0.887505	0.374807	ILMN_1680757	FALSE
LRRC27	ENSG00000148814.17	Artery_Aorta	0.425261	0.918861	0.816754	0.414069	1.55558	0.119808	ILMN_2230789	TRUE
LRRC28	ENSG00000168904.14	Artery_Coronary	0.88471	0.265419	-1.53419	0.124983	-2.51187	0.0120095	ILMN_1794968	FALSE
LRRC29	ENSG00000125122.15	Artery_Tibial	1.26794	0.20482	-0.516389	0.605583	-0.72176	0.470442	ILMN_1727704	FALSE
LRRC3	ENSG00000160233.7	Artery_Tibial	-0.626909	0.832523	-0.390745	0.695986	2.12101	0.0339208	ILMN_3178967	FALSE
LRRC30							1.07995	0.280162	ILMN_1664253	FALSE
LRRC31							-0.902975	0.366539	ILMN_1803528	FALSE
LRRC32	ENSG00000137507.11	Artery_Coronary	0.50302	0.61495	-1.02817	0.303869	1.50742	0.131703	ILMN_2129161	FALSE
LRRC34	ENSG00000171757.15	Artery_Tibial	-0.90448	0.366217	-0.903132	0.366456	-0.402478	0.687332	ILMN_1753568	TRUE
LRRC36	ENSG00000159708.17	Artery_Coronary	1.07442	0.282633			0.576988	0.563947	ILMN_1774389	FALSE
LRRC37A	ENSG00000176681.14	Artery_Tibial	0.149537	0.88113	0.149537	0.88113				FALSE
LRRC37A11P							1.20062	0.229897	ILMN_1676321	FALSE
LRRC37A17P							0.355081	0.722529	ILMN_3213820	FALSE
LRRC37A3	ENSG00000176809.10	Artery_Tibial	-0.0311223	0.975172						FALSE
LRRC37A4P							-2.77221	0.00556776	ILMN_2286783	FALSE
LRRC37A5P							-1.84899	0.0644586	ILMN_1755698	FALSE
LRRC37A6P							1.67643	0.0936542	ILMN_1786771	FALSE
LRRC37B	ENSG00000185158.12	Artery_Tibial	0.927959	0.353429	0.84819	0.396332	-1.87217	0.0611834	ILMN_1702078	FALSE
LRRC37BP1							-1.28227	0.199747	ILMN_3245600	FALSE
LRRC38							0.630208	0.528558	ILMN_1803801	FALSE
LRRC39	ENSG00000122477.12	Artery_Tibial	-1.52391	0.140539	-1.51247	0.130415	0.0497475	0.960324	ILMN_1719309	FALSE
LRRC3B	ENSG00000179796.11	Artery_Tibial	-0.295531	0.89491			-1.65922	0.0970724	ILMN_2131447	FALSE
LRRC3C							2.10772	0.0350553	ILMN_3284069	FALSE
LRRC4	ENSG00000128594.7	Artery_Aorta	-2.20168	0.0758767	1.34568	0.178406	-0.928976	0.352901	ILMN_1794846	FALSE
LRRC40	ENSG00000066557.5	Artery_Aorta	-0.643171	0.520113			1.81469	0.0695713	ILMN_1732509	FALSE
LRRC41	ENSG00000132128.16	Artery_Coronary	0.276288	0.793334	0.346163	0.72922	1.14967	0.250279	ILMN_1712755	TRUE
LRRC42	ENSG00000116212.14	Artery_Tibial	-0.62992	0.828306	-0.3605	0.718473	-1.14656	0.251564	ILMN_1688479	TRUE
LRRC43	ENSG00000158113.12	Artery_Aorta	-0.888262	0.416825	0.392873	0.694413	2.03358	0.0419943	ILMN_2133125	FALSE
LRRC45	ENSG00000169683.7	Artery_Tibial	-0.217485	0.623772	-0.419472	0.674871	1.47437	0.140383	ILMN_1742507	FALSE
LRRC46	ENSG00000141294.9	Artery_Tibial	-0.85415	0.457938	-0.937573	0.348464	-1.01762	0.308857	ILMN_1768818	TRUE
LRRC47	ENSG00000130764.9	Artery_Coronary	2.65814	0.0297266	-0.123296	0.901872	1.17968	0.238129	ILMN_1668484	FALSE
LRRC49	ENSG00000137821.11	Artery_Aorta	0.173607	0.862174			-2.26179	0.0237105	ILMN_1763941	FALSE
LRRC4B	ENSG00000131409.12	Artery_Tibial	-1.05698	0.429614			-0.960233	0.336938	ILMN_1652574	FALSE
LRRC4C							-2.58454	0.00975082	ILMN_1663037	FALSE
LRRC52							-0.838722	0.401626	ILMN_1712454	FALSE
LRRC55							-1.51966	0.128597	ILMN_1796950	FALSE
LRRC56	ENSG00000161328.10	Artery_Aorta	0.804817	0.745751	1.24496	0.213145	2.51899	0.0117693	ILMN_1759772	TRUE
LRRC57	ENSG00000180979.9	Artery_Coronary	1.91066	0.132542	1.6228	0.104633	1.05284	0.292413	ILMN_1777106	TRUE
LRRC58	ENSG00000163428.3	Artery_Coronary	1.07982	0.559795	0.310382	0.75627	2.20214	0.0276555	ILMN_1652638	TRUE
LRRC59	ENSG00000108829.9	Artery_Coronary	0.756941	0.704173			0.777536	0.436842	ILMN_1786259	FALSE
LRRC6	ENSG00000129295.8	Artery_Coronary	-2.32577	0.000121515	0.0831162	0.933759	-0.427613	0.668933	ILMN_1739683	FALSE
LRRC61	ENSG00000127399.14	Artery_Coronary	-1.26831	0.128421	1.12601	0.260163	0.310004	0.756558	ILMN_1669722	FALSE
LRRC63	ENSG00000173988.12	Artery_Tibial	-1.31729	0.439973			-0.580134	0.561824	ILMN_1740449	FALSE
LRRC66	ENSG00000188993.3	Artery_Coronary	2.49255	0.0126829			-2.12244	0.0338012	ILMN_1808537	FALSE
LRRC69	ENSG00000214954.8	Artery_Aorta	0.524592	0.869612	0.53096	0.595447	-0.80112	0.423062	ILMN_3247111	FALSE
LRRC7	ENSG00000033122.18	Artery_Tibial	-0.842203	0.578233			-0.981302	0.326444	ILMN_1810593	FALSE
LRRC70							-1.03985	0.298408	ILMN_3238216	FALSE
LRRC71	ENSG00000160838.13	Artery_Aorta	-0.256112	0.986497			-1.64123	0.100749	ILMN_1681923	FALSE
LRRC72							2.34108	0.0192281	ILMN_3256748	FALSE
LRRC73	ENSG00000204052.4	Artery_Tibial	-0.818323	0.413312			0.913416	0.361024	ILMN_1691668	FALSE
LRRC74A							-1.31212	0.189481	ILMN_1784464	FALSE
LRRC74B							0.992915	0.320752	ILMN_1684704	FALSE
LRRC75A	ENSG00000181350.11	Artery_Aorta	-0.525681	0.728438	0.348304	0.727612	-1.06408	0.28729	ILMN_2221784	FALSE
LRRC75A-AS1							2.7489	0.00597956	ILMN_1719224	FALSE
LRRC75B	ENSG00000178026.12	Artery_Tibial	-1.3957	0.352831	-0.127098	0.898863	-0.675672	0.499249	ILMN_1737255	TRUE
LRRC77P							-1.10927	0.267314	ILMN_1654496	FALSE
LRRC8A	ENSG00000136802.11	Artery_Coronary	-0.533781	0.607485	0.454339	0.649585	0.690118	0.49012	ILMN_1739840	FALSE
LRRC8B	ENSG00000197147.13	Artery_Aorta	0.464973	0.660831	0.0292418	0.976672	0.77856	0.436239	ILMN_1712128	TRUE
LRRC8C	ENSG00000171488.14	Artery_Aorta	-0.534475	0.773273	1.20525	0.228108	1.30926	0.190446	ILMN_2094396	FALSE
LRRC8C-DT							0.303051	0.761851	ILMN_1720004	FALSE
LRRC8D	ENSG00000171492.14	Artery_Coronary	0.208949	0.834488			1.2724	0.20323	ILMN_1763409	FALSE
LRRC8E							-0.333941	0.738424	ILMN_2048633	FALSE
LRRC9							-1.54379	0.122638	ILMN_1768430	FALSE
LRRCC1	ENSG00000133739.15	Artery_Tibial	-0.982058	0.47641	-0.968179	0.332955	2.17388	0.0297143	ILMN_2384807	FALSE
LRRD1							0.837313	0.402416	ILMN_3190226	FALSE
LRRFIP1	ENSG00000124831.18	Artery_Coronary	-0.233285	0.994361	0.142344	0.886808	-1.92732	0.0539398	ILMN_2214997	FALSE
LRRFIP2	ENSG00000093167.17	Artery_Aorta	-0.155224	0.992342	0.220967	0.825118	1.37369	0.169538	ILMN_1707156	FALSE
LRRIQ1							0.794753	0.426757	ILMN_1655955	FALSE
LRRIQ3	ENSG00000162620.15	Artery_Coronary	-0.404327	0.688975			-0.433937	0.664334	ILMN_1812949	FALSE
LRRIQ4							0.917307	0.358982	ILMN_2233513	FALSE
LRRK1	ENSG00000154237.12	Artery_Aorta	0.250461	0.802231	-0.242586	0.808326	-1.61694	0.105891	ILMN_1760430	FALSE
LRRK2	ENSG00000188906.14	Artery_Aorta	-2.39663	0.13756	-0.917901	0.358671	-1.06305	0.287758	ILMN_1776649	TRUE
LRRN1	ENSG00000175928.5	Artery_Coronary	-0.934874	0.645712	0.473256	0.63603	0.00486022	0.996122	ILMN_1720511	FALSE
LRRN2	ENSG00000170382.11	Artery_Coronary	-1.46249	0.143607			-1.11893	0.263168	ILMN_1781841	FALSE
LRRN3	ENSG00000173114.12	Artery_Coronary	1.17331	0.35089	-1.17331	0.240671	-2.92622	0.00343106	ILMN_1773650	FALSE
LRRN4	ENSG00000125872.7	Artery_Aorta	0.458918	0.646293			1.43155	0.152272	ILMN_3240912	FALSE
LRRN4CL							-0.974425	0.329845	ILMN_1697054	FALSE
LRRTM1	ENSG00000162951.10	Artery_Tibial	0.0165809	0.986771			1.17164	0.241341	ILMN_1694078	FALSE
LRRTM2	ENSG00000146006.7	Artery_Coronary	-0.899794	0.36823			-0.0594291	0.95261	ILMN_1748245	FALSE
LRRTM3							-0.530946	0.595456	ILMN_2053334	FALSE
LRRTM4	ENSG00000176204.13	Artery_Coronary	-0.712927	0.739172			-0.0590404	0.95292	ILMN_1685472	FALSE
LRSAM1	ENSG00000148356.13	Artery_Aorta	0.30883	0.952655	0.316006	0.751998	-2.29967	0.0214667	ILMN_1811102	FALSE
LRTM1							-0.708484	0.478645	ILMN_1800302	FALSE
LRTM2							-1.14897	0.250568	ILMN_1692996	FALSE
LRTOMT	ENSG00000184154.13	Artery_Coronary	-0.306449	0.759263	-0.306449	0.759263	1.97256	0.0485462	ILMN_3237645	FALSE
LRWD1	ENSG00000161036.12	Artery_Aorta	-0.890335	0.411118	0.0146496	0.988312	-0.81548	0.414798	ILMN_1682368	FALSE
LSAMP	ENSG00000185565.11	Artery_Tibial	1.37538	0.169013			-1.40239	0.160798	ILMN_1739154	FALSE
LSG1	ENSG00000041802.10	Artery_Tibial	2.0364	0.0566205	1.90512	0.0567639	3.77902	0.000157448	ILMN_1705746	TRUE
LSM1	ENSG00000175324.9	Artery_Coronary	-0.0201735	0.983905			1.03927	0.298678	ILMN_2218450	FALSE
LSM10	ENSG00000181817.5	Artery_Aorta	-0.811378	0.797991			-0.665072	0.506004	ILMN_1751803	FALSE
LSM11	ENSG00000155858.5	Artery_Coronary	0.577876	0.865684	-0.119146	0.90516	-0.40728	0.683802	ILMN_1702698	FALSE
LSM12	ENSG00000161654.9	Artery_Aorta	0.940608	0.816945	0.227013	0.820414	1.38129	0.167191	ILMN_2092693	TRUE
LSM14A	ENSG00000257103.8	Artery_Aorta	0.659391	0.670582	0.742121	0.458014	2.54478	0.0109348	ILMN_2079803	TRUE
LSM14B	ENSG00000149657.19	Artery_Coronary	1.76697	0.139963	-0.498389	0.61821	2.67071	0.00756908	ILMN_1777725	FALSE
LSM2	ENSG00000204392.10	Artery_Tibial	-1.73187	0.218721	-1.90736	0.056474	0.386352	0.699236	ILMN_2070300	FALSE
LSM3	ENSG00000170860.3	Artery_Coronary	-0.675288	0.79743			2.46679	0.0136331	ILMN_1719032	FALSE
LSM3P3							1.3925	0.163772	ILMN_3275590	FALSE
LSM3P4							-1.04824	0.294529	ILMN_3231979	FALSE
LSM4	ENSG00000130520.10	Artery_Coronary	1.56562	0.272008	1.81273	0.0698732	2.26268	0.0236556	ILMN_1788099	TRUE
LSM5	ENSG00000106355.9	Artery_Coronary	1.4204	0.423	0.511303	0.609139	-1.55332	0.120347	ILMN_2116556	FALSE
LSM6	ENSG00000164167.10	Artery_Tibial	0.865843	0.386576	0.283717	0.776627	-1.36456	0.172391	ILMN_1675462	FALSE
LSM7	ENSG00000130332.14	Artery_Tibial	-0.34566	0.930086	0.109119	0.913108	-1.36536	0.17214	ILMN_1678165	FALSE
LSM8	ENSG00000128534.7	Artery_Aorta	2.24453	0.0349571	-1.61266	0.106818	2.38471	0.0170924	ILMN_1805590	FALSE
LSMEM1	ENSG00000181016.9	Artery_Coronary	-0.751824	0.69915	-0.974814	0.329652	-4.11249	3.91411e-05	ILMN_1804895	TRUE
LSMEM2	ENSG00000179564.3	Artery_Tibial	1.48902	0.136482	1.48902	0.136482	-1.53491	0.124806	ILMN_1775136	FALSE
LSP1	ENSG00000130592.15	Artery_Aorta	0.568495	0.578153	-0.208622	0.834743	-2.0177	0.0436226	ILMN_1699836	FALSE
LSP1P3							-1.72314	0.0848634	ILMN_3225978	FALSE
LSP1P4							0.893821	0.371418	ILMN_1717060	FALSE
LSP1P5							1.25861	0.20817	ILMN_3237991	FALSE
LSR	ENSG00000105699.16	Artery_Aorta	0.247458	0.986861	0.752701	0.45163	-1.34704	0.177969	ILMN_2249677	FALSE
LSS	ENSG00000160285.14	Artery_Coronary	0.600191	0.65026	1.00476	0.315015	1.08269	0.278944	ILMN_1687863	TRUE
LST1	ENSG00000204482.10	Artery_Tibial	-2.90175	0.0125906	-1.5421	0.123049	-1.0972	0.272555	ILMN_1688373	TRUE
LTA	ENSG00000226979.8	Artery_Tibial	-2.22578	0.162139	-0.090479	0.927907	0.101319	0.919298	ILMN_1795464	FALSE
LTA4H	ENSG00000111144.9	Artery_Coronary	-1.34931	0.371192	0.131617	0.895287	1.40766	0.159231	ILMN_1690342	FALSE
LTB					-1.78593	0.074111	-0.438821	0.660792	ILMN_2376204	FALSE
LTB4R	ENSG00000213903.8	Artery_Tibial	-0.233992	0.993297			-2.75566	0.00585735	ILMN_1747251	FALSE
LTB4R2	ENSG00000213906.9	Artery_Aorta	-0.983806	0.793146	-0.453451	0.650224	-1.23768	0.215835	ILMN_1775359	TRUE
LTBP1	ENSG00000049323.15	Artery_Tibial	-1.96864	0.143768	0.776452	0.437482	1.73398	0.0829221	ILMN_1656321	FALSE
LTBP2	ENSG00000119681.11	Artery_Aorta	-0.310938	0.902691	-0.0467343	0.962725	-0.367432	0.713297	ILMN_3248591	TRUE
LTBP3	ENSG00000168056.15	Artery_Aorta	-0.821962	0.746466	0.236008	0.813426	-2.61971	0.00880034	ILMN_1792927	FALSE
LTBP4	ENSG00000090006.17	Artery_Coronary	-0.376553	0.925418	-0.352583	0.724401	-0.351241	0.725408	ILMN_2352917	TRUE
LTBR	ENSG00000111321.10	Artery_Aorta	0.631285	0.527854	0.889326	0.373828	-1.85937	0.0629747	ILMN_1667476	FALSE
LTC4S							1.26301	0.206584	ILMN_1668247	FALSE
LTF	ENSG00000012223.12	Artery_Aorta	0.183309	0.950447			-1.086	0.277478	ILMN_1677920	FALSE
LTK	ENSG00000062524.15	Artery_Aorta	-1.21541	0.249642	1.64957	0.0990304	1.78185	0.0747734	ILMN_1679290	FALSE
LTN1	ENSG00000198862.13	Artery_Tibial	-0.539636	0.860183			3.29916	0.000969762	ILMN_3243686	FALSE
LTO1							1.41051	0.158389	ILMN_1762549	FALSE
LTV1	ENSG00000135521.8	Artery_Aorta	0.420581	0.674061			3.04339	0.00233927	ILMN_1805658	FALSE
LUC7L	ENSG00000007392.16	Artery_Tibial	-1.37633	0.168718			1.80481	0.0711046	ILMN_1765371	FALSE
LUC7L2	ENSG00000146963.17	Artery_Aorta	0.596731	0.70655	0.324975	0.7452	0.210054	0.833626	ILMN_1747099	TRUE
LUC7L3	ENSG00000108848.15	Artery_Aorta	0.558336	0.576615	0.558336	0.576615	-1.24553	0.212938	ILMN_2299072	FALSE
LUCAT1	ENSG00000248323.5	Artery_Tibial	0.108766	0.992175						FALSE
LUM	ENSG00000139329.4	Artery_Coronary	-2.15764	0.0699192	0.202981	0.83915	-0.715903	0.474051	ILMN_2167805	FALSE
LURAP1	ENSG00000171357.5	Artery_Aorta	0.947702	0.63572			-2.80943	0.00496297	ILMN_1742738	FALSE
LURAP1L	ENSG00000153714.5	Artery_Aorta	0.390188	0.906391			-0.0448044	0.964263	ILMN_1701361	FALSE
LUZP1	ENSG00000169641.13	Artery_Aorta	0.711018	0.624346	0.711018	0.477073	0.0523697	0.958234	ILMN_1714159	TRUE
LUZP2	ENSG00000187398.11	Artery_Tibial	-0.669851	0.674123			-1.91108	0.0559937	ILMN_1727101	FALSE
LUZP4							-1.9804	0.0476592	ILMN_1783905	FALSE
LUZP6							-1.06863	0.285236	ILMN_3245756	FALSE
LVRN	ENSG00000172901.19	Artery_Tibial	0.546598	0.780131			0.582338	0.560339	ILMN_3246826	FALSE
LXN	ENSG00000079257.7	Artery_Coronary	-0.970059	0.515461	-0.53502	0.592636	0.92892	0.352931	ILMN_1723962	FALSE
LY6D	ENSG00000167656.4	Artery_Coronary	1.03522	0.390254			1.13839	0.254959	ILMN_1814270	FALSE
LY6E	ENSG00000160932.10	Artery_Tibial	-1.32918	0.523791	-0.196875	0.843926	-2.64187	0.00824506	ILMN_1695404	TRUE
LY6E-DT							-0.0771502	0.938504	ILMN_3203238	FALSE
LY6G5B	ENSG00000240053.8	Artery_Tibial	-0.65181	0.656709	-0.0837506	0.933255	2.55725	0.0105503	ILMN_1785527	FALSE
LY6G5C	ENSG00000204428.12	Artery_Tibial	-0.833349	0.71001	-0.833349	0.404648	-0.559799	0.575616	ILMN_1770209	TRUE
LY6G6C	ENSG00000204421.2	Artery_Tibial	1.65952	0.249467	-1.29389	0.195702	-0.395898	0.69218	ILMN_1669352	FALSE
LY6G6D					-1.16418	0.244353	-2.65985	0.00781761	ILMN_1696295	FALSE
LY6G6E							-0.184863	0.853336	ILMN_1696567	FALSE
LY6G6F							-2.50817	0.0121359	ILMN_1783158	FALSE
LY6H	ENSG00000176956.12	Artery_Aorta	1.85795	0.135186			-0.736796	0.461247	ILMN_1753415	FALSE
LY6K	ENSG00000160886.13	Artery_Aorta	1.0918	0.0921369			-0.239589	0.810649	ILMN_1738646	FALSE
LY75	ENSG00000054219.10	Artery_Coronary	-1.17249	0.265713	-0.949159	0.34254	0.00988016	0.992117	ILMN_1757011	FALSE
LY86	ENSG00000112799.8	Artery_Aorta	-0.962587	0.622796	-0.386036	0.69947	1.88457	0.0594878	ILMN_1807825	FALSE
LY86-AS1							0.976049	0.32904	ILMN_1671366	FALSE
LY9	ENSG00000122224.17	Artery_Coronary	1.0659	0.286467			2.19491	0.0281702	ILMN_1731928	FALSE
LY96	ENSG00000154589.6	Artery_Aorta	-0.616343	0.537668	0.616343	0.537668	-4.45051	8.56674e-06	ILMN_1724533	FALSE
LYAR	ENSG00000145220.13	Artery_Aorta	-0.564944	0.79522	-0.433448	0.664689	2.86999	0.00410478	ILMN_1764362	FALSE
LYG1	ENSG00000144214.9	Artery_Aorta	-0.715678	0.496146	-1.01362	0.310766	0.122331	0.902637	ILMN_1791838	FALSE
LYG2	ENSG00000185674.9	Artery_Coronary	2.63747	0.00835259			-0.991775	0.321307	ILMN_1691606	FALSE
LYL1	ENSG00000104903.4	Artery_Tibial	0.198605	0.842572			-0.93763	0.348434	ILMN_2216582	FALSE
LYN	ENSG00000254087.7	Artery_Coronary	-1.57111	0.285524	-1.97646	0.0481029	-1.43896	0.150161	ILMN_1781155	TRUE
LYNX1	ENSG00000180155.19	Artery_Tibial	-2.5107	0.0125204	-2.44547	0.0144663	-1.21054	0.22607	ILMN_1722670	TRUE
LYPD1							1.91878	0.0550121	ILMN_1668863	FALSE
LYPD2	ENSG00000197353.3	Artery_Coronary	-0.517103	0.605084	-2.31985	0.0203488	-0.543753	0.586612	ILMN_1724266	TRUE
LYPD3	ENSG00000124466.8	Artery_Aorta	-0.746297	0.783345	-1.28626	0.198352	-1.48879	0.136542	ILMN_1739605	TRUE
LYPD4					0.0321769	0.974331	-2.65349	0.00796651	ILMN_1809905	FALSE
LYPD5	ENSG00000159871.14	Artery_Aorta	1.29353	0.118642			-1.17546	0.23981	ILMN_1718033	FALSE
LYPD6	ENSG00000187123.14	Artery_Coronary	-1.16895	0.555401			-0.0805913	0.935767	ILMN_1776724	FALSE
LYPD6B	ENSG00000150556.16	Artery_Aorta	2.12999	0.102504			-0.300451	0.763833	ILMN_3245297	FALSE
LYPD8					0.512504	0.608298				FALSE
LYPLA1	ENSG00000120992.17	Artery_Coronary	0.792141	0.726628	-1.0656	0.286606	1.20292	0.229006	ILMN_1666713	FALSE
LYPLA2					1.02113	0.307193	-2.66565	0.00768399	ILMN_1764628	FALSE
LYPLA2P1							-1.00882	0.313062	ILMN_2128484	FALSE
LYPLAL1	ENSG00000143353.11	Artery_Coronary	-0.734638	0.78069	-0.211284	0.832666	-0.509142	0.610653	ILMN_2142117	TRUE
LYRM1	ENSG00000102897.9	Artery_Aorta	1.17655	0.239377			-2.24506	0.0247646	ILMN_1749244	FALSE
LYRM2	ENSG00000083099.10	Artery_Tibial	0.649345	0.813801	-0.737205	0.460998	1.31177	0.189598	ILMN_1703132	FALSE
LYRM4	ENSG00000214113.10	Artery_Tibial	-0.134414	0.995717	-0.534919	0.592706	1.81382	0.069705	ILMN_1740927	FALSE
LYRM4-AS1							-0.976409	0.328862	ILMN_3176214	FALSE
LYRM7	ENSG00000186687.15	Artery_Aorta	-1.1622	0.318416	-0.912364	0.361577	1.78189	0.0747667	ILMN_3238623	FALSE
LYRM9	ENSG00000232859.9	Artery_Coronary	-1.22424	0.267501	-0.361388	0.717809	1.21705	0.223587	ILMN_2099487	FALSE
LYSMD1	ENSG00000163155.11	Artery_Aorta	1.20934	0.673782	-0.148942	0.881599	1.04685	0.295171	ILMN_1792931	FALSE
LYSMD2	ENSG00000140280.13	Artery_Tibial	-0.655973	0.510375	0.612346	0.540309	-0.187484	0.851281	ILMN_1724493	FALSE
LYSMD3	ENSG00000176018.12	Artery_Coronary	0.74328	0.457312			2.07936	0.0375847	ILMN_2074401	FALSE
LYSMD4	ENSG00000183060.15	Artery_Aorta	-0.937892	0.276344	-0.241416	0.809233	1.12359	0.261186	ILMN_2159859	FALSE
LYST	ENSG00000143669.13	Artery_Aorta	0.490266	0.626109	0.504712	0.613761	2.03629	0.0417211	ILMN_1669031	TRUE
LYVE1	ENSG00000133800.8	Artery_Tibial	0.538261	0.583621	0.0733809	0.941503	-1.83605	0.0663503	ILMN_2210753	FALSE
LYZ	ENSG00000090382.6	Artery_Coronary	1.00276	0.469626	0.762193	0.445945	-0.720368	0.471298	ILMN_1815205	FALSE
LYZL1							-1.54035	0.123474	ILMN_2111445	FALSE
LYZL2							-1.09489	0.273566	ILMN_2163482	FALSE
LYZL4							-1.97493	0.0482759	ILMN_1747831	FALSE
LYZL6							-1.49203	0.135692	ILMN_1750902	FALSE
LZIC	ENSG00000162441.11	Artery_Tibial	-0.962023	0.722842	-0.498965	0.617804	1.04656	0.295302	ILMN_1661627	FALSE
LZTFL1	ENSG00000163818.16	Artery_Tibial	-0.979144	0.345878	-1.04561	0.29574	4.16143	3.16264e-05	ILMN_1815705	FALSE
LZTR1	ENSG00000099949.18	Artery_Coronary	0.776051	0.771857	0.294394	0.768457	-0.27415	0.783969	ILMN_1805161	FALSE
LZTS1	ENSG00000061337.15	Artery_Aorta	1.69746	0.0896088	0.285075	0.775587	0.220108	0.825787	ILMN_1677261	TRUE
LZTS2	ENSG00000107816.17	Artery_Coronary	0.300501	0.809601	0.300501	0.763795	-1.54262	0.122924	ILMN_1763524	FALSE
LZTS3	ENSG00000088899.14	Artery_Aorta	-0.581723	0.294444	0.114	0.909238	-0.434428	0.663978	ILMN_1736154	FALSE
M1AP	ENSG00000159374.17	Artery_Coronary	-1.37186	0.250793	0.0100338	0.991994	-1.00453	0.315124	ILMN_1797972	FALSE
M6PR	ENSG00000003056.7	Artery_Coronary	-2.3447	0.0598415	-2.52836	0.0114595	1.79002	0.0734506	ILMN_2084353	FALSE
MAATS1	ENSG00000183833.16	Artery_Coronary	-0.994754	0.385319			-2.62827	0.008582	ILMN_1676749	FALSE
MAB21L1	ENSG00000180660.7	Artery_Tibial	1.67999	0.191231			0.129576	0.896902	ILMN_1703980	FALSE
MAB21L2							-0.575931	0.564662	ILMN_1798663	FALSE
MAB21L3					0.719341	0.471931	-0.649361	0.516105	ILMN_1772790	FALSE
MACC1	ENSG00000183742.12	Artery_Tibial	0.342505	0.731971			1.15623	0.247586	ILMN_3236169	FALSE
MACF1	ENSG00000127603.23	Artery_Aorta	0.104162	0.917041	0.104162	0.917041	3.23434	0.00121923	ILMN_1737935	TRUE
MACO1							0.52593	0.598937	ILMN_1718831	FALSE
MACROD1	ENSG00000133315.10	Artery_Aorta	-0.596416	0.394541	0.237379	0.812363	2.34499	0.0190274	ILMN_1740960	FALSE
MACROD2	ENSG00000172264.16	Artery_Tibial	2.09479	0.0918509			-1.19263	0.233015	ILMN_1698298	FALSE
MAD1L1	ENSG00000002822.15	Artery_Coronary	-0.992134	0.603035	0.94248	0.345947	1.07111	0.284122	ILMN_2358069	FALSE
MAD2L1	ENSG00000164109.13	Artery_Coronary	-1.27992	0.588788	0.492631	0.622274	-0.303688	0.761366	ILMN_2112460	FALSE
MAD2L1BP	ENSG00000124688.13	Artery_Aorta	-0.782486	0.435383	0.0211475	0.983128	-1.80306	0.0713781	ILMN_1809117	FALSE
MAD2L2	ENSG00000116670.14	Artery_Coronary	-1.59315	0.268459			-2.78522	0.00534908	ILMN_1669550	FALSE
MADCAM1	ENSG00000099866.14	Artery_Aorta	0.21088	0.987022			-1.94048	0.0523209	ILMN_1767973	FALSE
MADD	ENSG00000110514.19	Artery_Tibial	-1.44331	0.496092	-1.59544	0.110614	1.13344	0.25703	ILMN_1671710	FALSE
MAEA	ENSG00000090316.15	Artery_Coronary	1.18465	0.578137	-1.23714	0.216035	2.96068	0.00306964	ILMN_1689257	FALSE
MAEL	ENSG00000143194.12	Artery_Coronary	-0.208993	0.919376			-1.52343	0.12765	ILMN_2211483	FALSE
MAF	ENSG00000178573.6	Artery_Aorta	-0.0133031	0.989386			1.1754	0.239836	ILMN_1719543	FALSE
MAF1	ENSG00000179632.9	Artery_Aorta	-0.0499605	0.992715	0.0384192	0.969353	-2.25291	0.0242648	ILMN_1713985	FALSE
MAFA	ENSG00000182759.3	Artery_Coronary	-2.6312	0.0300931			0.968509	0.33279	ILMN_1661577	FALSE
MAFA-AS1							-0.292685	0.769763	ILMN_1889811	FALSE
MAFB	ENSG00000204103.3	Artery_Coronary	0.598965	0.549196	-0.366169	0.714239	-1.05603	0.290956	ILMN_1764709	FALSE
MAFF	ENSG00000185022.11	Artery_Aorta	0.381879	0.929626	1.17875	0.238496	-4.23408	2.29492e-05	ILMN_2322375	FALSE
MAFG					-0.106248	0.915386	-1.86064	0.0627948	ILMN_1692260	FALSE
MAFG-DT							0.0873859	0.930365	ILMN_3235312	FALSE
MAFK	ENSG00000198517.9	Artery_Coronary	-1.02298	0.575747	1.02298	0.306317	-2.39595	0.0165775	ILMN_1705986	FALSE
MAFTRR	ENSG00000261390.5	Artery_Aorta	1.03197	0.317178						FALSE
MAG	ENSG00000105695.14	Artery_Coronary	-1.03233	0.57798	-0.449831	0.652832	-1.98337	0.0473259	ILMN_2380181	TRUE
MAGEA1							-1.3872	0.165382	ILMN_2181593	FALSE
MAGEA10							-1.26207	0.206924	ILMN_1741430	FALSE
MAGEA10-MAGEA5/MAGEA5							0.121146	0.903576	ILMN_1750777	FALSE
MAGEA11							-1.33809	0.180866	ILMN_2360047	FALSE
MAGEA12							1.21426	0.224649	ILMN_1718107	FALSE
MAGEA13P							-1.77817	0.0753758	ILMN_1726435	FALSE
MAGEA2/MAGEA2B							-1.85811	0.0631536	ILMN_1684607	FALSE
MAGEA3/MAGEA6							-1.84988	0.0643313	ILMN_1685798	FALSE
MAGEA4							-0.0533675	0.957439	ILMN_2361714	FALSE
MAGEA8							-0.219698	0.826107	ILMN_2069912	FALSE
MAGEA9/MAGEA9B							0.383359	0.701453	ILMN_2075292	FALSE
MAGEB1							-0.847734	0.396586	ILMN_2297555	FALSE
MAGEB10							1.15596	0.247697	ILMN_1703034	FALSE
MAGEB16							-0.457648	0.647205	ILMN_1710847	FALSE
MAGEB18							-0.725613	0.468076	ILMN_1718448	FALSE
MAGEB2							2.21283	0.0269095	ILMN_2078430	FALSE
MAGEB3							0.710109	0.477637	ILMN_1785114	FALSE
MAGEB4							-0.108081	0.913932	ILMN_1808418	FALSE
MAGEB5							-0.173021	0.862635	ILMN_1675015	FALSE
MAGEB6							-1.25229	0.210464	ILMN_2060449	FALSE
MAGEB6B							-1.84099	0.0656229	ILMN_1668505	FALSE
MAGEC1							-1.98339	0.0473234	ILMN_1720041	FALSE
MAGEC2							-0.974972	0.329574	ILMN_2088876	FALSE
MAGEC3							-1.7555	0.0791733	ILMN_1709296	FALSE
MAGED1							2.68436	0.00726699	ILMN_1775522	FALSE
MAGED2							-1.35983	0.173883	ILMN_1661417	FALSE
MAGED4/MAGED4B							1.158	0.246864	ILMN_1788817	FALSE
MAGEE1							-1.86386	0.062341	ILMN_1722022	FALSE
MAGEE2							-0.252065	0.800991	ILMN_1707066	FALSE
MAGEF1	ENSG00000177383.4	Artery_Coronary	-0.43276	0.832021	-0.679187	0.497019	1.15773	0.246972	ILMN_1730202	FALSE
MAGEH1							1.21251	0.225318	ILMN_1659659	FALSE
MAGEL2	ENSG00000254585.2	Artery_Aorta	2.81674	0.0172879			-2.34997	0.0187751	ILMN_1657478	FALSE
MAGI1	ENSG00000151276.23	Artery_Aorta	-0.905359	0.365275			1.17146	0.241413	ILMN_1670343	FALSE
MAGI2							-0.610507	0.541526	ILMN_1715255	FALSE
MAGI3	ENSG00000081026.18	Artery_Aorta	1.17404	0.240377			0.643194	0.520099	ILMN_1663986	FALSE
MAGIX							1.46676	0.14244	ILMN_1770102	FALSE
MAGOH	ENSG00000162385.10	Artery_Aorta	-0.120022	0.904466			1.49565	0.134745	ILMN_2215656	FALSE
MAGOHB	ENSG00000111196.9	Artery_Tibial	1.70475	0.39024	1.24575	0.212855	1.4828	0.138129	ILMN_1676058	TRUE
MAGT1							-2.95685	0.00310797	ILMN_1721349	FALSE
MAIP1	ENSG00000162972.10	Artery_Tibial	-2.18969	0.034266	-2.30795	0.0210019	1.32657	0.184652	ILMN_1795007	FALSE
MAJIN					0.526212	0.598741	1.8317	0.0669955	ILMN_2182850	FALSE
MAK	ENSG00000111837.11	Artery_Aorta	0.780726	0.0798447	0.969285	0.332403	-0.441706	0.658702	ILMN_2209115	FALSE
MAK16	ENSG00000198042.10	Artery_Coronary	0.838332	0.681178	1.07029	0.28449	2.81873	0.00482141	ILMN_1777139	TRUE
MAL					0.773697	0.43911	0.558714	0.576357	ILMN_2327860	FALSE
MAL2	ENSG00000147676.13	Artery_Coronary	-1.35611	0.39962	0.231773	0.816714	-1.16419	0.244348	ILMN_1770653	FALSE
MALAT1	ENSG00000251562.7	Artery_Aorta	-0.0367768	0.970663			-0.250815	0.801957	ILMN_2141650	FALSE
MALL	ENSG00000144063.3	Artery_Aorta	-0.988265	0.326396			-0.285261	0.775444	ILMN_2063168	FALSE
MALRD1	ENSG00000204740.10	Artery_Coronary	0.231199	0.98374			2.19752	0.0279837	ILMN_3235727	FALSE
MALSU1	ENSG00000156928.4	Artery_Tibial	0.273937	0.784133	0.717877	0.472833	0.491251	0.623249	ILMN_1739798	TRUE
MALT1	ENSG00000172175.12	Artery_Aorta	0.572414	0.582287	-2.34984	0.0187816	2.49235	0.0126902	ILMN_1730986	FALSE
MAMDC2	ENSG00000165072.9	Artery_Aorta	1.61235	0.321289			0.00783362	0.99375	ILMN_1679391	FALSE
MAMDC4	ENSG00000177943.13	Artery_Aorta	-1.45506	0.331251	-1.41593	0.156795	-0.734322	0.462752	ILMN_1740759	TRUE
MAML1	ENSG00000161021.11	Artery_Aorta	0.795764	0.453341	0.741921	0.458135	-1.897	0.0578273	ILMN_1780748	FALSE
MAML2	ENSG00000184384.13	Artery_Aorta	-0.611845	0.796755			2.66208	0.00776592	ILMN_1765729	FALSE
MAML3					-1.32776	0.184259	0.0989108	0.921209	ILMN_1795499	FALSE
MAMLD1							-2.38604	0.017031	ILMN_1680856	FALSE
MAMSTR	ENSG00000176909.11	Artery_Aorta	0.174824	0.861218	-1.21566	0.224116	-0.0295584	0.976419	ILMN_1718770	FALSE
MAN1A1	ENSG00000111885.6	Artery_Tibial	-1.13672	0.426313	0.854565	0.392792	-0.241774	0.808955	ILMN_1742187	FALSE
MAN1A2	ENSG00000198162.12	Artery_Aorta	0.00278248	0.99995	0.00542688	0.99567	1.33322	0.182461	ILMN_1755120	TRUE
MAN1B1	ENSG00000177239.14	Artery_Coronary	-1.0914	0.72007	-0.734017	0.462939	-0.244688	0.806698	ILMN_1771957	TRUE
MAN1B1-DT							-0.985587	0.324336	ILMN_1712171	FALSE
MAN1C1	ENSG00000117643.14	Artery_Coronary	-1.61285	0.180054	1.61285	0.106777	2.75671	0.00583856	ILMN_1713807	FALSE
MAN2A1	ENSG00000112893.9	Artery_Coronary	-0.909613	0.79514	-0.483669	0.628621	1.76522	0.0775267	ILMN_2147435	FALSE
MAN2A2	ENSG00000196547.14	Artery_Tibial	1.21887	0.604483	-0.890638	0.373123	-1.52497	0.127266	ILMN_1815148	FALSE
MAN2B1	ENSG00000104774.12	Artery_Tibial	1.36807	0.593238	1.36025	0.173751	-0.593323	0.552965	ILMN_1759341	FALSE
MAN2B2	ENSG00000013288.8	Artery_Coronary	-1.46112	0.313842	-1.9459	0.051667	-1.29749	0.194463	ILMN_1768510	TRUE
MAN2C1	ENSG00000140400.16	Artery_Tibial	-0.414328	0.69252	-0.34931	0.726857	-0.692109	0.488869	ILMN_2111739	TRUE
MANBA	ENSG00000109323.8	Artery_Tibial	-0.674281	0.794528	0.721354	0.470692	2.47546	0.0133065	ILMN_1800733	FALSE
MANBAL	ENSG00000101363.12	Artery_Tibial	0.649279	0.820473	0.58197	0.560587	-2.97101	0.00296826	ILMN_1673944	FALSE
MANCR							1.24022	0.214895	ILMN_3239576	FALSE
MANEA	ENSG00000172469.15	Artery_Aorta	1.03562	0.677648	1.23046	0.218525	3.01098	0.00260406	ILMN_1757026	TRUE
MANEAL							-0.294354	0.768487	ILMN_1662147	FALSE
MANF	ENSG00000145050.15	Artery_Coronary	-1.31276	0.308709	-2.03547	0.0418032	-0.429513	0.66755	ILMN_2183510	TRUE
MANSC1	ENSG00000111261.13	Artery_Aorta	-0.140734	0.88808	1.93271	0.053272	-1.50969	0.131122	ILMN_2142752	FALSE
MANSC4	ENSG00000205693.3	Artery_Coronary	0.0401256	0.967993			0.0597551	0.952351	ILMN_3237204	FALSE
MAOA							-2.17347	0.0297446	ILMN_1663640	FALSE
MAOB							-2.40805	0.016038	ILMN_1727360	FALSE
MAP10	ENSG00000212916.4	Artery_Coronary	1.20457	0.280897	1.43276	0.151925	1.89122	0.0585948	ILMN_1784175	TRUE
MAP1A	ENSG00000166963.12	Artery_Aorta	-0.7123	0.476279	-0.7123	0.476279	-3.02718	0.00246844	ILMN_1701558	TRUE
MAP1B	ENSG00000131711.14	Artery_Aorta	0.396046	0.424664	0.37605	0.70688	-0.976788	0.328674	ILMN_2377900	FALSE
MAP1LC3A	ENSG00000101460.12	Artery_Aorta	-0.128446	0.897796	1.14977	0.250239	-4.09888	4.15161e-05	ILMN_1776188	FALSE
MAP1LC3B	ENSG00000140941.12	Artery_Tibial	1.03565	0.718724	0.561143	0.5747	-0.144736	0.88492	ILMN_1703244	FALSE
MAP1LC3B2	ENSG00000258102.3	Artery_Aorta	-0.57569	0.564824	-0.332958	0.739166	-1.22143	0.221925	ILMN_1745941	TRUE
MAP1LC3BP1							-0.657159	0.511078	ILMN_3202373	FALSE
MAP1LC3C	ENSG00000197769.5	Artery_Tibial	-1.0534	0.29216			0.0555859	0.955672	ILMN_1711331	FALSE
MAP1S	ENSG00000130479.10	Artery_Aorta	0.705734	0.830181	0.367207	0.713465	-2.88962	0.0038571	ILMN_1796336	FALSE
MAP2	ENSG00000078018.19	Artery_Aorta	0.531099	0.847321	-1.50023	0.133555	1.52547	0.127141	ILMN_2276461	FALSE
MAP2K1	ENSG00000169032.9	Artery_Coronary	-1.35667	0.5049	0.6247	0.532168	1.5151	0.129746	ILMN_1694240	FALSE
MAP2K2	ENSG00000126934.13	Artery_Coronary	-0.424638	0.705295	0.389018	0.697263	-1.68372	0.0922349	ILMN_1657968	FALSE
MAP2K3	ENSG00000034152.18	Artery_Aorta	-0.752129	0.750093	0.756628	0.449273	-1.65002	0.0989385	ILMN_1771156	FALSE
MAP2K4	ENSG00000065559.14	Artery_Aorta	-0.260525	0.692961	0.112007	0.910818	-1.44458	0.148576	ILMN_2100689	FALSE
MAP2K5	ENSG00000137764.19	Artery_Aorta	-1.3217	0.275078	-1.45445	0.145822	0.55391	0.579641	ILMN_1718129	FALSE
MAP2K6	ENSG00000108984.13	Artery_Coronary	-1.57662	0.114883			2.45187	0.0142117	ILMN_1697729	FALSE
MAP2K7	ENSG00000076984.17	Artery_Coronary	2.34011	0.0413874			-1.43099	0.152433	ILMN_1781104	FALSE
MAP3K1	ENSG00000095015.5	Artery_Tibial	-0.714191	0.47623	-0.413296	0.67939	2.01973	0.0434118	ILMN_1723020	FALSE
MAP3K10	ENSG00000130758.7	Artery_Tibial	0.0779636	0.943635	-0.224551	0.822329	-1.15306	0.248885	ILMN_1658152	FALSE
MAP3K11	ENSG00000173327.7	Artery_Aorta	1.01953	0.30795	0.90054	0.367833	-2.2848	0.0223248	ILMN_1651788	FALSE
MAP3K12	ENSG00000139625.12	Artery_Tibial	-0.0786123	0.937341	-2.14445	0.0319966	-1.98854	0.0467522	ILMN_1797189	TRUE
MAP3K13	ENSG00000073803.13	Artery_Aorta	0.570758	0.408537	-0.084086	0.932988	0.39419	0.693441	ILMN_1673896	FALSE
MAP3K14	ENSG00000006062.14	Artery_Aorta	-1.0326	0.58593	-0.148012	0.882333	0.173164	0.862523	ILMN_1724070	FALSE
MAP3K14-AS1							-0.650103	0.515626	ILMN_3290052	FALSE
MAP3K15							-0.673177	0.500835	ILMN_1671437	FALSE
MAP3K19							-1.50103	0.133348	ILMN_1695443	FALSE
MAP3K2	ENSG00000169967.16	Artery_Aorta	-0.680315	0.771735	-0.710429	0.477438	-1.73291	0.0831121	ILMN_1696265	TRUE
MAP3K20	ENSG00000091436.16	Artery_Coronary	1.40301	0.285196	-0.614599	0.53882	1.16723	0.243118	ILMN_1698803	FALSE
MAP3K21	ENSG00000143674.10	Artery_Aorta	-0.857956	0.61967	-0.857956	0.390917	1.10091	0.270937	ILMN_1719876	FALSE
MAP3K3	ENSG00000198909.7	Artery_Aorta	1.58728	0.112796	1.57348	0.115608	-1.44643	0.148056	ILMN_2296697	FALSE
MAP3K4	ENSG00000085511.19	Artery_Coronary	-0.569058	0.606036	-0.441344	0.658964	4.14565	3.38844e-05	ILMN_1678087	FALSE
MAP3K5	ENSG00000197442.9	Artery_Coronary	0.9709	0.417514	-1.03445	0.300924	-1.25914	0.207979	ILMN_1726547	FALSE
MAP3K6	ENSG00000142733.14	Artery_Tibial	-1.84865	0.0666443	0.323547	0.746281	-2.72533	0.00642376	ILMN_1694539	FALSE
MAP3K7	ENSG00000135341.17	Artery_Coronary	2.50186	0.030544	-0.486262	0.626781	2.27187	0.0230942	ILMN_1810176	FALSE
MAP3K7CL	ENSG00000156265.15	Artery_Tibial	-0.466011	0.877464	0.0810584	0.935396	1.44137	0.14948	ILMN_1699071	FALSE
MAP3K8	ENSG00000107968.9	Artery_Aorta	1.17497	0.240005	-1.51503	0.129764	0.528133	0.597407	ILMN_1741159	FALSE
MAP3K9	ENSG00000006432.15	Artery_Tibial	-0.927803	0.56109	0.205946	0.836833	-0.455318	0.64888	ILMN_1735553	FALSE
MAP4	ENSG00000047849.21	Artery_Tibial	0.948398	0.342927	0.949719	0.342255	-1.24252	0.214043	ILMN_1708064	FALSE
MAP4K1	ENSG00000104814.12	Artery_Aorta	-1.99551	0.0459871	1.14815	0.250905	1.01052	0.312248	ILMN_1665943	FALSE
MAP4K2							-1.5038	0.132632	ILMN_1723625	FALSE
MAP4K3							1.75546	0.0791813	ILMN_1813120	FALSE
MAP4K4	ENSG00000071054.16	Artery_Aorta	0.249947	0.965138	-0.0897053	0.928521	-1.18233	0.237073	ILMN_2375003	FALSE
MAP4K5	ENSG00000012983.11	Artery_Coronary	-0.952112	0.716989	-0.952112	0.34104	1.34214	0.17955	ILMN_2408908	FALSE
MAP6	ENSG00000171533.11	Artery_Tibial	-0.672917	0.78978			-0.536389	0.59169	ILMN_1724671	FALSE
MAP6D1	ENSG00000180834.7	Artery_Coronary	-0.781681	0.434402	-1.37703	0.168502	0.09725	0.922528	ILMN_1688464	FALSE
MAP7	ENSG00000135525.18	Artery_Aorta	1.89606	0.216609	1.04297	0.296964	1.41691	0.15651	ILMN_1712719	TRUE
MAP7D1	ENSG00000116871.15	Artery_Coronary	0.631951	0.527419	0.678836	0.497242	-1.68232	0.0925075	ILMN_1777906	FALSE
MAP7D2							0.112521	0.91041	ILMN_2080080	FALSE
MAP7D3							2.05411	0.0399647	ILMN_1662557	FALSE
MAP9	ENSG00000164114.18	Artery_Aorta	-0.620537	0.534904	-0.248586	0.803681	0.250363	0.802307	ILMN_1789224	FALSE
MAPK1	ENSG00000100030.14	Artery_Tibial	0.764765	0.450967	0.837825	0.402129	2.52097	0.0117031	ILMN_1706677	TRUE
MAPK10	ENSG00000109339.19	Artery_Aorta	-1.52856	0.309005			-1.32023	0.186759	ILMN_1766904	FALSE
MAPK11	ENSG00000185386.14	Artery_Tibial	-0.44465	0.92621			-1.4268	0.153638	ILMN_1724715	FALSE
MAPK12	ENSG00000188130.13	Artery_Tibial	-1.07001	0.560612	-0.304145	0.761017	-1.16996	0.242017	ILMN_1797786	TRUE
MAPK13	ENSG00000156711.16	Artery_Tibial	1.28228	0.489765	1.18021	0.237915	0.123102	0.902026	ILMN_1749327	TRUE
MAPK14	ENSG00000112062.10	Artery_Aorta	-0.63425	0.921591	0.0512065	0.959161	-1.62659	0.103824	ILMN_1720656	FALSE
MAPK15	ENSG00000181085.14	Artery_Coronary	-0.509116	0.918928			-1.83518	0.0664789	ILMN_1768506	FALSE
MAPK1IP1L	ENSG00000168175.14	Artery_Coronary	-1.98543	0.138454	-1.35146	0.176548	2.04969	0.0403942	ILMN_1779279	FALSE
MAPK3	ENSG00000102882.11	Artery_Aorta	-1.15557	0.329053	-0.411755	0.680519	-4.66924	3.02314e-06	ILMN_2402341	TRUE
MAPK4	ENSG00000141639.11	Artery_Aorta	1.07996	0.56184			-1.47715	0.139637	ILMN_1685886	FALSE
MAPK6					0.0509793	0.959342	0.812874	0.41629	ILMN_1757287	FALSE
MAPK7	ENSG00000166484.19	Artery_Tibial	-1.11837	0.532689	1.0368	0.299828	1.81897	0.0689158	ILMN_1709623	FALSE
MAPK8	ENSG00000107643.15	Artery_Tibial	1.15536	0.36387			4.10118	4.1104e-05	ILMN_1849941	FALSE
MAPK8IP1	ENSG00000121653.11	Artery_Tibial	0.902851	0.368411	1.03183	0.302153	-0.498399	0.618203	ILMN_1680434	FALSE
MAPK8IP1P1							-1.13253	0.257414	ILMN_3245341	FALSE
MAPK8IP1P2							-0.380004	0.703943	ILMN_1707887	FALSE
MAPK8IP2	ENSG00000008735.13	Artery_Tibial	-0.613185	0.839883	-0.0916551	0.926972	-0.620998	0.534601	ILMN_1785731	TRUE
MAPK8IP3	ENSG00000138834.12	Artery_Tibial	0.40356	0.686536	-0.40356	0.686536	-1.30962	0.190323	ILMN_1811574	FALSE
MAPK9	ENSG00000050748.17	Artery_Coronary	-0.2683	0.931098	0.688042	0.491426	0.94675	0.343766	ILMN_2400292	FALSE
MAPKAP1	ENSG00000119487.16	Artery_Aorta	-2.02412	0.0429582	-2.02412	0.0429582	2.56461	0.0103292	ILMN_1691526	FALSE
MAPKAPK2	ENSG00000162889.10	Artery_Tibial	-0.713763	0.730287			-3.65155	0.00026066	ILMN_1774844	FALSE
MAPKAPK3	ENSG00000114738.10	Artery_Tibial	2.07739	0.110274	0.30836	0.757808	0.885155	0.376073	ILMN_1732452	TRUE
MAPKAPK5	ENSG00000089022.13	Artery_Tibial	-1.14678	0.501845	-1.4085	0.158982	2.71329	0.00666194	ILMN_2322935	FALSE
MAPKAPK5-AS1	ENSG00000234608.7	Artery_Aorta	1.81795	0.0945391	1.34252	0.179427	0.460454	0.64519	ILMN_1798957	TRUE
MAPKBP1	ENSG00000137802.13	Artery_Aorta	0.476715	0.703403	0.844389	0.398452	0.562703	0.573637	ILMN_1658261	TRUE
MAPRE1	ENSG00000101367.8	Artery_Coronary	1.45083	0.369032	-0.998466	0.318053	2.10001	0.0357283	ILMN_1777721	FALSE
MAPRE1P1							1.42851	0.153146	ILMN_3273493	FALSE
MAPRE2	ENSG00000166974.12	Artery_Aorta	-1.36521	0.0323022	-0.492064	0.622674	1.62309	0.10457	ILMN_1695276	FALSE
MAPRE3	ENSG00000084764.10	Artery_Aorta	-0.866651	0.422874	-1.16966	0.242137	-1.53932	0.123727	ILMN_1734290	TRUE
MAPT	ENSG00000186868.15	Artery_Tibial	0.0611384	0.986941			-1.858	0.0631685	ILMN_1800049	FALSE
MAPT-AS1							-0.210414	0.833345	ILMN_3247434	FALSE
MAPT-IT1							1.61652	0.105983	ILMN_3247621	FALSE
MARC1	ENSG00000186205.12	Artery_Aorta	-0.551505	0.860222	1.06981	0.284704	-0.556663	0.577758	ILMN_1799106	FALSE
MARC2	ENSG00000117791.15	Artery_Tibial	0.660692	0.727726	0.456781	0.647829	-0.737961	0.460538	ILMN_1665775	FALSE
MARCH1	ENSG00000145416.13	Artery_Aorta	0.807656	0.762714			3.18034	0.00147104	ILMN_1681101	FALSE
MARCH10	ENSG00000173838.11	Artery_Tibial	0.609179	0.923176			2.12132	0.0338949	ILMN_3228863	FALSE
MARCH11							-0.416192	0.67727	ILMN_3234892	FALSE
MARCH2	ENSG00000099785.10	Artery_Aorta	1.07702	0.334136	0.803669	0.421588	-2.85043	0.00436598	ILMN_1703142	FALSE
MARCH3	ENSG00000173926.5	Artery_Aorta	-1.10838	0.267698			2.22243	0.0262542	ILMN_1655796	FALSE
MARCH4							-1.50844	0.131441	ILMN_1789991	FALSE
MARCH5	ENSG00000198060.9	Artery_Tibial	0.995932	0.363935	-0.921707	0.356681	1.56042	0.11866	ILMN_2047430	FALSE
MARCH6	ENSG00000145495.15	Artery_Aorta	1.44252	0.335413	0.907455	0.364166	1.52134	0.128175	ILMN_1897741	TRUE
MARCH7	ENSG00000136536.14	Artery_Coronary	1.30578	0.42575	-1.50626	0.132	0.219667	0.826131	ILMN_1717337	FALSE
MARCH8	ENSG00000165406.15	Artery_Tibial	-1.10495	0.439441	1.46583	0.142695	-1.71113	0.087057	ILMN_1677318	FALSE
MARCH9	ENSG00000139266.5	Artery_Tibial	2.01727	0.0436674	2.01727	0.0436674	1.22891	0.219105	ILMN_1748393	TRUE
MARCKS	ENSG00000277443.2	Artery_Coronary	-0.636357	0.524544			-1.51513	0.129739	ILMN_1807042	FALSE
MARCKSL1							0.288486	0.772974	ILMN_1714433	FALSE
MARCO	ENSG00000019169.10	Artery_Coronary	0.76298	0.570606	-0.695708	0.486612	-1.97417	0.0483623	ILMN_1731503	FALSE
MARF1							1.12253	0.261636	ILMN_1793371	FALSE
MARK1	ENSG00000116141.15	Artery_Coronary	-0.698768	0.672165			-1.52641	0.126907	ILMN_1779800	FALSE
MARK2	ENSG00000072518.20	Artery_Tibial	-0.772634	0.588291	-1.07813	0.280975	-0.993537	0.320448	ILMN_1736747	TRUE
MARK2P10							-0.325912	0.744491	ILMN_1801032	FALSE
MARK2P6							-2.09007	0.0366116	ILMN_3268752	FALSE
MARK3	ENSG00000075413.17	Artery_Coronary	-1.52346	0.275339	-0.158728	0.873883	-1.8221	0.0684405	ILMN_1704795	TRUE
MARK4	ENSG00000007047.14	Artery_Coronary	-0.29062	0.919764	-1.11819	0.263487	-0.251418	0.801491	ILMN_1651604	TRUE
MARS	ENSG00000166986.14	Artery_Tibial	0.266925	0.789527	1.17077	0.241692	-0.455108	0.649031	ILMN_1799819	FALSE
MARS2	ENSG00000247626.4	Artery_Aorta	-0.397119	0.69128			3.30174	0.000960875	ILMN_1679177	FALSE
MARVELD1	ENSG00000155254.12	Artery_Aorta	-0.983137	0.32554	-0.634913	0.525485	-1.66781	0.0953537	ILMN_3227782	TRUE
MARVELD2	ENSG00000152939.14	Artery_Tibial	1.42705	0.304716			-2.02779	0.0425814	ILMN_2293744	FALSE
MARVELD3	ENSG00000140832.9	Artery_Coronary	0.835015	0.735857			1.5007	0.133433	ILMN_1716616	FALSE
MAS1	ENSG00000130368.5	Artery_Tibial	0.649821	0.515808			-0.379396	0.704394	ILMN_1788769	FALSE
MAS1L							-0.585888	0.557951	ILMN_1804758	FALSE
MAS1LP1							-0.966219	0.333934	ILMN_1655170	FALSE
MASP1	ENSG00000127241.16	Artery_Coronary	-0.299233	0.708546			-1.13814	0.25506	ILMN_2240866	FALSE
MASP2	ENSG00000009724.16	Artery_Coronary	2.06371	0.0817757	-0.391772	0.695227	1.31922	0.187095	ILMN_1709408	FALSE
MAST1	ENSG00000105613.9	Artery_Tibial	0.259038	0.839818			-0.0977892	0.9221	ILMN_1733366	FALSE
MAST2	ENSG00000086015.20	Artery_Tibial	0.581798	0.69764	1.43775	0.150504	-1.74832	0.0804087	ILMN_1690922	FALSE
MAST3	ENSG00000099308.10	Artery_Tibial	-1.4314	0.280113	-1.6163	0.106028	-2.19048	0.0284891	ILMN_1738749	TRUE
MAST4	ENSG00000069020.18	Artery_Coronary	2.31116	0.0691605	0.214068	0.830494	-1.24336	0.213736	ILMN_1738438	FALSE
MASTL	ENSG00000120539.14	Artery_Aorta	0.674108	0.787655	0.557615	0.577107	-0.417711	0.676158	ILMN_2135984	FALSE
MAT1A	ENSG00000151224.12	Artery_Tibial	-1.04677	0.778012	0.209978	0.833685	-0.181202	0.856209	ILMN_1767657	FALSE
MAT2A	ENSG00000168906.12	Artery_Aorta	-1.5611	0.288772	0.696771	0.485946	1.36408	0.172542	ILMN_1737298	FALSE
MAT2B	ENSG00000038274.16	Artery_Coronary	-0.624363	0.267343			2.8149	0.00487925	ILMN_1680246	FALSE
MATK	ENSG00000007264.14	Artery_Aorta	-0.227837	0.972932	-0.191215	0.848357	1.3372	0.181157	ILMN_2319000	FALSE
MATN1	ENSG00000162510.5	Artery_Coronary	-0.0910549	0.927449	-0.0116962	0.990668	-0.804619	0.42104	ILMN_2061116	TRUE
MATN1-AS1							-0.821606	0.411301	ILMN_3265014	FALSE
MATN2	ENSG00000132561.13	Artery_Coronary	0.135159	0.990002	0.053768	0.95712	1.93287	0.0532516	ILMN_1698685	TRUE
MATN3	ENSG00000132031.12	Artery_Coronary	1.80463	0.174484			0.164484	0.86935	ILMN_1663171	FALSE
MATN4	ENSG00000124159.15	Artery_Tibial	-1.53935	0.123718			0.412692	0.679832	ILMN_1662126	FALSE
MATR3	ENSG00000015479.18	Artery_Aorta	-0.0301066	0.975982			2.40462	0.0161893	ILMN_2411076	FALSE
MAU2	ENSG00000129933.20	Artery_Aorta	0.103475	0.99403	-0.492303	0.622505	-1.4774	0.139569	ILMN_1685631	FALSE
MAVS	ENSG00000088888.17	Artery_Aorta	-2.11327	0.0826939	-1.82961	0.0673083	0.783689	0.433222	ILMN_2131493	FALSE
MAX	ENSG00000125952.18	Artery_Coronary	-0.475585	0.84491	-0.536742	0.591446	-1.43405	0.151559	ILMN_1802457	TRUE
MAZ							-4.31064	1.62785e-05	ILMN_1677997	FALSE
MB	ENSG00000198125.12	Artery_Aorta	-0.347613	0.728131	-0.347613	0.728131	-2.12582	0.033518	ILMN_1666109	TRUE
MB21D1	ENSG00000164430.15	Artery_Coronary	2.02817	0.241106	0.730896	0.464843				FALSE
MB21D2	ENSG00000180611.6	Artery_Tibial	-2.2673	0.0562278	-0.540938	0.58855	-0.671264	0.502053	ILMN_1700967	TRUE
MBD1	ENSG00000141644.17	Artery_Coronary	1.58802	0.112281			1.6495	0.0990456	ILMN_2352580	FALSE
MBD2	ENSG00000134046.11	Artery_Tibial	1.14169	0.253583			0.860066	0.389753	ILMN_1717195	FALSE
MBD3	ENSG00000071655.17	Artery_Aorta	0.236915	0.860991	0.236915	0.812723	-1.36726	0.171545	ILMN_1698491	FALSE
MBD3L1							-0.268337	0.78844	ILMN_1679822	FALSE
MBD3L5 (includes others)							1.16908	0.242373	ILMN_1744773	FALSE
MBD4	ENSG00000129071.9	Artery_Tibial	-1.9688	0.0489755	0.761216	0.446528	-1.86107	0.062734	ILMN_2055310	FALSE
MBD5	ENSG00000204406.12	Artery_Coronary	-1.19949	0.482973	-0.714217	0.475093	1.79313	0.0729519	ILMN_1800731	FALSE
MBD6	ENSG00000166987.14	Artery_Tibial	-0.107258	0.914584	-0.180154	0.857032	-1.65902	0.0971116	ILMN_1746012	TRUE
MBIP	ENSG00000151332.18	Artery_Aorta	-0.859677	0.420599	-0.569185	0.569231	2.92536	0.00344059	ILMN_1664323	FALSE
MBL1P							-3.2594	0.0011165	ILMN_1745141	FALSE
MBL2							1.0499	0.293763	ILMN_1762464	FALSE
MBLAC1	ENSG00000214309.4	Artery_Aorta	-2.3228	0.0229844	-2.3228	0.0201901	-0.369996	0.711386	ILMN_1791438	TRUE
MBLAC2	ENSG00000176055.9	Artery_Coronary	-0.00831082	0.993369	-0.00831082	0.993369	4.13424	3.56137e-05	ILMN_1769449	FALSE
MBNL1	ENSG00000152601.17	Artery_Tibial	2.22019	0.0714671	0.133038	0.894163	2.21603	0.0266892	ILMN_1807304	TRUE
MBNL1-AS1							0.487572	0.625853	ILMN_1883267	FALSE
MBNL2	ENSG00000139793.18	Artery_Tibial	-1.46726	0.327842	1.77937	0.0751796	2.91919	0.00350946	ILMN_2364272	FALSE
MBNL3							1.8603	0.0628425	ILMN_1765184	FALSE
MBOAT1	ENSG00000172197.10	Artery_Coronary	1.56643	0.22408	-0.414123	0.678784	-2.10461	0.0353252	ILMN_1828140	FALSE
MBOAT2	ENSG00000143797.11	Artery_Tibial	1.50929	0.376637	-0.287093	0.774041	-2.82129	0.00478304	ILMN_2347424	FALSE
MBOAT4	ENSG00000177669.3	Artery_Aorta	-2.23875	0.0815867	-1.27553	0.20212	0.696484	0.486126	ILMN_3237139	FALSE
MBOAT7	ENSG00000125505.16	Artery_Coronary	1.06812	0.562724	0.256536	0.797537	-3.11429	0.00184386	ILMN_1722218	FALSE
MBP	ENSG00000197971.14	Artery_Tibial	-0.969776	0.563633	-0.358089	0.720277	1.5004	0.13351	ILMN_1672660	FALSE
MBTD1	ENSG00000011258.15	Artery_Aorta	1.00115	0.572864	0.482698	0.62931	-3.01743	0.00254931	ILMN_2101650	FALSE
MBTPS1	ENSG00000140943.16	Artery_Aorta	-0.709625	0.886367	0.206861	0.836118	1.51698	0.129273	ILMN_1767256	FALSE
MBTPS2							1.53534	0.1247	ILMN_1798311	FALSE
MC1R	ENSG00000258839.3	Artery_Aorta	3.4145	0.00284781	2.46069	0.0138672	0.847887	0.396501	ILMN_1653319	TRUE
MC2R							-1.93417	0.053092	ILMN_1778521	FALSE
MC3R							-0.573258	0.56647	ILMN_1667754	FALSE
MC4R							-0.800209	0.42359	ILMN_1722445	FALSE
MC5R							0.898591	0.368871	ILMN_1779501	FALSE
MCAM	ENSG00000076706.16	Artery_Tibial	-0.411288	0.680861	0.411289	0.680861	1.96474	0.0494438	ILMN_1685275	FALSE
MCAT	ENSG00000100294.12	Artery_Aorta	-0.409925	0.768759	1.18211	0.237162	1.17142	0.241429	ILMN_1745513	FALSE
MCC	ENSG00000171444.17	Artery_Coronary	2.09709	0.154267	-0.500529	0.616703	-0.607845	0.54329	ILMN_1795503	FALSE
MCCC1	ENSG00000078070.12	Artery_Tibial	-1.90501	0.232749	-0.00112046	0.999106	3.79617	0.00014695	ILMN_1760174	FALSE
MCCC2	ENSG00000131844.15	Artery_Aorta	1.13878	0.282437	-0.805722	0.420403	0.903517	0.366252	ILMN_1769264	FALSE
MCCD1							0.731344	0.464569	ILMN_1763092	FALSE
MCEE	ENSG00000124370.10	Artery_Coronary	1.45687	0.341168	0.342478	0.731991	1.98356	0.0473053	ILMN_1735347	TRUE
MCEMP1	ENSG00000183019.7	Artery_Aorta	1.80254	0.07146	-0.207383	0.835711	-3.19995	0.0013745	ILMN_1762713	FALSE
MCF2							0.207288	0.835785	ILMN_1752750	FALSE
MCF2L	ENSG00000126217.20	Artery_Coronary	-1.08858	0.31741	-0.402062	0.687638	2.05807	0.0395837	ILMN_1736584	FALSE
MCF2L-AS1							2.42941	0.0151234	ILMN_3242234	FALSE
MCF2L2	ENSG00000053524.12	Artery_Aorta	-1.0657	0.44512	-0.69237	0.488705	0.402408	0.687384	ILMN_2064355	FALSE
MCFD2	ENSG00000180398.11	Artery_Tibial	-0.742571	0.492725	-1.15943	0.246283	1.32107	0.186477	ILMN_1761808	FALSE
MCFD2P1							-1.89914	0.0575462	ILMN_1660260	FALSE
MCHR1	ENSG00000128285.4	Artery_Coronary	1.66689	0.276511	-1.05133	0.293106	-0.714718	0.474783	ILMN_1685096	FALSE
MCHR2							-2.86231	0.00420565	ILMN_2383150	FALSE
MCHR2-AS1							-2.59441	0.00947525	ILMN_1659209	FALSE
MCIDAS							-1.03328	0.301471	ILMN_1683497	FALSE
MCL1	ENSG00000143384.12	Artery_Aorta	-0.262687	0.895812			0.144038	0.88547	ILMN_1803988	FALSE
MCM10	ENSG00000065328.16	Artery_Coronary	1.50867	0.131382	1.50867	0.131382	-1.39506	0.162998	ILMN_2413899	FALSE
MCM2	ENSG00000073111.13	Artery_Aorta	-0.68935	0.490603	-0.970611	0.331742	2.27792	0.0227311	ILMN_1681503	FALSE
MCM3	ENSG00000112118.18	Artery_Coronary	1.18244	0.225317	0.0711646	0.943267	2.36441	0.018059	ILMN_2224143	TRUE
MCM3AP	ENSG00000160294.10	Artery_Aorta	-0.702282	0.424353	0.472611	0.636491	-0.0527651	0.957919	ILMN_1784766	FALSE
MCM3AP-AS1							1.32874	0.183935	ILMN_2065822	FALSE
MCM4	ENSG00000104738.16	Artery_Coronary	0.248282	0.803916	0.248282	0.803916	1.52823	0.126455	ILMN_2412860	TRUE
MCM5	ENSG00000100297.15	Artery_Aorta	-1.60923	0.107566	0.595723	0.55136	0.742456	0.457811	ILMN_1815169	FALSE
MCM6	ENSG00000076003.4	Artery_Aorta	0.642438	0.993525	-0.220184	0.825728	0.446494	0.655241	ILMN_1798654	FALSE
MCM7	ENSG00000166508.17	Artery_Aorta	-2.38292	0.0582998	-2.3776	0.0174256	1.54217	0.123033	ILMN_1663195	FALSE
MCM8	ENSG00000125885.13	Artery_Tibial	-0.878687	0.297382	-0.741499	0.458391	2.4526	0.0141829	ILMN_2407124	FALSE
MCM9	ENSG00000111877.17	Artery_Coronary	-1.46229	0.473278	-0.422323	0.672789	0.997995	0.318282	ILMN_1800181	FALSE
MCMBP	ENSG00000197771.12	Artery_Coronary	1.22829	0.549009	0.149521	0.881143	0.964596	0.334747	ILMN_1761411	TRUE
MCMDC2	ENSG00000178460.17	Artery_Coronary	0.51923	0.864324			-1.69327	0.0904045	ILMN_2113738	FALSE
MCOLN1	ENSG00000090674.15	Artery_Aorta	0.749329	0.453659	-0.640804	0.52165	-2.15365	0.0312674	ILMN_1764383	FALSE
MCOLN2	ENSG00000153898.12	Artery_Tibial	3.21804	0.00653227	-2.68302	0.00729617	-1.48003	0.138866	ILMN_1660462	FALSE
MCOLN3	ENSG00000055732.12	Artery_Coronary	3.4144	0.00334624	2.48271	0.0130386	-4.26283	2.01853e-05	ILMN_1775962	FALSE
MCPH1					0.239717	0.81055	1.76477	0.0776026	ILMN_1753122	FALSE
MCPH1-AS1							-0.939535	0.347456	ILMN_3203729	FALSE
MCRIP1	ENSG00000225663.7	Artery_Aorta	-0.291731	0.770492	-0.291731	0.770492	-1.70223	0.0887113	ILMN_1733799	TRUE
MCRIP2	ENSG00000172366.19	Artery_Coronary	-0.276644	0.989149	-0.198231	0.842864	0.37942	0.704376	ILMN_1823555	FALSE
MCRS1	ENSG00000187778.13	Artery_Coronary	-0.269021	0.934812	-0.91008	0.36278	1.36385	0.172613	ILMN_1713147	FALSE
MCTP1	ENSG00000175471.19	Artery_Aorta	0.975045	0.432294	0.690255	0.490034	-0.943209	0.345574	ILMN_1738097	FALSE
MCTP2	ENSG00000140563.14	Artery_Tibial	0.528193	0.845421			0.121924	0.902959	ILMN_1792682	FALSE
MCTS1							-2.52744	0.0114898	ILMN_1751816	FALSE
MCU	ENSG00000156026.14	Artery_Coronary	-0.222009	0.824307	0.222009	0.824307	-2.72884	0.00635582	ILMN_1672759	FALSE
MCUB	ENSG00000005059.15	Artery_Tibial	-0.768225	0.442354			0.690348	0.489975	ILMN_1801766	FALSE
MCUR1	ENSG00000050393.11	Artery_Coronary	1.06789	0.610826	0.0701177	0.9441	-2.71312	0.00666537	ILMN_1761961	FALSE
MDC1	ENSG00000137337.14	Artery_Coronary	1.67103	0.395771			1.50878	0.131354	ILMN_1814122	FALSE
MDFI	ENSG00000112559.13	Artery_Tibial	-0.585284	0.558357			0.476612	0.633639	ILMN_1782798	FALSE
MDFIC	ENSG00000135272.10	Artery_Aorta	-0.62233	0.891902			2.83096	0.00464086	ILMN_1717366	FALSE
MDGA1	ENSG00000112139.14	Artery_Coronary	0.740512	0.011437	0.805725	0.420401	1.21773	0.223328	ILMN_1720595	TRUE
MDGA2							0.978986	0.327587	ILMN_1684447	FALSE
MDH1	ENSG00000014641.17	Artery_Coronary	1.63176	0.258307	1.43096	0.152442	1.6687	0.095177	ILMN_1656913	TRUE
MDH1B	ENSG00000138400.12	Artery_Coronary	-1.56227	0.0361629			0.837855	0.402112	ILMN_1683377	FALSE
MDH2	ENSG00000146701.11	Artery_Aorta	0.59103	0.669761	0.308793	0.757479	1.18122	0.237517	ILMN_2079004	TRUE
MDK	ENSG00000110492.15	Artery_Aorta	1.84755	0.0646675			-2.11857	0.034127	ILMN_2349393	FALSE
MDM1	ENSG00000111554.14	Artery_Aorta	-1.68602	0.0909085	0.65261	0.514008	1.87863	0.0602948	ILMN_1736460	FALSE
MDM2	ENSG00000135679.22	Artery_Coronary	1.57133	0.205077			0.847262	0.396849	ILMN_1746493	FALSE
MDM4	ENSG00000198625.12	Artery_Tibial	-0.295263	0.949419	0.0339832	0.972891	-0.126704	0.899175	ILMN_1746020	FALSE
MDN1	ENSG00000112159.11	Artery_Tibial	0.569333	0.865957	0.323346	0.746433	3.02842	0.00245835	ILMN_1741260	TRUE
MDP1	ENSG00000213920.8	Artery_Coronary	-1.74417	0.0811302			-0.906427	0.36471	ILMN_1662263	FALSE
MDS2	ENSG00000197880.8	Artery_Tibial	-0.799442	0.424034						FALSE
ME1	ENSG00000065833.8	Artery_Coronary	1.74626	0.149322	1.74516	0.0809574	-1.80711	0.0707457	ILMN_1736042	FALSE
ME2	ENSG00000082212.12	Artery_Tibial	-0.855744	0.715422	-0.126104	0.89965	2.15357	0.0312742	ILMN_1675186	FALSE
ME2P1							0.00639332	0.994899	ILMN_1661864	FALSE
ME3	ENSG00000151376.16	Artery_Tibial	-1.21118	0.449735	-0.128254	0.897948	-1.29906	0.193924	ILMN_1812362	TRUE
MEA1	ENSG00000124733.3	Artery_Tibial	-0.60801	0.683387	-0.31111	0.755717	-0.170388	0.864705	ILMN_1727073	TRUE
MEAF6	ENSG00000163875.15	Artery_Coronary	-0.612374	0.825461	-0.473865	0.635596	3.07209	0.00212567	ILMN_2076940	FALSE
MECOM	ENSG00000085276.17	Artery_Aorta	0.088328	0.929616			1.21436	0.224611	ILMN_1803367	FALSE
MECP2							-0.0316396	0.974759	ILMN_1702715	FALSE
MECR	ENSG00000116353.15	Artery_Tibial	0.288316	0.960523	0.278323	0.780765	-0.80202	0.422541	ILMN_1683160	FALSE
MED1	ENSG00000125686.11	Artery_Tibial	-0.984269	0.497313	-0.847689	0.396611	-2.05754	0.0396348	ILMN_3248122	TRUE
MED10	ENSG00000133398.3	Artery_Aorta	-1.61931	0.245516	0.595277	0.551658	2.23062	0.0257063	ILMN_1707631	FALSE
MED11	ENSG00000161920.9	Artery_Aorta	-0.800231	0.498722	-0.649359	0.516107	-2.42363	0.0153662	ILMN_1762639	TRUE
MED12							-1.70463	0.0882641	ILMN_1793386	FALSE
MED12L	ENSG00000144893.12	Artery_Aorta	-1.11443	0.265093	0.944773	0.344775	0.645992	0.518285	ILMN_1663425	FALSE
MED13	ENSG00000108510.9	Artery_Coronary	0.155924	0.87741			1.43837	0.15033	ILMN_1671067	FALSE
MED13L	ENSG00000123066.7	Artery_Coronary	-0.136501	0.987961	-0.136501	0.891425	-1.42448	0.154308	ILMN_1683959	TRUE
MED14							2.9075	0.00364334	ILMN_3246388	FALSE
MED14OS							0.330065	0.741351	ILMN_3296121	FALSE
MED15	ENSG00000099917.17	Artery_Aorta	-1.47366	0.207195	-0.219277	0.826434	-1.96914	0.0489371	ILMN_1668748	TRUE
MED15P4							-1.54767	0.121703	ILMN_3264164	FALSE
MED16	ENSG00000175221.14	Artery_Tibial	-0.0632094	0.992152	-0.00498356	0.996024	-1.19427	0.232371	ILMN_1790782	TRUE
MED17	ENSG00000042429.11	Artery_Coronary	-0.609583	0.787658	-0.793621	0.427416	2.17438	0.0296769	ILMN_3240092	FALSE
MED18					0.740802	0.458814	-2.87422	0.00405021	ILMN_1788528	FALSE
MED19	ENSG00000156603.15	Artery_Aorta	0.6199	0.754016	0.408308	0.683047	-0.790399	0.429295	ILMN_1754553	FALSE
MED20	ENSG00000124641.15	Artery_Tibial	0.836489	0.430988	0.836489	0.40288	1.63095	0.1029	ILMN_1777526	TRUE
MED21	ENSG00000152944.8	Artery_Coronary	0.366896	0.892106	-0.913784	0.36083	-0.712282	0.47629	ILMN_1773886	FALSE
MED22	ENSG00000148297.15	Artery_Tibial	1.12259	0.378145	0.348851	0.727201	-2.74337	0.00608123	ILMN_1792860	FALSE
MED23	ENSG00000112282.17	Artery_Aorta	-1.20919	0.22659	-0.977049	0.328545	3.1692	0.0015286	ILMN_1662488	FALSE
MED24	ENSG00000008838.19	Artery_Tibial	0.645809	0.285766	1.00521	0.314796	0.73336	0.463339	ILMN_1711853	TRUE
MED25	ENSG00000104973.16	Artery_Aorta	0.643584	0.747255	0.635702	0.524971	-2.50906	0.0121052	ILMN_1811823	FALSE
MED26	ENSG00000105085.10	Artery_Aorta	-0.184679	0.853481	-0.0602218	0.951979	0.205765	0.836974	ILMN_1718171	FALSE
MED27	ENSG00000160563.13	Artery_Aorta	1.10474	0.269272			3.38319	0.00071649	ILMN_1759350	FALSE
MED28	ENSG00000118579.12	Artery_Tibial	-0.640532	0.605342	-0.515278	0.606359	-0.0274818	0.978075	ILMN_1749821	TRUE
MED28P7							2.51027	0.0120638	ILMN_3298047	FALSE
MED29	ENSG00000063322.13	Artery_Aorta	0.784143	0.432956			1.27118	0.203665	ILMN_1728360	FALSE
MED30	ENSG00000164758.7	Artery_Coronary	1.11312	0.404907	0.468156	0.639673	1.10957	0.267186	ILMN_1671603	TRUE
MED31	ENSG00000108590.10	Artery_Aorta	1.97792	0.231611	1.51947	0.128643	1.98052	0.0476452	ILMN_1756041	TRUE
MED4	ENSG00000136146.14	Artery_Coronary	-0.801908	0.685268	-0.585618	0.558132	1.51755	0.129128	ILMN_1664641	FALSE
MED6	ENSG00000133997.11	Artery_Aorta	-0.8269	0.854318	-0.344719	0.730306	0.392911	0.694385	ILMN_1654543	FALSE
MED7	ENSG00000155868.7	Artery_Aorta	2.24786	0.0245852	-2.3561	0.0184677	1.5011	0.133331	ILMN_3229552	FALSE
MED8	ENSG00000159479.16	Artery_Coronary	-1.87137	0.0775658	1.19301	0.232864	2.09767	0.0359339	ILMN_1659537	FALSE
MED9	ENSG00000141026.5	Artery_Coronary	-1.87791	0.0603931	-1.87791	0.0603931	-0.33792	0.735424	ILMN_1794108	TRUE
MEDAG	ENSG00000102802.9	Artery_Coronary	3.42206	0.00254709			0.77139	0.440476	ILMN_1696048	FALSE
MEF2A	ENSG00000068305.17	Artery_Tibial	-0.395416	0.908846	1.29059	0.196847	2.00294	0.0451837	ILMN_3251100	FALSE
MEF2B	ENSG00000213999.15	Artery_Coronary	-1.70595	0.233239	-1.70595	0.0880172				FALSE
MEF2C							2.43789	0.0147732	ILMN_1742544	FALSE
MEF2D	ENSG00000116604.17	Artery_Tibial	0.600828	0.547955	-0.877742	0.380084	1.91206	0.0558686	ILMN_1763228	FALSE
MEFV	ENSG00000103313.12	Artery_Aorta	0.171526	0.86381	-0.0856502	0.931745	-2.10523	0.0352716	ILMN_2115752	FALSE
MEG3	ENSG00000214548.14	Artery_Coronary	-0.0110796	0.99116	1.57674	0.114856	-0.0802884	0.936008	ILMN_2061435	FALSE
MEG8							-0.948431	0.34291	ILMN_3236808	FALSE
MEG9	ENSG00000223403.3	Artery_Coronary	-0.561696	0.781379			-1.22277	0.221416	ILMN_1826572	FALSE
MEGF10	ENSG00000145794.16	Artery_Coronary	-1.07965	0.280298			-0.500761	0.61654	ILMN_2146389	FALSE
MEGF11	ENSG00000157890.17	Artery_Coronary	-1.84525	0.177801	1.84525	0.0650008	1.03194	0.302101	ILMN_1787179	FALSE
MEGF6	ENSG00000162591.15	Artery_Tibial	0.709531	0.839127	-0.313541	0.75387	1.37251	0.169906	ILMN_3241441	FALSE
MEGF8	ENSG00000105429.12	Artery_Coronary	-0.738756	0.752404	0.729387	0.465765	0.601314	0.547631	ILMN_2059996	FALSE
MEGF9	ENSG00000106780.8	Artery_Tibial	0.0739992	0.941011	1.20234	0.229231	-1.48132	0.138522	ILMN_2290118	FALSE
MEI1	ENSG00000167077.12	Artery_Coronary	-0.839248	0.230943	0.180849	0.856486	3.17966	0.00147447	ILMN_1810254	FALSE
MEI4	ENSG00000269964.2	Artery_Aorta	-2.23051	0.0268661						FALSE
MEIG1							-2.52232	0.0116583	ILMN_1708907	FALSE
MEIKIN	ENSG00000239642.5	Artery_Coronary	-0.674115	0.558167	-0.617297	0.537039	1.72221	0.0850314	ILMN_1692466	FALSE
MEIOB							0.33674	0.736313	ILMN_1754241	FALSE
MEIOC	ENSG00000180336.17	Artery_Tibial	-0.278274	0.780802			-2.40415	0.0162103	ILMN_1673642	FALSE
MEIS1	ENSG00000143995.19	Artery_Coronary	-0.036704	0.970721	0.572803	0.566778	0.989651	0.322345	ILMN_1705685	FALSE
MEIS1-AS3							-0.324723	0.74539	ILMN_3299531	FALSE
MEIS2	ENSG00000134138.19	Artery_Tibial	1.76145	0.0781629			-1.36211	0.173162	ILMN_2398077	FALSE
MEIS3	ENSG00000105419.17	Artery_Tibial	1.21781	0.256661	-3.64647	0.00026587	-1.42285	0.154781	ILMN_1779997	FALSE
MEIS3P1							-0.90816	0.363794	ILMN_2205896	FALSE
MELK	ENSG00000165304.7	Artery_Coronary	-0.0522983	0.958291			-1.89841	0.0576418	ILMN_2212909	FALSE
MELTF	ENSG00000163975.11	Artery_Tibial	1.00302	0.479617	0.322106	0.747372	-1.37405	0.169427	ILMN_1811478	FALSE
MEMO1	ENSG00000162959.13	Artery_Coronary	-0.16663	0.867661			1.49176	0.135761	ILMN_1741599	FALSE
MEMO1P1							2.71834	0.00656104	ILMN_1790819	FALSE
MEN1	ENSG00000133895.14	Artery_Aorta	1.18038	0.261296	1.65746	0.0974256	1.52786	0.126547	ILMN_2340877	TRUE
MEOX1	ENSG00000005102.12	Artery_Tibial	0.369717	0.711593	-1.01992	0.307768	1.44881	0.14739	ILMN_1657145	FALSE
MEOX2	ENSG00000106511.5	Artery_Aorta	-1.63094	0.214555			0.426509	0.669737	ILMN_1777263	FALSE
MEOX2-AS1	ENSG00000229108.1	Artery_Coronary	-0.997025	0.360727						FALSE
MEP1A							0.460629	0.645065	ILMN_1659984	FALSE
MEP1B	ENSG00000141434.11	Artery_Aorta	0.160999	0.872094			1.47939	0.139035	ILMN_1734694	FALSE
MEPCE	ENSG00000146834.13	Artery_Aorta	-0.844115	0.663512	0.844115	0.398605	-0.293227	0.769348	ILMN_2180827	FALSE
MEPE							0.79119	0.428833	ILMN_1786072	FALSE
MERTK	ENSG00000153208.16	Artery_Aorta	-0.378192	0.983209	-0.907463	0.364162	-2.13284	0.032938	ILMN_1770610	TRUE
MESD							1.08503	0.27791	ILMN_1719797	FALSE
MESDC1	ENSG00000140406.3	Artery_Aorta	1.58372	0.119889	0.478503	0.632293				FALSE
MESDC2	ENSG00000117899.10	Artery_Coronary	-1.71398	0.229026	-0.138177	0.890101				FALSE
MESP1	ENSG00000166823.5	Artery_Aorta	-2.05362	0.121773	-1.48207	0.138322	0.112842	0.910156	ILMN_1806603	FALSE
MESP2	ENSG00000188095.4	Artery_Coronary	-1.6755	0.235428			-0.0700971	0.944116	ILMN_1751911	FALSE
MEST	ENSG00000106484.14	Artery_Aorta	0.459786	0.864589	-0.0166612	0.986707	1.75163	0.0798379	ILMN_1742307	FALSE
MESTIT1							1.41421	0.157301	ILMN_3237149	FALSE
MET	ENSG00000105976.14	Artery_Aorta	1.11941	0.466517			-2.19346	0.028274	ILMN_1715175	FALSE
METAP1	ENSG00000164024.11	Artery_Tibial	-0.538298	0.666924	-0.408054	0.683234	3.12573	0.00177364	ILMN_1785795	FALSE
METAP1D	ENSG00000172878.13	Artery_Tibial	-1.90585	0.116616	-1.89052	0.0586883	0.557681	0.577062	ILMN_1740294	FALSE
METAP2	ENSG00000111142.13	Artery_Coronary	-0.543787	0.847656	0.0977644	0.922119	1.85664	0.0633624	ILMN_1670420	FALSE
METRN	ENSG00000103260.8	Artery_Aorta	0.103051	0.919713	-0.131276	0.895557	0.839336	0.401281	ILMN_1712583	FALSE
METRNL	ENSG00000176845.12	Artery_Tibial	0.801482	0.653974	-0.27446	0.783731	-1.93328	0.0532023	ILMN_1790014	FALSE
METTL1	ENSG00000037897.16	Artery_Coronary	1.89309	0.0583459	1.89309	0.0583459	1.84543	0.0649749	ILMN_1815190	TRUE
METTL10	ENSG00000203791.14	Artery_Tibial	-0.597309	0.622517	-0.49338	0.621744				FALSE
METTL11B							-0.758885	0.447921	ILMN_3246612	FALSE
METTL12	ENSG00000214756.7	Artery_Coronary	-1.17876	0.238493	-1.17876	0.238493				FALSE
METTL13	ENSG00000010165.19	Artery_Tibial	-2.91698	0.0142725	-1.37382	0.169497	3.04475	0.00232873	ILMN_1790575	FALSE
METTL14	ENSG00000145388.14	Artery_Aorta	-0.729822	0.661869	0.419951	0.674522	-0.28148	0.778342	ILMN_2124523	FALSE
METTL15	ENSG00000169519.20	Artery_Aorta	-2.08752	0.0875822	0.341576	0.73267	0.644239	0.51942	ILMN_1738342	FALSE
METTL15P1							-1.85739	0.0632553	ILMN_3188360	FALSE
METTL16	ENSG00000127804.12	Artery_Aorta	-0.641329	0.376144	-0.800977	0.423145	1.30078	0.193334	ILMN_1693290	FALSE
METTL17	ENSG00000165792.17	Artery_Aorta	1.50338	0.132741	1.43673	0.150796	-1.21091	0.225929	ILMN_2376152	FALSE
METTL18	ENSG00000171806.11	Artery_Aorta	0.930108	0.515434	-0.634409	0.525814	1.81645	0.0693015	ILMN_1734915	FALSE
METTL21A	ENSG00000144401.14	Artery_Tibial	-0.786586	0.724998	-0.786586	0.431524	-2.77855	0.00546025	ILMN_2049364	TRUE
METTL21B	ENSG00000123427.16	Artery_Tibial	1.95154	0.0706609	1.89309	0.0583459				FALSE
METTL21C							-0.761696	0.446242	ILMN_1709319	FALSE
METTL21EP							0.860537	0.389493	ILMN_1699965	FALSE
METTL22	ENSG00000067365.14	Artery_Coronary	-1.26986	0.177268	-2.44451	0.0145048	-1.6081	0.107813	ILMN_1658290	TRUE
METTL23							3.23239	0.0012276	ILMN_1764323	FALSE
METTL24	ENSG00000053328.8	Artery_Aorta	1.05237	0.292628			0.532358	0.594478	ILMN_3261226	FALSE
METTL25	ENSG00000127720.7	Artery_Tibial	0.409557	0.926832	-0.347661	0.728095	1.4744	0.140373	ILMN_1745497	FALSE
METTL26	ENSG00000130731.15	Artery_Aorta	0.199354	0.842571	0.198231	0.842864	-3.16604	0.00154528	ILMN_2369826	FALSE
METTL27							-0.526908	0.598258	ILMN_1719170	FALSE
METTL2A	ENSG00000087995.15	Artery_Tibial	-0.0704154	0.943863	-0.942952	0.345706	1.63211	0.102655	ILMN_1745699	FALSE
METTL2B	ENSG00000165055.15	Artery_Aorta	-1.17735	0.483889	-2.17287	0.0297901	0.516079	0.605799	ILMN_1735958	FALSE
METTL3	ENSG00000165819.11	Artery_Coronary	0.581271	0.766543	0.154348	0.877335	1.28425	0.199055	ILMN_1655635	TRUE
METTL4	ENSG00000101574.14	Artery_Aorta	0.359498	0.687627	-0.616608	0.537494	0.797031	0.425433	ILMN_1738173	FALSE
METTL5	ENSG00000138382.14	Artery_Coronary	-0.34058	0.895961	-0.517586	0.604747	2.15523	0.031144	ILMN_1691570	FALSE
METTL6	ENSG00000206562.11	Artery_Tibial	0.332049	0.827975	0.0431772	0.96556	1.50624	0.132005	ILMN_1661998	TRUE
METTL7A	ENSG00000185432.11	Artery_Aorta	0.81736	0.663977	-0.108511	0.91359	-0.187691	0.851119	ILMN_1656285	FALSE
METTL7B	ENSG00000170439.6	Artery_Aorta	-0.969089	0.332501	-1.04724	0.294989	-1.77767	0.0754583	ILMN_2064725	TRUE
METTL8	ENSG00000123600.19	Artery_Coronary	1.57849	0.17091	0.723071	0.469636	-2.28772	0.0221539	ILMN_1653980	FALSE
METTL9	ENSG00000197006.13	Artery_Coronary	-2.05093	0.0407362	0.912533	0.361488	1.09671	0.272767	ILMN_2402629	FALSE
MEX3A							-1.28803	0.197734	ILMN_3239177	FALSE
MEX3B	ENSG00000183496.5	Artery_Tibial	2.68901	0.0232963	-0.751162	0.452555	2.29326	0.0218329	ILMN_1658989	FALSE
MEX3C	ENSG00000176624.10	Artery_Tibial	0.695151	0.494017	0.636415	0.524506	1.85187	0.0640449	ILMN_1658182	TRUE
MEX3D							1.15997	0.24606	ILMN_1669268	FALSE
MFAP1	ENSG00000140259.6	Artery_Aorta	0.541385	0.588242	0.541385	0.588242	1.45644	0.14527	ILMN_1676799	TRUE
MFAP2	ENSG00000117122.13	Artery_Tibial	1.93402	0.102246			1.89906	0.0575566	ILMN_1659565	FALSE
MFAP3	ENSG00000037749.11	Artery_Tibial	-0.668958	0.503522			-0.394468	0.693236	ILMN_1708782	FALSE
MFAP3L	ENSG00000198948.11	Artery_Aorta	1.34483	0.364743	0.159075	0.87361	-1.31347	0.189025	ILMN_1723277	FALSE
MFAP4	ENSG00000166482.11	Artery_Aorta	-0.794927	0.726935	-0.794927	0.426656	0.0252879	0.979825	ILMN_1766914	FALSE
MFAP5	ENSG00000197614.10	Artery_Aorta	1.01483	0.310187	2.11679	0.0342778	0.477824	0.632775	ILMN_1733415	TRUE
MFF	ENSG00000168958.19	Artery_Tibial	0.157956	0.979251	-0.246182	0.805542	1.74147	0.0816014	ILMN_1680171	FALSE
MFGE8	ENSG00000140545.14	Artery_Coronary	-1.43981	0.526735	1.7357	0.0826161	0.0192417	0.984648	ILMN_1756071	FALSE
MFHAS1	ENSG00000147324.10	Artery_Aorta	0.665417	0.618844	1.68207	0.092556	-0.531399	0.595142	ILMN_1745686	FALSE
MFN1	ENSG00000171109.18	Artery_Tibial	0.29386	0.915929	0.948757	0.342744	1.15746	0.247085	ILMN_1708959	TRUE
MFN2	ENSG00000116688.16	Artery_Coronary	0.156438	0.970158	0.0822225	0.93447	-1.80639	0.070857	ILMN_1651385	FALSE
MFNG	ENSG00000100060.17	Artery_Aorta	0.669607	0.502584	-0.421852	0.673133	0.948295	0.342979	ILMN_1764577	FALSE
MFRP	ENSG00000235718.8	Artery_Tibial	0.961514	0.336294			0.158273	0.874242	ILMN_1724355	FALSE
MFSD1	ENSG00000118855.18	Artery_Coronary	1.05424	0.605904	0.0343107	0.972629	1.57396	0.115497	ILMN_1789751	TRUE
MFSD10	ENSG00000109736.14	Artery_Coronary	-1.38513	0.568975	-0.747905	0.454517	-2.04577	0.0407793	ILMN_1674874	TRUE
MFSD11	ENSG00000092931.11	Artery_Tibial	-1.3347	0.409228	-0.759173	0.447749	-2.40018	0.0163868	ILMN_1756152	TRUE
MFSD12	ENSG00000161091.12	Artery_Tibial	-0.462593	0.643656	0.992122	0.321138	-2.85741	0.00427115	ILMN_1813374	FALSE
MFSD13A	ENSG00000138111.14	Artery_Aorta	-0.68095	0.771919	-0.478738	0.632125	-3.28401	0.00102342	ILMN_1808566	TRUE
MFSD14A	ENSG00000156875.13	Artery_Coronary	0.89735	0.440201	1.07233	0.28357	-1.48782	0.136798	ILMN_2231189	FALSE
MFSD14B	ENSG00000148110.15	Artery_Tibial	0.36471	0.850095	-0.911414	0.362077	1.27271	0.203122	ILMN_1703229	FALSE
MFSD14C	ENSG00000196312.12	Artery_Aorta	0.907771	0.360727	0.907771	0.363999	-2.06866	0.038578	ILMN_3235410	FALSE
MFSD2A	ENSG00000168389.17	Artery_Aorta	0.89546	0.370541			1.23571	0.216567	ILMN_1789638	FALSE
MFSD2B	ENSG00000205639.9	Artery_Coronary	1.61634	0.250866	0.85046	0.395069	0.57262	0.566902	ILMN_1739134	TRUE
MFSD3	ENSG00000167700.8	Artery_Aorta	0.922555	0.597705	0.585774	0.558028	0.195833	0.844741	ILMN_1718972	TRUE
MFSD4A	ENSG00000174514.12	Artery_Coronary	-1.03718	0.69701	0.988412	0.322951	0.814597	0.415303	ILMN_1667037	FALSE
MFSD4B	ENSG00000173214.5	Artery_Aorta	0.879489	0.682119	0.711641	0.476687	-0.0481747	0.961577	ILMN_1691916	FALSE
MFSD5	ENSG00000182544.8	Artery_Aorta	1.86877	0.151519	0.910889	0.362354	0.110143	0.912296	ILMN_1702065	TRUE
MFSD6	ENSG00000151690.14	Artery_Tibial	-1.13478	0.184733	-1.49296	0.135449	0.953543	0.340315	ILMN_3240524	FALSE
MFSD6L	ENSG00000185156.5	Artery_Coronary	-0.148737	0.881761			0.887006	0.375075	ILMN_1670611	FALSE
MFSD7	ENSG00000169026.12	Artery_Tibial	-0.56194	0.798251	0.667159	0.50467				FALSE
MFSD8	ENSG00000164073.9	Artery_Tibial	1.66598	0.115801	1.49761	0.134235	0.284585	0.775962	ILMN_3251751	TRUE
MFSD9	ENSG00000135953.10	Artery_Aorta	-1.48908	0.508589	-0.349271	0.726886	-0.414417	0.678569	ILMN_1730028	TRUE
MGA	ENSG00000174197.16	Artery_Aorta	-0.0357546	0.971478			1.56806	0.116867	ILMN_2372379	FALSE
MGAM	ENSG00000257335.8	Artery_Tibial	1.62524	0.132217	1.33353	0.182359	-0.911982	0.361778	ILMN_1714643	FALSE
MGAM2	ENSG00000257743.8	Artery_Coronary	2.36678	0.0220599	2.42143	0.0154594	-1.1586	0.246618	ILMN_3249088	FALSE
MGARP	ENSG00000137463.4	Artery_Coronary	0.877206	0.380375			-2.01522	0.0438813	ILMN_1793025	FALSE
MGAT1	ENSG00000131446.16	Artery_Aorta	0.289714	0.772035	1.35978	0.1739	-1.17458	0.240163	ILMN_1761912	FALSE
MGAT2	ENSG00000168282.5	Artery_Coronary	1.40351	0.160464			1.93717	0.052724	ILMN_2346831	FALSE
MGAT3	ENSG00000128268.11	Artery_Aorta	1.73883	0.38763	-1.44986	0.147097	-3.79203	0.000149422	ILMN_1853824	FALSE
MGAT4A	ENSG00000071073.12	Artery_Tibial	-0.475066	0.889397			0.471405	0.637351	ILMN_1755643	FALSE
MGAT4B	ENSG00000161013.16	Artery_Aorta	-1.11333	0.265565	-0.147975	0.882363	-2.88037	0.00397203	ILMN_1796106	TRUE
MGAT4C	ENSG00000182050.13	Artery_Aorta	-0.747939	0.723517			-1.05368	0.292027	ILMN_1704904	FALSE
MGAT4D							-0.118437	0.905722	ILMN_1772092	FALSE
MGAT4EP							-0.95291	0.340636	ILMN_3208464	FALSE
MGAT5	ENSG00000152127.8	Artery_Tibial	1.25242	0.497655	1.63301	0.102466	1.73724	0.0823449	ILMN_3238058	TRUE
MGAT5B	ENSG00000167889.12	Artery_Tibial	-1.65267	0.0270075			1.1877	0.234951	ILMN_1692477	FALSE
MGC15885							0.776157	0.437656	ILMN_1785058	FALSE
MGC16025							0.319253	0.749535	ILMN_1757561	FALSE
MGC27345							1.96347	0.0495921	ILMN_1660412	FALSE
MGC27382							-0.171226	0.864046	ILMN_1679403	FALSE
MGEA5	ENSG00000198408.13	Artery_Coronary	0.675781	0.49918	0.675781	0.49918				FALSE
MGLL	ENSG00000074416.13	Artery_Tibial	-0.664278	0.746801	0.541298	0.588302	-2.00371	0.0451007	ILMN_1657708	FALSE
MGME1	ENSG00000125871.13	Artery_Coronary	-0.926961	0.131004	-0.292329	0.770035	1.34734	0.177869	ILMN_2176251	FALSE
MGMT	ENSG00000170430.9	Artery_Tibial	0.458646	0.647029	0.221869	0.824416	-0.989696	0.322323	ILMN_1795639	FALSE
MGP	ENSG00000111341.9	Artery_Tibial	-1.91692	0.280637	0.144881	0.884805	1.11042	0.266817	ILMN_2071809	FALSE
MGRN1	ENSG00000102858.12	Artery_Coronary	-1.09477	0.31017	-0.957877	0.338125	-2.95369	0.00314001	ILMN_1745697	TRUE
MGST1	ENSG00000008394.12	Artery_Tibial	-0.800655	0.715228	0.376884	0.70626	1.01331	0.310912	ILMN_1781952	FALSE
MGST2	ENSG00000085871.8	Artery_Coronary	1.96893	0.150932	1.36874	0.17108	3.15247	0.00161895	ILMN_1802027	TRUE
MGST3	ENSG00000143198.12	Artery_Tibial	-0.672571	0.778979	-0.746538	0.455342	0.62756	0.530292	ILMN_1751956	FALSE
MIA	ENSG00000261857.6	Artery_Tibial	0.220595	0.69843	-0.0450711	0.964051	-0.257753	0.796598	ILMN_1745077	FALSE
MIA2							1.12046	0.262518	ILMN_2314080	FALSE
MIA3	ENSG00000154305.16	Artery_Tibial	1.06463	0.302939	-0.468422	0.639483	1.71377	0.0865708	ILMN_2312906	FALSE
MIAT	ENSG00000225783.6	Artery_Coronary	1.88323	0.169656	0.929158	0.352807	-1.68333	0.0923109	ILMN_1864900	FALSE
MIATNB	ENSG00000244625.5	Artery_Tibial	-1.2601	0.350848	-1.01199	0.311543				FALSE
MIB1	ENSG00000101752.11	Artery_Tibial	0.0105912	0.99155			0.450748	0.652171	ILMN_1788832	FALSE
MIB2	ENSG00000197530.12	Artery_Coronary	0.289016	0.991383	0.151484	0.879594	-2.60922	0.009075	ILMN_1752107	FALSE
MICA	ENSG00000204520.12	Artery_Coronary	-2.06868	0.0895134	-2.46318	0.0137711	0.604411	0.545571	ILMN_1797929	FALSE
MICAL1	ENSG00000135596.17	Artery_Aorta	-0.751165	0.603033	-1.16297	0.244842	-1.54435	0.122504	ILMN_1807972	TRUE
MICAL2	ENSG00000133816.13	Artery_Tibial	0.970649	0.613578	0.605384	0.544924	-1.05247	0.292582	ILMN_1785141	FALSE
MICAL3	ENSG00000243156.7	Artery_Aorta	1.93048	0.101208	1.94845	0.051361	1.3506	0.176825	ILMN_1793413	TRUE
MICALCL	ENSG00000133808.4	Artery_Tibial	-1.49675	0.385285			-0.323312	0.746459	ILMN_1743232	FALSE
MICALL1	ENSG00000100139.13	Artery_Aorta	0.601057	0.817696			-1.47015	0.141521	ILMN_1815130	FALSE
MICALL2					-0.464712	0.642138	1.5556	0.119803	ILMN_1664581	FALSE
MICB	ENSG00000204516.9	Artery_Coronary	0.942644	0.760336	-1.43821	0.150375	-1.69165	0.0907132	ILMN_1708006	FALSE
MICB-DT							-1.73433	0.0828596	ILMN_1893395	FALSE
MICU1	ENSG00000107745.17	Artery_Aorta	0.170209	0.864846	-0.421811	0.673163	-0.720436	0.471257	ILMN_1807540	FALSE
MICU2	ENSG00000165487.13	Artery_Coronary	-1.83428	0.185161	-1.522	0.128008	-0.501229	0.61621	ILMN_1738346	TRUE
MICU3	ENSG00000155970.11	Artery_Tibial	1.20861	0.370087	-0.499937	0.617119	-1.75362	0.0794951	ILMN_2047856	FALSE
MID1							-1.34366	0.179059	ILMN_1761858	FALSE
MID1IP1							-0.84591	0.397603	ILMN_1668960	FALSE
MID2							3.10773	0.0018853	ILMN_1915188	FALSE
MIDN	ENSG00000167470.12	Artery_Aorta	0.0798204	0.93638			-3.13423	0.00172308	ILMN_1746408	FALSE
MIEF1	ENSG00000100335.13	Artery_Coronary	1.50584	0.132108			1.73237	0.083208	ILMN_1793203	FALSE
MIEF2	ENSG00000177427.12	Artery_Aorta	0.556223	0.890218	-0.318519	0.750092	0.90448	0.365741	ILMN_1808295	FALSE
MIEN1	ENSG00000141741.11	Artery_Aorta	-0.0924997	0.926301	0.0629856	0.949778	-1.96707	0.0491746	ILMN_1727078	FALSE
MIER1	ENSG00000198160.14	Artery_Aorta	-0.443205	0.950992	-0.0306608	0.97554	1.27172	0.203471	ILMN_1682232	FALSE
MIER2	ENSG00000105556.11	Artery_Coronary	1.8847	0.262477	-0.886523	0.375336	0.179045	0.857902	ILMN_1766159	FALSE
MIER3	ENSG00000155545.19	Artery_Tibial	-0.213427	0.890238	-0.605802	0.544646	0.873308	0.382495	ILMN_1805910	FALSE
MIF	ENSG00000240972.1	Artery_Tibial	0.480033	0.679271	0.4065	0.684375	-1.46338	0.143362	ILMN_1807074	FALSE
MIF4GD	ENSG00000125457.13	Artery_Coronary	-0.105967	0.927096	0.236659	0.812922	1.82685	0.0677223	ILMN_1743806	FALSE
MIGA1	ENSG00000180488.14	Artery_Tibial	0.464666	0.642171			-2.14069	0.0322992	ILMN_2123559	FALSE
MIGA2	ENSG00000148343.18	Artery_Aorta	1.62602	0.222762	1.07558	0.282115	-1.70319	0.0885318	ILMN_1701940	FALSE
MIIP	ENSG00000116691.10	Artery_Tibial	-1.693	0.226351	-0.312874	0.754376	-0.868603	0.385064	ILMN_1803911	TRUE
MILR1	ENSG00000271605.5	Artery_Tibial	-0.603462	0.938689	-1.00847	0.313227				FALSE
MIMT1							-1.43745	0.150589	ILMN_3237745	FALSE
MINCR							-0.396024	0.692087	ILMN_1874506	FALSE
MINDY1	ENSG00000143409.15	Artery_Coronary	2.5423	0.072883			-4.18322	2.87403e-05	ILMN_1689552	FALSE
MINDY2	ENSG00000128923.10	Artery_Coronary	-1.23085	0.393488	-0.419287	0.675006	0.194504	0.845781	ILMN_1774259	FALSE
MINDY3	ENSG00000148481.13	Artery_Aorta	0.38833	0.697772	-0.245728	0.805893	1.80715	0.0707382	ILMN_1725594	FALSE
MINDY4	ENSG00000106125.14	Artery_Coronary	1.09284	0.373976	0.6059	0.544581	-1.98561	0.0470771	ILMN_1698038	FALSE
MINDY4B							-0.785426	0.432204	ILMN_1713896	FALSE
MINK1	ENSG00000141503.15	Artery_Coronary	1.81591	0.16998	-0.48043	0.630922	-1.14268	0.25317	ILMN_2306692	FALSE
MINOS1	ENSG00000173436.13	Artery_Aorta	-0.18683	0.87338	-0.331477	0.740284	-1.16608	0.243583	ILMN_2064311	TRUE
MINOS1-NBL1/NBL1							-2.77555	0.00551087	ILMN_1789599	FALSE
MINPP1	ENSG00000107789.15	Artery_Coronary	-1.6726	0.214363	-1.6726	0.0944069	0.983112	0.325552	ILMN_1664994	FALSE
MIOS	ENSG00000164654.15	Artery_Tibial	2.01494	0.201163	0.177687	0.858969	2.61284	0.00897937	ILMN_1680644	TRUE
MIOX					1.16493	0.244048	-0.225381	0.821683	ILMN_1674353	FALSE
MIP							0.997364	0.318588	ILMN_1676490	FALSE
MIPEP	ENSG00000027001.9	Artery_Tibial	1.38858	0.26358	1.48627	0.137207	2.14875	0.0316545	ILMN_1669070	TRUE
MIPEPP3							-1.29719	0.194567	ILMN_1789682	FALSE
MIPOL1	ENSG00000151338.18	Artery_Coronary	-1.50721	0.225991			-0.507023	0.612139	ILMN_1710684	FALSE
MIR1-1HG							-1.62738	0.103657	ILMN_1789950	FALSE
MIR100HG							-0.0147787	0.988209	ILMN_3244176	FALSE
MIR1229							0.524522	0.599916	ILMN_3310720	FALSE
MIR1234							-2.27515	0.0228967	ILMN_3308876	FALSE
MIR124-2HG							-0.405788	0.684898	ILMN_3269119	FALSE
MIR1321							-0.287313	0.773873	ILMN_3308103	FALSE
MIR137HG							0.381189	0.703063	ILMN_1800246	FALSE
MIR1470							-0.874959	0.381596	ILMN_3308290	FALSE
MIR155HG	ENSG00000234883.5	Artery_Aorta	1.58062	0.265491			0.544475	0.586115	ILMN_3248910	FALSE
MIR17HG							0.298608	0.765239	ILMN_1660754	FALSE
MIR181A1HG							0.465393	0.64165	ILMN_3283782	FALSE
MIR181A2HG							1.22264	0.221467	ILMN_1874689	FALSE
MIR193BHG	ENSG00000262454.2	Artery_Tibial	1.24528	0.456873			-1.79053	0.0733687	ILMN_1859127	FALSE
MIR2052							-0.227843	0.819768	ILMN_3309379	FALSE
MIR2052HG							-1.41924	0.155828	ILMN_1694168	FALSE
MIR2053							-0.211626	0.832399	ILMN_3309054	FALSE
MIR205HG							-1.00789	0.313507	ILMN_1759913	FALSE
MIR210HG	ENSG00000247095.2	Artery_Coronary	-1.90516	0.0567587	-1.90516	0.0567587				FALSE
MIR2113							-1.03711	0.299684	ILMN_3310850	FALSE
MIR2115							-0.426414	0.669806	ILMN_3310499	FALSE
MIR2116							-2.67118	0.00755858	ILMN_3310035	FALSE
MIR2117							0.431605	0.666029	ILMN_3310025	FALSE
MIR2276							0.296827	0.766598	ILMN_3309529	FALSE
MIR22HG	ENSG00000186594.14	Artery_Aorta	0.930699	0.424749	-0.814718	0.415234	-1.54093	0.123335	ILMN_2390310	FALSE
MIR29B2CHG							-1.59851	0.109929	ILMN_1907042	FALSE
MIR3142HG	ENSG00000253522.5	Artery_Coronary	1.23175	0.357335			-0.114717	0.90867	ILMN_1882512	FALSE
MIR3150BHG							1.19265	0.233008	ILMN_3175715	FALSE
MIR34AHG					-0.415891	0.67749				FALSE
MIR3945HG	ENSG00000251230.5	Artery_Aorta	0.244348	0.806961	0.00981745	0.992167				FALSE
MIR3976HG							0.999531	0.317538	ILMN_1654779	FALSE
MIR4435-2HG					-1.03493	0.300703	0.603547	0.546145	ILMN_1696846	FALSE
MIR4453HG							0.409328	0.682299	ILMN_1741621	FALSE
MIR4458HG	ENSG00000247516.6	Artery_Tibial	0.204879	0.973874	-0.219144	0.826538				FALSE
MIR4500HG							-0.483709	0.628592	ILMN_1653286	FALSE
MIR4697HG							-2.46511	0.0136971	ILMN_1682463	FALSE
MIR503HG							1.48322	0.138016	ILMN_1673409	FALSE
MIR548A1HG							1.9581	0.0502185	ILMN_1867859	FALSE
MIR548O							-0.461845	0.644192	ILMN_3310266	FALSE
MIR570HG							-1.76643	0.0773239	ILMN_1765032	FALSE
MIR585							-0.106529	0.915163	ILMN_3310538	FALSE
MIR600HG							1.82739	0.0676416	ILMN_1719998	FALSE
MIR620							-0.779104	0.435918	ILMN_3309239	FALSE
MIR646HG	ENSG00000228340.5	Artery_Aorta	0.485106	0.95511	0.926896	0.35398	0.689527	0.490491	ILMN_1657398	TRUE
MIR659							0.760463	0.446978	ILMN_3309749	FALSE
MIR663AHG							1.25225	0.210481	ILMN_1722640	FALSE
MIR7-3HG							-0.567125	0.570629	ILMN_1730818	FALSE
MIR9-3HG	ENSG00000255571.8	Artery_Aorta	2.1729	0.0297881	2.2595	0.0238523	-0.782543	0.433895	ILMN_1697767	FALSE
MIR924HG							0.466682	0.640728	ILMN_1773193	FALSE
MIR99AHG	ENSG00000215386.11	Artery_Tibial	-0.908318	0.36371			0.754554	0.450517	ILMN_1702226	FALSE
MIRLET7BHG	ENSG00000197182.14	Artery_Aorta	0.252725	0.800481	-0.0303485	0.975789	-0.7438	0.456997	ILMN_1815114	FALSE
MIS12	ENSG00000167842.15	Artery_Aorta	1.67814	0.248716	-1.05319	0.292252	1.77755	0.0754781	ILMN_1718069	FALSE
MIS18A	ENSG00000159055.3	Artery_Aorta	0.503685	0.162898			1.36231	0.173101	ILMN_1712386	FALSE
MIS18BP1	ENSG00000129534.13	Artery_Tibial	-0.981263	0.52565	-0.652404	0.51414	2.50659	0.0121901	ILMN_1666208	FALSE
MISP	ENSG00000099812.8	Artery_Aorta	0.179775	0.857329			-0.649579	0.515964	ILMN_1683905	FALSE
MISP3	ENSG00000141854.9	Artery_Aorta	-0.774907	0.450598	-1.20224	0.229271	-1.20569	0.227937	ILMN_1803673	TRUE
MITD1	ENSG00000158411.11	Artery_Coronary	-0.754257	0.450695	-0.754257	0.450695	1.04551	0.295785	ILMN_1677133	FALSE
MITF	ENSG00000187098.14	Artery_Aorta	0.19506	0.845346	0.52898	0.596819	-0.137574	0.890577	ILMN_1761324	FALSE
MIXL1	ENSG00000185155.11	Artery_Aorta	1.10903	0.26753			-0.00459858	0.996331	ILMN_1668969	FALSE
MKI67	ENSG00000148773.13	Artery_Aorta	-0.0809182	0.935507			0.198451	0.842692	ILMN_1734827	FALSE
MKKS	ENSG00000125863.18	Artery_Coronary	-0.762928	0.70403	-0.700225	0.483787	2.74766	0.0060023	ILMN_1718718	FALSE
MKL1	ENSG00000196588.14	Artery_Tibial	0.547155	0.818816	0.0955437	0.923883				FALSE
MKL2	ENSG00000186260.16	Artery_Aorta	1.60208	0.24282						FALSE
MKLN1	ENSG00000128585.17	Artery_Tibial	1.59671	0.110331			1.89826	0.0576618	ILMN_1742578	FALSE
MKNK1	ENSG00000079277.19	Artery_Coronary	0.657865	0.843063	0.234965	0.814236	-3.27106	0.00107145	ILMN_1750429	FALSE
MKNK2	ENSG00000099875.14	Artery_Tibial	-0.0523612	0.998489	0.235598	0.813745	-1.71729	0.0859263	ILMN_1654060	FALSE
MKRN1	ENSG00000133606.10	Artery_Tibial	-1.28196	0.199855	1.26773	0.204896	-0.281418	0.77839	ILMN_1671583	FALSE
MKRN2	ENSG00000075975.15	Artery_Tibial	-0.369316	0.934715	-0.616579	0.537512	3.2838	0.00102417	ILMN_2056760	FALSE
MKRN2OS	ENSG00000225526.4	Artery_Aorta	-0.0768965	0.994877			-1.94332	0.051977	ILMN_3254519	FALSE
MKRN3							0.377439	0.705847	ILMN_3307668	FALSE
MKS1	ENSG00000011143.16	Artery_Aorta	-0.543013	0.625787			0.149469	0.881183	ILMN_1737953	FALSE
MKX							-0.667958	0.504161	ILMN_1681780	FALSE
MLANA	ENSG00000120215.9	Artery_Tibial	-1.80294	0.0713982			-0.00864364	0.993103	ILMN_1710217	FALSE
MLC1	ENSG00000100427.15	Artery_Tibial	-1.33268	0.584991	-0.730904	0.464838	0.873669	0.382299	ILMN_1653783	FALSE
MLEC	ENSG00000110917.7	Artery_Tibial	-0.691285	0.78458	1.58348	0.113312	2.49186	0.0127077	ILMN_1657495	FALSE
MLF1	ENSG00000178053.17	Artery_Coronary	-0.423235	0.767367	-0.681419	0.495606	0.181984	0.855595	ILMN_1684439	FALSE
MLF2	ENSG00000089693.10	Artery_Coronary	0.787854	0.730182	0.763209	0.445339	-2.71259	0.00667603	ILMN_1671885	FALSE
MLH1	ENSG00000076242.14	Artery_Aorta	-0.282115	0.914454	0.295975	0.767249	1.02782	0.304033	ILMN_1788363	FALSE
MLH3	ENSG00000119684.15	Artery_Coronary	0.727033	0.746798	-0.173172	0.862516	1.16154	0.245421	ILMN_2282282	FALSE
MLIP	ENSG00000146147.14	Artery_Coronary	-2.44231	0.0362784	-0.283595	0.776721	-0.188246	0.850684	ILMN_1769789	TRUE
MLKL	ENSG00000168404.12	Artery_Aorta	-0.708273	0.886414	0.705741	0.480349	1.19069	0.233774	ILMN_1668928	FALSE
MLLT1	ENSG00000130382.8	Artery_Aorta	-1.37597	0.521596	-0.910657	0.362476	1.51393	0.130044	ILMN_1706590	FALSE
MLLT10							2.68757	0.0071973	ILMN_1743538	FALSE
MLLT11	ENSG00000213190.3	Artery_Tibial	1.19884	0.422415	1.81278	0.0698653	1.80269	0.0714364	ILMN_1759097	TRUE
MLLT3	ENSG00000171843.15	Artery_Tibial	-2.214	0.0765745			-1.65679	0.097561	ILMN_1820267	FALSE
MLLT6	ENSG00000275023.4	Artery_Aorta	-1.80905	0.0704439	-0.70762	0.479181	0.619708	0.53545	ILMN_1718734	FALSE
MLN							0.849224	0.395756	ILMN_1685858	FALSE
MLNR							-1.51371	0.130098	ILMN_1742564	FALSE
MLPH	ENSG00000115648.13	Artery_Aorta	0.247714	0.804356			0.802358	0.422346	ILMN_1795342	FALSE
MLST8	ENSG00000167965.17	Artery_Tibial	-0.731696	0.574081	-0.0425443	0.966065	-0.486409	0.626677	ILMN_1789240	TRUE
MLX	ENSG00000108788.11	Artery_Coronary	1.58687	0.275489	-0.318865	0.749829	-0.717574	0.47302	ILMN_2401618	FALSE
MLXIP	ENSG00000175727.13	Artery_Tibial	0.713858	0.530903	-0.0351075	0.971994	0.982011	0.326095	ILMN_1768217	FALSE
MLXIPL	ENSG00000009950.15	Artery_Aorta	-2.52511	0.0439157			1.09847	0.271999	ILMN_2399919	FALSE
MLYCD	ENSG00000103150.5	Artery_Aorta	1.93045	0.14737	1.87703	0.0605146	2.66499	0.00769911	ILMN_1651336	TRUE
MMAA	ENSG00000151611.13	Artery_Tibial	-1.78765	0.197212			0.575374	0.565038	ILMN_1754315	FALSE
MMAB	ENSG00000139428.11	Artery_Tibial	1.91524	0.111271	2.65335	0.00796966	-0.920443	0.357342	ILMN_1689156	FALSE
MMACHC	ENSG00000132763.14	Artery_Tibial	-1.81628	0.189981	0.935012	0.349782	2.14306	0.0321087	ILMN_1803005	FALSE
MMADHC	ENSG00000168288.12	Artery_Aorta	0.347835	0.727964	0.347835	0.727964	1.6206	0.105104	ILMN_3248966	TRUE
MMD	ENSG00000108960.7	Artery_Tibial	1.39036	0.164421	2.19605	0.0280887	-0.578054	0.563228	ILMN_1733937	FALSE
MMD2							0.903475	0.366274	ILMN_1700240	FALSE
MME	ENSG00000196549.10	Artery_Coronary	0.405364	0.707922	0.308738	0.757521	2.73571	0.00622463	ILMN_1696162	TRUE
MMEL1	ENSG00000142606.15	Artery_Tibial	1.38885	0.423537	0.956232	0.338955	1.56533	0.117505	ILMN_1718488	TRUE
MMGT1							2.43076	0.015067	ILMN_1776216	FALSE
MMP1	ENSG00000196611.4	Artery_Tibial	2.14716	0.0980901	-0.924289	0.355336	-0.875585	0.381256	ILMN_1726448	FALSE
MMP10							0.550576	0.581925	ILMN_1741847	FALSE
MMP11	ENSG00000099953.9	Artery_Tibial	0.541361	0.588259	0.541361	0.588259	0.436482	0.662487	ILMN_1655915	TRUE
MMP12	ENSG00000262406.2	Artery_Aorta	1.13019	0.258398			-0.958022	0.338052	ILMN_2073758	FALSE
MMP13							-1.42793	0.153312	ILMN_1663873	FALSE
MMP14	ENSG00000157227.12	Artery_Coronary	-0.730187	0.465276	0.839597	0.401135	0.00998661	0.992032	ILMN_1774739	FALSE
MMP15	ENSG00000102996.4	Artery_Tibial	1.14264	0.603596	0.291805	0.770436	0.310703	0.756026	ILMN_1718646	TRUE
MMP16	ENSG00000156103.15	Artery_Aorta	-0.432763	0.930992			-0.720098	0.471465	ILMN_1702361	FALSE
MMP17	ENSG00000198598.6	Artery_Coronary	1.76282	0.324096	-0.449552	0.653033	-1.42274	0.154812	ILMN_1651470	FALSE
MMP19	ENSG00000123342.15	Artery_Coronary	1.35777	0.239155	-1.35777	0.174536	-0.883304	0.377072	ILMN_1782953	FALSE
MMP2	ENSG00000087245.12	Artery_Tibial	-1.20295	0.228994	-1.20295	0.228994	0.79649	0.425747	ILMN_1762106	FALSE
MMP20							-1.87095	0.0613523	ILMN_2178116	FALSE
MMP21	ENSG00000154485.4	Artery_Tibial	1.45185	0.334166			-0.736335	0.461527	ILMN_1687950	FALSE
MMP23A							-0.502841	0.615076	ILMN_2317701	FALSE
MMP23B	ENSG00000189409.13	Artery_Aorta	-0.138888	0.989374	-0.155438	0.876476	-1.89831	0.0576558	ILMN_1808107	TRUE
MMP24	ENSG00000125966.9	Artery_Aorta	1.05578	0.541099	0.495706	0.620102	1.15486	0.248146	ILMN_1778333	TRUE
MMP24-AS1	ENSG00000126005.16	Artery_Tibial	-0.392678	0.709777	-0.350307	0.726108				FALSE
MMP25	ENSG00000008516.16	Artery_Coronary	0.905841	0.36502	1.05526	0.291305	-3.81252	0.00013756	ILMN_1717207	FALSE
MMP26							-1.72592	0.0843609	ILMN_2206080	FALSE
MMP27	ENSG00000137675.4	Artery_Aorta	-1.37799	0.383664	1.55091	0.120924	0.305742	0.759801	ILMN_1679694	FALSE
MMP28	ENSG00000271447.5	Artery_Aorta	2.00259	0.106382			2.82949	0.00466224	ILMN_2399016	FALSE
MMP3	ENSG00000149968.11	Artery_Coronary	-0.381233	0.910783			-1.375	0.169131	ILMN_1784459	FALSE
MMP7	ENSG00000137673.8	Artery_Coronary	0.51975	0.67942			-0.461309	0.644577	ILMN_2192072	FALSE
MMP8	ENSG00000118113.11	Artery_Aorta	1.90938	0.155439	0.53703	0.591247	-1.18884	0.234504	ILMN_1736026	FALSE
MMP9	ENSG00000100985.7	Artery_Aorta	0.212326	0.831853	-2.23644	0.0253229	-2.65895	0.00783842	ILMN_1796316	FALSE
MMRN1	ENSG00000138722.9	Artery_Tibial	0.468973	0.659333	-0.634353	0.52585	-3.19113	0.0014172	ILMN_1660114	FALSE
MMRN2	ENSG00000173269.13	Artery_Coronary	-0.0642992	0.948732	-0.3155	0.752382	2.19322	0.0282916	ILMN_1715788	FALSE
MMS19	ENSG00000155229.20	Artery_Aorta	-0.227292	0.947558	-0.111852	0.91094	1.87885	0.0602652	ILMN_2174394	FALSE
MMS22L	ENSG00000146263.11	Artery_Tibial	-0.178343	0.814275	-0.108431	0.913654	0.746003	0.455666	ILMN_1783075	FALSE
MN1	ENSG00000169184.5	Artery_Tibial	0.940865	0.346774			0.840391	0.400689	ILMN_2111237	FALSE
MNAT1	ENSG00000020426.10	Artery_Tibial	1.43463	0.347294	1.15448	0.248305	1.68227	0.0925169	ILMN_2083243	TRUE
MND1	ENSG00000121211.7	Artery_Coronary	-0.707487	0.855624	-0.707487	0.479264	1.44489	0.14849	ILMN_2148796	FALSE
MNDA	ENSG00000163563.7	Artery_Tibial	0.109584	0.993488	-0.215537	0.829349	-0.0498641	0.960231	ILMN_1738992	FALSE
MNS1	ENSG00000138587.5	Artery_Aorta	0.25213	0.800941			1.85063	0.0642222	ILMN_2157240	FALSE
MNT	ENSG00000070444.14	Artery_Tibial	1.73733	0.217345	0.855302	0.392384	-1.22962	0.218838	ILMN_1792910	FALSE
MNX1							-1.63719	0.101591	ILMN_3240365	FALSE
MNX1-AS1							-0.51047	0.609722	ILMN_3275615	FALSE
MOAP1	ENSG00000165943.4	Artery_Aorta	0.116841	0.906986	0.95257	0.340808	2.47195	0.0134377	ILMN_1804988	TRUE
MOB1A	ENSG00000114978.17	Artery_Aorta	0.934398	0.637116	-0.204065	0.838303	-2.74666	0.0060205	ILMN_3242011	FALSE
MOB1B	ENSG00000173542.8	Artery_Aorta	0.559231	0.771729	0.0623828	0.950258	1.05484	0.291498	ILMN_1793349	TRUE
MOB2	ENSG00000182208.13	Artery_Coronary	-0.564194	0.844188	0.188045	0.850841	-1.44157	0.149424	ILMN_1706273	FALSE
MOB3A	ENSG00000172081.13	Artery_Tibial	0.194581	0.981061			-1.31633	0.188062	ILMN_1721344	FALSE
MOB3B					0.0738572	0.941124	1.47656	0.139793	ILMN_1717046	FALSE
MOB3C	ENSG00000142961.14	Artery_Tibial	0.515992	0.872493			-2.3927	0.016725	ILMN_1798288	FALSE
MOB4							3.31454	0.000917946	ILMN_1733356	FALSE
MOBP	ENSG00000168314.17	Artery_Aorta	0.68323	0.497152			2.91299	0.00357984	ILMN_1768947	FALSE
MOCOS	ENSG00000075643.5	Artery_Tibial	1.35213	0.423872			0.912139	0.361695	ILMN_1673522	FALSE
MOCS1	ENSG00000124615.17	Artery_Aorta	2.19289	0.0158312	-2.1383	0.0324921	-0.545194	0.58562	ILMN_2247988	FALSE
MOCS2	ENSG00000164172.18	Artery_Aorta	-0.78439	0.564859	1.05844	0.289855	-2.10598	0.0352058	ILMN_1770087	FALSE
MOCS3	ENSG00000124217.4	Artery_Tibial	-0.33767	0.735612			2.72903	0.00635216	ILMN_1766652	FALSE
MOG	ENSG00000204655.11	Artery_Tibial	-0.803115	0.660887	-0.267686	0.788941	-0.966003	0.334043	ILMN_2310001	TRUE
MOGAT1	ENSG00000124003.12	Artery_Aorta	-0.723995	0.469069			1.51413	0.129992	ILMN_1765971	FALSE
MOGAT2							-0.312909	0.75435	ILMN_1693891	FALSE
MOGAT3							-0.521511	0.602011	ILMN_1694634	FALSE
MOGS	ENSG00000115275.11	Artery_Tibial	0.128213	0.963656	-0.256504	0.797562	-0.498029	0.618463	ILMN_1727642	FALSE
MOK	ENSG00000080823.22	Artery_Aorta	-0.530336	0.595879	-0.315292	0.75254	0.753236	0.451308	ILMN_1745282	FALSE
MON1A	ENSG00000164077.13	Artery_Coronary	0.0585544	0.953307	-1.15743	0.247097	-0.45452	0.649454	ILMN_1696151	FALSE
MON1B	ENSG00000103111.14	Artery_Tibial	-0.873317	0.430638	0.410225	0.681641	-1.44025	0.149796	ILMN_1771651	FALSE
MON2	ENSG00000061987.14	Artery_Tibial	1.14866	0.496253	1.14866	0.250697	3.10763	0.00188596	ILMN_1697200	TRUE
MORC1							-1.22869	0.219188	ILMN_1808970	FALSE
MORC2	ENSG00000133422.12	Artery_Tibial	-1.53508	0.469362	-0.764474	0.444585	1.85425	0.0637029	ILMN_2103591	FALSE
MORC2-AS1							3.742	0.000182562	ILMN_3196690	FALSE
MORC3	ENSG00000159256.12	Artery_Coronary	1.20167	0.434924	-1.58069	0.11395	1.72563	0.0844142	ILMN_1783702	FALSE
MORC4							0.16299	0.870526	ILMN_1795463	FALSE
MORF4							-1.05348	0.292119	ILMN_1770553	FALSE
MORF4L1	ENSG00000185787.14	Artery_Tibial	0.83473	0.515288			-0.841028	0.400332	ILMN_1812726	FALSE
MORF4L2							2.6209	0.00876972	ILMN_1666156	FALSE
MORF4L2-AS1							1.18046	0.237816	ILMN_1876729	FALSE
MORN1	ENSG00000116151.13	Artery_Coronary	-1.01592	0.566658	-0.424203	0.671418	-1.14579	0.25188	ILMN_1655161	TRUE
MORN2	ENSG00000188010.12	Artery_Aorta	0.883255	0.608109			-1.67434	0.0940633	ILMN_1868265	FALSE
MORN3	ENSG00000139714.12	Artery_Coronary	-1.56837	0.102822	-0.415597	0.677705	2.03995	0.0413555	ILMN_1777934	FALSE
MORN4	ENSG00000171160.17	Artery_Aorta	-1.52886	0.126832	-1.58586	0.112771	-0.0478258	0.961855	ILMN_1788878	TRUE
MORN5							-0.750768	0.452792	ILMN_1748642	FALSE
MOS							-1.06279	0.287878	ILMN_1760479	FALSE
MOSMO							1.51372	0.130098	ILMN_1717324	FALSE
MOSPD1							0.422795	0.672445	ILMN_1727798	FALSE
MOSPD2							-1.65415	0.0980963	ILMN_2043569	FALSE
MOSPD3	ENSG00000106330.11	Artery_Coronary	-0.253961	0.872956	-0.186289	0.852218	-3.37931	0.000726684	ILMN_1805345	TRUE
MOV10	ENSG00000155363.18	Artery_Coronary	0.43524	0.875053	0.167187	0.867223	-2.4698	0.0135188	ILMN_1725700	FALSE
MOV10L1	ENSG00000073146.15	Artery_Coronary	-1.34827	0.603189			-1.39157	0.164053	ILMN_1756211	FALSE
MOXD1	ENSG00000079931.14	Artery_Coronary	0.472282	0.960272	0.18229	0.855355	-1.22065	0.222217	ILMN_1761788	FALSE
MOXD2P							-0.116334	0.907388	ILMN_3236116	FALSE
MPC1	ENSG00000060762.18	Artery_Coronary	-0.674715	0.791432	-0.657569	0.510815	2.63492	0.00841577	ILMN_1666967	FALSE
MPC1L							-0.940205	0.347112	ILMN_1689432	FALSE
MPC2	ENSG00000143158.10	Artery_Tibial	3.22805	0.00157425	2.54151	0.0110374	-1.91245	0.055818	ILMN_1727813	FALSE
MPDU1	ENSG00000129255.15	Artery_Aorta	-2.18291	0.0736067	-1.24619	0.212695	-2.44491	0.0144888	ILMN_1655654	TRUE
MPDZ	ENSG00000107186.16	Artery_Aorta	-1.39546	0.207024			-0.477898	0.632723	ILMN_1707649	FALSE
MPEG1	ENSG00000197629.5	Artery_Aorta	2.82465	0.0162088	-0.460612	0.645077	0.730329	0.465189	ILMN_1752355	FALSE
MPG	ENSG00000103152.11	Artery_Tibial	-0.536859	0.938049	-0.867185	0.385841	1.67409	0.0941122	ILMN_1757562	FALSE
MPHOSPH10	ENSG00000124383.8	Artery_Tibial	-1.45687	0.343978	-1.2437	0.213609	5.77915	7.5079e-09	ILMN_1652085	FALSE
MPHOSPH6	ENSG00000135698.9	Artery_Aorta	-1.60743	0.274736	-1.1608	0.245722	0.946485	0.343901	ILMN_1781360	FALSE
MPHOSPH8	ENSG00000196199.13	Artery_Aorta	-1.70677	0.153073	-1.25526	0.209386	2.21321	0.0268832	ILMN_2054213	FALSE
MPHOSPH9	ENSG00000051825.14	Artery_Coronary	1.53473	0.279441	1.82325	0.0682653	2.58399	0.00976634	ILMN_1654421	TRUE
MPI	ENSG00000178802.17	Artery_Aorta	1.02075	0.0650703	1.57901	0.114334	0.451781	0.651427	ILMN_1761262	TRUE
MPIG6B	ENSG00000204420.8	Artery_Aorta	-0.271948	0.785662	-0.271948	0.785662	-0.866775	0.386065	ILMN_1802942	TRUE
MPL	ENSG00000117400.16	Artery_Aorta	1.89847	0.0577223			-1.10384	0.269662	ILMN_1776640	FALSE
MPLKIP	ENSG00000168303.6	Artery_Coronary	-0.237018	0.812643			1.59388	0.110964	ILMN_1745119	FALSE
MPND	ENSG00000008382.15	Artery_Coronary	-0.49082	0.836047	0.293063	0.769474	-0.475146	0.634683	ILMN_2193214	FALSE
MPO	ENSG00000005381.7	Artery_Tibial	0.460577	0.657506	1.23831	0.215602	-0.231123	0.817219	ILMN_1705183	FALSE
MPP1							-1.53727	0.124228	ILMN_1733675	FALSE
MPP2	ENSG00000108852.14	Artery_Coronary	-2.05048	0.120163	-0.674894	0.499743	0.202366	0.839631	ILMN_1654217	FALSE
MPP3	ENSG00000161647.18	Artery_Aorta	1.46083	0.170836	1.75378	0.0794679	1.07171	0.28385	ILMN_1724754	TRUE
MPP4	ENSG00000082126.17	Artery_Aorta	1.45308	0.345662			-0.222587	0.823857	ILMN_1705579	FALSE
MPP5	ENSG00000072415.8	Artery_Tibial	1.42178	0.343582	-0.107815	0.914142	1.28173	0.199937	ILMN_1750689	FALSE
MPP6	ENSG00000105926.15	Artery_Coronary	0.84484	0.517634	-0.897419	0.369496	1.47222	0.140961	ILMN_1679995	FALSE
MPP7	ENSG00000150054.18	Artery_Tibial	1.22053	0.471335	0.112645	0.910312	2.15778	0.0309451	ILMN_1721774	TRUE
MPPE1	ENSG00000154889.16	Artery_Aorta	-0.226679	0.857402	-0.951195	0.341506	2.14519	0.031938	ILMN_1776515	FALSE
MPPED1							-1.72063	0.0853185	ILMN_1801778	FALSE
MPPED2	ENSG00000066382.16	Artery_Coronary	-1.34802	0.40824			0.526393	0.598615	ILMN_2148193	FALSE
MPRIP	ENSG00000133030.20	Artery_Aorta	0.65278	0.869503	1.27317	0.202956	3.65286	0.000259337	ILMN_1836776	TRUE
MPST	ENSG00000128309.16	Artery_Aorta	-0.0640091	0.948963			2.76785	0.00564268	ILMN_1672879	FALSE
MPTX1							-0.569485	0.569027	ILMN_1794858	FALSE
MPV17							1.83222	0.0669183	ILMN_1691090	FALSE
MPV17L	ENSG00000156968.8	Artery_Coronary	-0.611429	0.868294	-0.478098	0.632581	-0.309021	0.757306	ILMN_1654722	TRUE
MPV17L2	ENSG00000254858.9	Artery_Aorta	0.606287	0.544324	0.606287	0.544324	0.424684	0.671067	ILMN_1757134	TRUE
MPZ	ENSG00000158887.15	Artery_Tibial	-0.579563	0.645238	-1.28131	0.200084	0.0640325	0.948944	ILMN_1810937	FALSE
MPZL1	ENSG00000197965.11	Artery_Coronary	-0.777651	0.882233	0.838841	0.401559	2.27222	0.0230732	ILMN_1739103	FALSE
MPZL2	ENSG00000149573.8	Artery_Aorta	0.851734	0.264803			-1.18779	0.234918	ILMN_1752932	FALSE
MPZL3	ENSG00000160588.9	Artery_Coronary	-1.25434	0.311139	-0.980652	0.326764	0.206537	0.836371	ILMN_1795739	FALSE
MR1	ENSG00000153029.14	Artery_Aorta	-0.518187	0.63517	0.551164	0.581521	-0.500753	0.616545	ILMN_2167416	FALSE
MRAP							-2.57482	0.0100291	ILMN_1659769	FALSE
MRAP2	ENSG00000135324.5	Artery_Aorta	1.13144	0.271048	0.112241	0.910632	0.175161	0.860953	ILMN_3241451	TRUE
MRAS	ENSG00000158186.12	Artery_Aorta	1.64092	0.117207	1.51053	0.130909	-0.976507	0.328813	ILMN_1748881	FALSE
MRC1	ENSG00000260314.2	Artery_Aorta	-0.658967	0.509917	-0.950137	0.342043				FALSE
MRC2	ENSG00000011028.13	Artery_Tibial	0.939442	0.765896			-0.492753	0.622187	ILMN_1783946	FALSE
MRE11	ENSG00000020922.12	Artery_Tibial	-1.02982	0.357771	-0.569176	0.569237	2.84518	0.00443868	ILMN_1709483	FALSE
MREG	ENSG00000118242.15	Artery_Aorta	0.224662	0.844526			0.270508	0.786769	ILMN_1713679	FALSE
MRFAP1	ENSG00000179010.14	Artery_Aorta	-0.287975	0.919451	-0.308792	0.75748	1.69288	0.0904787	ILMN_2055165	FALSE
MRFAP1L1	ENSG00000178988.10	Artery_Coronary	1.27574	0.411385	-0.586205	0.557738	3.73139	0.000190428	ILMN_1689774	FALSE
MRGBP	ENSG00000101189.6	Artery_Aorta	-0.232965	0.815789	-0.386236	0.699322	0.191767	0.847925	ILMN_1790136	FALSE
MRGPRD	ENSG00000172938.3	Artery_Coronary	-0.762736	0.503792			-0.561267	0.574615	ILMN_1714980	FALSE
MRGPRE					-1.03435	0.300972	0.00465724	0.996284	ILMN_2195015	FALSE
MRGPRF	ENSG00000172935.8	Artery_Aorta	0.805311	0.705999	1.19832	0.230791	-1.39583	0.162766	ILMN_2075603	FALSE
MRGPRG							-1.17176	0.241294	ILMN_3299421	FALSE
MRGPRG-AS1							0.213984	0.830559	ILMN_3306978	FALSE
MRGPRX1							-0.698279	0.485003	ILMN_1773156	FALSE
MRGPRX2							1.74129	0.0816332	ILMN_2155932	FALSE
MRGPRX3							-0.171542	0.863797	ILMN_1773546	FALSE
MRGPRX4							-1.26263	0.206724	ILMN_1722227	FALSE
MRI1	ENSG00000037757.13	Artery_Coronary	-1.44897	0.166657	-2.07602	0.0378925	-1.01638	0.309451	ILMN_1806828	TRUE
MRM1	ENSG00000278619.4	Artery_Tibial	-0.197952	0.843083			0.0656318	0.947671	ILMN_1793643	FALSE
MRM2	ENSG00000122687.17	Artery_Coronary	-0.561643	0.856819	-0.470501	0.637997	2.62573	0.00864633	ILMN_1815933	FALSE
MRM3	ENSG00000171861.10	Artery_Tibial	1.07744	0.544581	0.475204	0.634642	1.52737	0.12667	ILMN_1689652	TRUE
MRNIP	ENSG00000161010.14	Artery_Tibial	0.352065	0.758417	-0.864399	0.387369	1.00075	0.316947	ILMN_1699170	FALSE
MRO	ENSG00000134042.12	Artery_Coronary	-0.434047	0.687219			0.759439	0.44759	ILMN_1800874	FALSE
MROH1	ENSG00000179832.17	Artery_Aorta	-0.921372	0.356856			0.526986	0.598203	ILMN_3262345	FALSE
MROH2A							-0.0725568	0.942159	ILMN_1764457	FALSE
MROH2B							0.425262	0.670645	ILMN_3242934	FALSE
MROH3P							0.401288	0.688208	ILMN_1661800	FALSE
MROH5							1.41236	0.157843	ILMN_1662091	FALSE
MROH6	ENSG00000204839.8	Artery_Coronary	-1.92393	0.232348	0.343118	0.731509	-0.691011	0.489559	ILMN_3247556	FALSE
MROH7	ENSG00000184313.19	Artery_Coronary	-1.19813	0.518024	-0.0473793	0.962211	-1.51977	0.128569	ILMN_1792551	TRUE
MROH8	ENSG00000101353.14	Artery_Coronary	0.480181	0.632691	-0.744714	0.456445	1.05901	0.289597	ILMN_1809767	FALSE
MROH9							-0.491322	0.623199	ILMN_1677974	FALSE
MRPL1	ENSG00000169288.17	Artery_Tibial	-0.704875	0.559765	-0.515501	0.606203	0.468407	0.639494	ILMN_2076658	FALSE
MRPL10	ENSG00000159111.12	Artery_Tibial	-1.70063	0.086943	0.257791	0.796568	1.33742	0.181087	ILMN_1695472	FALSE
MRPL11	ENSG00000174547.13	Artery_Aorta	-2.37317	0.0176361			0.8057	0.420416	ILMN_2316540	FALSE
MRPL12	ENSG00000262814.7	Artery_Tibial	0.591641	0.817517	-0.419379	0.674939	-1.98577	0.0470589	ILMN_1699603	FALSE
MRPL13	ENSG00000172172.7	Artery_Coronary	1.49208	0.135677			0.25041	0.80227	ILMN_1671158	FALSE
MRPL14	ENSG00000180992.6	Artery_Tibial	1.26294	0.503983	1.30436	0.19211	-0.43552	0.663185	ILMN_2072603	FALSE
MRPL15	ENSG00000137547.8	Artery_Tibial	0.539278	0.641016	0.487726	0.625744	-0.0227978	0.981812	ILMN_2103720	FALSE
MRPL16	ENSG00000166902.4	Artery_Aorta	0.679778	0.496645			-0.333202	0.738982	ILMN_1730685	FALSE
MRPL17	ENSG00000158042.8	Artery_Coronary	-1.90981	0.142468	-0.102938	0.918012	-0.0334486	0.973317	ILMN_1797933	TRUE
MRPL18	ENSG00000112110.9	Artery_Tibial	0.426926	0.797191	0.369983	0.711395	3.00899	0.00262122	ILMN_2230672	TRUE
MRPL19	ENSG00000115364.13	Artery_Tibial	1.37455	0.182639	1.33161	0.182987	0.995542	0.319473	ILMN_1771149	TRUE
MRPL2	ENSG00000112651.11	Artery_Aorta	0.0940959	0.925033	0.0940959	0.925033	-0.375671	0.707161	ILMN_1763264	FALSE
MRPL20	ENSG00000242485.5	Artery_Aorta	0.682751	0.52184	1.26916	0.204383	2.12743	0.0333843	ILMN_2189424	TRUE
MRPL21	ENSG00000197345.12	Artery_Aorta	-2.16855	0.0414327	0.882097	0.377724	1.58772	0.11235	ILMN_2348050	FALSE
MRPL22	ENSG00000082515.17	Artery_Aorta	-0.584787	0.558691			2.53124	0.011366	ILMN_1663220	FALSE
MRPL23	ENSG00000214026.10	Artery_Tibial	-0.46265	0.645859	-0.46225	0.643902	-0.807012	0.41966	ILMN_1806123	TRUE
MRPL23-AS1							-0.593676	0.552729	ILMN_3244224	FALSE
MRPL24	ENSG00000143314.12	Artery_Coronary	1.92512	0.274499			0.852091	0.394163	ILMN_1695576	FALSE
MRPL27	ENSG00000108826.15	Artery_Coronary	-0.523201	0.870943	-0.15881	0.873819	0.987676	0.323311	ILMN_1727558	FALSE
MRPL28	ENSG00000086504.15	Artery_Aorta	-0.421945	0.858862	0.0334533	0.973313	-2.51506	0.0119013	ILMN_1694950	FALSE
MRPL3	ENSG00000114686.8	Artery_Tibial	0.467531	0.64012	0.467531	0.64012	2.63327	0.00845682	ILMN_1713143	TRUE
MRPL30	ENSG00000185414.19	Artery_Coronary	0.754257	0.742544	-2.48107	0.0130987	2.06785	0.0386545	ILMN_1661039	FALSE
MRPL32	ENSG00000106591.3	Artery_Coronary	-1.3589	0.249913	1.20343	0.228809	2.51008	0.0120705	ILMN_1749432	FALSE
MRPL33	ENSG00000243147.7	Artery_Aorta	0.380482	0.703588			1.41263	0.157764	ILMN_1706326	FALSE
MRPL34	ENSG00000130312.6	Artery_Coronary	-1.59929	0.200587	-0.306788	0.759005	0.579186	0.562464	ILMN_1783681	FALSE
MRPL35	ENSG00000132313.14	Artery_Aorta	0.393391	0.88099	0.0953757	0.924016	1.64153	0.100688	ILMN_1753016	TRUE
MRPL36	ENSG00000171421.12	Artery_Tibial	0.348529	0.727443	0.835011	0.403712	1.68993	0.0910416	ILMN_1800197	TRUE
MRPL37	ENSG00000116221.15	Artery_Tibial	-2.46775	0.0906368	0.644198	0.519447	1.0717	0.283854	ILMN_2041327	FALSE
MRPL38	ENSG00000204316.12	Artery_Aorta	-0.739021	0.469502	-0.291034	0.771025	0.176247	0.8601	ILMN_1719656	FALSE
MRPL39	ENSG00000154719.13	Artery_Tibial	1.10387	0.472419	0.882017	0.377767	2.42674	0.0152353	ILMN_1726391	TRUE
MRPL4	ENSG00000105364.13	Artery_Aorta	-0.318517	0.728177	-0.376801	0.706322	1.38157	0.167104	ILMN_1804207	FALSE
MRPL40	ENSG00000185608.8	Artery_Tibial	0.451964	0.651295	-1.2001	0.230099	2.03618	0.0417325	ILMN_1687403	FALSE
MRPL41	ENSG00000182154.7	Artery_Coronary	0.191769	0.805991			-2.08916	0.0366933	ILMN_1705464	FALSE
MRPL42	ENSG00000198015.12	Artery_Aorta	-2.01934	0.0469706	-2.06343	0.0390717	0.964079	0.335006	ILMN_2356890	FALSE
MRPL42P5							0.484832	0.627795	ILMN_2042343	FALSE
MRPL43	ENSG00000055950.16	Artery_Tibial	0.48298	0.840598	-0.182162	0.855455	1.28403	0.199133	ILMN_2258774	FALSE
MRPL44	ENSG00000135900.3	Artery_Tibial	0.1466	0.883448	0.132909	0.894265	-0.243582	0.807555	ILMN_1671452	FALSE
MRPL45	ENSG00000278845.4	Artery_Tibial	0.669358	0.542586	0.544149	0.586339	3.68016	0.000233084	ILMN_1748650	TRUE
MRPL45P2							3.12617	0.00177097	ILMN_1703301	FALSE
MRPL46	ENSG00000259494.1	Artery_Aorta	1.53244	0.155789	1.09814	0.272142	2.78215	0.00539994	ILMN_1722838	TRUE
MRPL47	ENSG00000136522.13	Artery_Aorta	0.828813	0.40721	0.833994	0.404284	1.87215	0.0611861	ILMN_2391522	TRUE
MRPL48	ENSG00000175581.13	Artery_Tibial	-0.998597	0.654059	-0.178213	0.858555	0.987913	0.323195	ILMN_1773369	FALSE
MRPL49	ENSG00000149792.8	Artery_Aorta	-0.00872443	0.993039			1.52563	0.127102	ILMN_1681324	FALSE
MRPL50	ENSG00000136897.7	Artery_Tibial	-0.728261	0.660482	-1.28549	0.198622	2.40559	0.0161462	ILMN_1664833	FALSE
MRPL51	ENSG00000111639.7	Artery_Aorta	0.823453	0.656781	-0.322436	0.747122	0.797304	0.425275	ILMN_2097421	FALSE
MRPL52	ENSG00000172590.18	Artery_Tibial	-1.23287	0.289461	-0.544298	0.586236	1.29819	0.194221	ILMN_2311041	FALSE
MRPL53	ENSG00000204822.6	Artery_Aorta	1.2557	0.209223			-1.1294	0.258731	ILMN_1813682	FALSE
MRPL54	ENSG00000183617.4	Artery_Tibial	1.67937	0.143759	1.67937	0.0930801	0.632625	0.526979	ILMN_1658486	TRUE
MRPL55	ENSG00000162910.18	Artery_Coronary	1.47299	0.140754	0.763125	0.445389	0.278783	0.780412	ILMN_2348090	TRUE
MRPL57	ENSG00000173141.4	Artery_Tibial	-0.412567	0.8988	0.499747	0.617253	-2.11537	0.0343986	ILMN_2203807	FALSE
MRPL58	ENSG00000167862.9	Artery_Aorta	1.47784	0.322622	-0.0307737	0.97545	0.981731	0.326232	ILMN_2182198	FALSE
MRPL9	ENSG00000143436.10	Artery_Aorta	-1.02687	0.556625	-0.467452	0.640177	1.97695	0.048047	ILMN_1773716	FALSE
MRPS10	ENSG00000048544.5	Artery_Tibial	1.17287	0.514044	1.18695	0.235245	0.666795	0.504903	ILMN_1663664	TRUE
MRPS11							0.17029	0.864782	ILMN_1722905	FALSE
MRPS12	ENSG00000128626.11	Artery_Tibial	-0.768793	0.442016			0.356306	0.721611	ILMN_2371964	FALSE
MRPS14	ENSG00000120333.4	Artery_Aorta	-0.512011	0.608643	-0.512011	0.608643	1.10728	0.268174	ILMN_1779423	FALSE
MRPS15	ENSG00000116898.11	Artery_Aorta	-0.578282	0.802647			0.781969	0.434233	ILMN_1680703	FALSE
MRPS16	ENSG00000182180.13	Artery_Aorta	-0.573623	0.885702	-0.04811	0.961629	-0.415183	0.678008	ILMN_1775744	TRUE
MRPS17	ENSG00000239789.5	Artery_Tibial	1.40151	0.256077	0.242995	0.808009	1.89734	0.0577829	ILMN_1804851	TRUE
MRPS18A	ENSG00000096080.11	Artery_Aorta	0.261733	0.793527	0.261733	0.793527	-0.423152	0.672184	ILMN_1730391	FALSE
MRPS18B	ENSG00000204568.11	Artery_Tibial	1.796	0.183598	1.58437	0.11311	0.289007	0.772576	ILMN_2121282	TRUE
MRPS18C	ENSG00000163319.10	Artery_Coronary	0.44629	0.655388			-1.16527	0.243908	ILMN_2085903	FALSE
MRPS2	ENSG00000122140.10	Artery_Aorta	-0.571064	0.736373	-0.571064	0.567956	0.247499	0.804522	ILMN_1815043	FALSE
MRPS21	ENSG00000266472.5	Artery_Tibial	0.487213	0.941503	0.397836	0.690751	1.80855	0.0705211	ILMN_1660292	TRUE
MRPS21P2							-1.3747	0.169224	ILMN_3250993	FALSE
MRPS22	ENSG00000175110.11	Artery_Coronary	-1.31158	0.369731	1.31158	0.189661	2.93933	0.00328926	ILMN_1655377	FALSE
MRPS23	ENSG00000181610.12	Artery_Aorta	1.30535	0.38048	1.44301	0.149017	2.52961	0.0114189	ILMN_1687359	TRUE
MRPS24	ENSG00000062582.13	Artery_Coronary	-0.0724824	0.942218	-0.0724824	0.942218	-0.206291	0.836563	ILMN_1802553	TRUE
MRPS25	ENSG00000131368.7	Artery_Aorta	-1.22002	0.389521	-0.191682	0.847991	0.918449	0.358384	ILMN_1798826	FALSE
MRPS26	ENSG00000125901.5	Artery_Aorta	-1.74774	0.127369	2.65049	0.0080374	2.85564	0.00429506	ILMN_1676026	FALSE
MRPS27	ENSG00000113048.16	Artery_Aorta	-0.155033	0.876795	-0.155033	0.876795	2.94667	0.00321215	ILMN_1711414	FALSE
MRPS28	ENSG00000147586.9	Artery_Tibial	-1.67648	0.0936439			2.14022	0.0323368	ILMN_1718424	FALSE
MRPS30	ENSG00000112996.10	Artery_Aorta	0.504241	0.614092			2.43129	0.0150453	ILMN_1726743	FALSE
MRPS31	ENSG00000102738.7	Artery_Coronary	0.281505	0.778323	-0.281505	0.778323	2.21524	0.0267433	ILMN_1654552	FALSE
MRPS33	ENSG00000090263.15	Artery_Tibial	1.35879	0.216375	1.08497	0.277936	1.28106	0.200173	ILMN_1772722	TRUE
MRPS34	ENSG00000074071.14	Artery_Aorta	-0.585409	0.558273			2.63187	0.00849157	ILMN_2210482	FALSE
MRPS35	ENSG00000061794.12	Artery_Aorta	0.727074	0.587425	0.628457	0.529705	3.13615	0.00171181	ILMN_2189993	TRUE
MRPS36	ENSG00000134056.11	Artery_Coronary	0.654394	0.620104	-0.0582318	0.953564	1.1837	0.236531	ILMN_1807095	FALSE
MRPS5	ENSG00000144029.11	Artery_Coronary	0.544922	0.585807			1.33452	0.182034	ILMN_1760441	FALSE
MRPS6	ENSG00000243927.5	Artery_Tibial	-1.08722	0.503745	-1.13057	0.258236	1.08055	0.279896	ILMN_1723874	FALSE
MRPS7	ENSG00000125445.10	Artery_Aorta	0.676648	0.574858	0.324449	0.745598	0.211824	0.832245	ILMN_1813389	TRUE
MRPS9	ENSG00000135972.8	Artery_Aorta	2.32959	0.066803	2.28044	0.0225817	3.95853	7.54112e-05	ILMN_1813207	TRUE
MRRF	ENSG00000148187.17	Artery_Aorta	0.724014	0.70414	-0.664971	0.506069	4.62429	3.7589e-06	ILMN_1680675	FALSE
MRS2	ENSG00000124532.14	Artery_Aorta	-0.765377	0.7238	-0.252236	0.800858	3.00008	0.00269913	ILMN_1778677	FALSE
MRS2P2							0.181071	0.856312	ILMN_3238254	FALSE
MRTFA							-0.0269378	0.978509	ILMN_1651767	FALSE
MRTFB							1.84003	0.0657638	ILMN_1690807	FALSE
MRTO4	ENSG00000053372.4	Artery_Coronary	0.282366	0.949442	0.0989071	0.921212	0.953159	0.340509	ILMN_1689800	TRUE
MRVI1	ENSG00000072952.18	Artery_Aorta	0.516435	0.881524	-0.437388	0.66183	1.47902	0.139136	ILMN_1766157	FALSE
MRVI1-AS1							-0.269738	0.787362	ILMN_3272714	FALSE
MS4A1	ENSG00000156738.17	Artery_Coronary	1.4783	0.139334			2.29718	0.0216085	ILMN_2401714	FALSE
MS4A10							0.0688734	0.94509	ILMN_1794921	FALSE
MS4A12							-0.0992204	0.920963	ILMN_1731529	FALSE
MS4A13							-0.74084	0.458791	ILMN_2233689	FALSE
MS4A14	ENSG00000166928.10	Artery_Aorta	-0.687484	0.523477	-1.47252	0.140881	3.4943	0.00047531	ILMN_2382500	FALSE
MS4A15							-1.08568	0.277619	ILMN_1721088	FALSE
MS4A18							-1.13057	0.258235	ILMN_3227031	FALSE
MS4A2	ENSG00000149534.8	Artery_Aorta	-0.362839	0.716725	-2.18676	0.0287601	0.241979	0.808797	ILMN_1806721	FALSE
MS4A3							-0.76061	0.44689	ILMN_1695530	FALSE
MS4A4A	ENSG00000110079.16	Artery_Aorta	0.589287	0.681943	-0.190226	0.849132	-3.74699	0.00017897	ILMN_2370336	FALSE
MS4A4E	ENSG00000214787.9	Artery_Aorta	-0.112834	0.910162	0.0534363	0.957384	-3.07167	0.00212865	ILMN_1699348	FALSE
MS4A5							-0.331118	0.740555	ILMN_1752169	FALSE
MS4A6A	ENSG00000110077.14	Artery_Aorta	0.0103287	0.991759	-0.198349	0.842772	3.7268	0.000193923	ILMN_1797731	FALSE
MS4A6E	ENSG00000166926.8	Artery_Coronary	0.606072	0.544467	-0.607077	0.5438	-0.0927324	0.926116	ILMN_1759933	FALSE
MS4A7	ENSG00000166927.12	Artery_Coronary	-0.711087	0.528651	0.429437	0.667605	2.95717	0.00310482	ILMN_2331082	FALSE
MS4A8							-0.252514	0.800644	ILMN_1808249	FALSE
MSANTD1	ENSG00000188981.10	Artery_Coronary	-1.09071	0.275402			1.31904	0.187157	ILMN_2271924	FALSE
MSANTD2	ENSG00000120458.10	Artery_Aorta	-1.48388	0.109341	-1.07468	0.282517	3.23591	0.00121255	ILMN_1773148	FALSE
MSANTD3	ENSG00000066697.14	Artery_Coronary	-1.45112	0.293951	-1.07115	0.284101	-1.54212	0.123044	ILMN_1714278	TRUE
MSANTD4	ENSG00000170903.10	Artery_Tibial	-1.36103	0.242194	-1.36103	0.173505	1.7353	0.0826879	ILMN_1801124	FALSE
MSC	ENSG00000178860.8	Artery_Aorta	0.557049	0.847106	-0.143242	0.886099	0.0800131	0.936227	ILMN_1741404	FALSE
MSC-AS1							-1.53955	0.12367	ILMN_3203916	FALSE
MSGN1							2.49325	0.0126578	ILMN_1809435	FALSE
MSH2	ENSG00000095002.13	Artery_Aorta	0.230067	0.81804	0.230067	0.81804	1.21535	0.224231	ILMN_2203453	TRUE
MSH3	ENSG00000113318.9	Artery_Coronary	0.0944629	0.954721	-0.0648268	0.948312	-1.65855	0.0972064	ILMN_2077130	FALSE
MSH4	ENSG00000057468.6	Artery_Tibial	1.14929	0.575784			-0.696394	0.486182	ILMN_1653146	FALSE
MSH5	ENSG00000204410.14	Artery_Tibial	0.581816	0.298816	-0.629624	0.528941	2.79559	0.00518054	ILMN_2325394	FALSE
MSH6	ENSG00000116062.14	Artery_Tibial	-0.76969	0.704037	-0.075576	0.939756	1.71308	0.0866979	ILMN_1729051	FALSE
MSI1	ENSG00000135097.6	Artery_Aorta	0.940945	0.346733			1.02523	0.305256	ILMN_1739601	FALSE
MSI2	ENSG00000153944.10	Artery_Coronary	-0.117536	0.906435			-4.13926	3.48427e-05	ILMN_1713088	FALSE
MSL1	ENSG00000188895.11	Artery_Coronary	-1.05468	0.324856	-0.435519	0.663186	-0.624665	0.532191	ILMN_3245973	TRUE
MSL2	ENSG00000174579.3	Artery_Tibial	-0.249379	0.969312	-0.0961928	0.923367	-2.72881	0.00635626	ILMN_1766859	TRUE
MSL3							-2.02483	0.0428846	ILMN_1670723	FALSE
MSL3P1							0.744235	0.456734	ILMN_1678526	FALSE
MSLN	ENSG00000102854.15	Artery_Aorta	0.371596	0.944639	0.384872	0.700332	0.334386	0.738088	ILMN_2353161	TRUE
MSLNL							0.418772	0.675383	ILMN_3242830	FALSE
MSMB							-1.85958	0.0629445	ILMN_1790906	FALSE
MSMO1	ENSG00000052802.12	Artery_Aorta	1.19126	0.23355			-2.29606	0.0216727	ILMN_1720889	FALSE
MSMP							0.788225	0.430565	ILMN_2115135	FALSE
MSN							1.36732	0.171524	ILMN_1659895	FALSE
MSR1	ENSG00000038945.14	Artery_Tibial	1.49731	0.256764	2.05737	0.0396505	1.0248	0.305457	ILMN_2373285	TRUE
MSRA	ENSG00000175806.14	Artery_Aorta	-1.62289	0.273729	0.495193	0.620464	-1.3227	0.185937	ILMN_2228180	FALSE
MSRB1	ENSG00000198736.11	Artery_Coronary	0.83306	0.628256			-3.36521	0.000764855	ILMN_1719661	FALSE
MSRB2	ENSG00000148450.12	Artery_Aorta	0.454707	0.884101	-0.803849	0.421484	-3.2678	0.00108386	ILMN_1657977	FALSE
MSRB3	ENSG00000174099.10	Artery_Coronary	1.50989	0.131071	1.50989	0.131071	1.11936	0.262985	ILMN_2332553	TRUE
MSS51							0.810907	0.417419	ILMN_2120547	FALSE
MST1	ENSG00000173531.15	Artery_Tibial	1.51692	0.355257			0.168394	0.866274	ILMN_1707464	FALSE
MST1L							0.651292	0.514858	ILMN_2099259	FALSE
MST1R	ENSG00000164078.12	Artery_Aorta	-0.131067	0.895722	0.857434	0.391205	-0.825772	0.408933	ILMN_1688154	FALSE
MSTN	ENSG00000138379.4	Artery_Tibial	-0.540062	0.589154			1.68288	0.0923992	ILMN_1780516	FALSE
MSTO1	ENSG00000125459.14	Artery_Aorta	-1.46513	0.142886			0.895164	0.370699	ILMN_1707337	FALSE
MSTO2P							0.446216	0.655441	ILMN_3238837	FALSE
MSX1	ENSG00000163132.6	Artery_Tibial	-0.626897	0.83248			-1.83554	0.0664261	ILMN_1777397	FALSE
MSX2	ENSG00000120149.8	Artery_Tibial	-1.22285	0.480541			-0.195192	0.845243	ILMN_1766951	FALSE
MSX2P1							1.9359	0.0528796	ILMN_1688723	FALSE
MT1A	ENSG00000205362.11	Artery_Aorta	-0.586124	0.828966			-2.14638	0.031843	ILMN_1691156	FALSE
MT1B							-0.213694	0.830786	ILMN_1733758	FALSE
MT1CP							-1.54445	0.122478	ILMN_1677076	FALSE
MT1DP							0.00027213	0.999783	ILMN_1757867	FALSE
MT1E	ENSG00000169715.14	Artery_Coronary	-0.480445	0.327021	-0.557978	0.57686	-2.16759	0.03019	ILMN_2173611	TRUE
MT1F	ENSG00000198417.6	Artery_Tibial	-0.703325	0.48553	-0.598485	0.549516	-1.49306	0.135421	ILMN_1718766	TRUE
MT1G	ENSG00000125144.13	Artery_Tibial	0.34721	0.841233	-0.411309	0.680846	-1.77408	0.0760498	ILMN_1715401	FALSE
MT1H	ENSG00000205358.3	Artery_Aorta	0.103387	0.917656	0.103387	0.917656	-1.77409	0.0760486	ILMN_2124802	FALSE
MT1HL1							-1.39201	0.163919	ILMN_2171396	FALSE
MT1IP							-1.58679	0.112561	ILMN_3245209	FALSE
MT1JP							-0.719867	0.471607	ILMN_1674183	FALSE
MT1L							-0.733041	0.463533	ILMN_1747409	FALSE
MT1M	ENSG00000205364.3	Artery_Coronary	-0.543667	0.940069	-0.456458	0.648061	1.30869	0.19064	ILMN_1657435	FALSE
MT1P3							-0.516561	0.605462	ILMN_1662640	FALSE
MT1X	ENSG00000187193.8	Artery_Coronary	0.602984	0.595924	0.804595	0.421053	1.35643	0.174962	ILMN_1775170	TRUE
MT1XP1							-0.153414	0.878072	ILMN_1659511	FALSE
MT2A	ENSG00000125148.6	Artery_Aorta	-1.37341	0.169625	-0.357816	0.720481	-2.0253	0.0428368	ILMN_1686664	TRUE
MT3	ENSG00000087250.8	Artery_Coronary	-1.33343	0.341474			-0.20456	0.837916	ILMN_1675947	FALSE
MT4							-0.342075	0.732295	ILMN_1745345	FALSE
MTA1							1.66577	0.0957601	ILMN_1671911	FALSE
MTA2	ENSG00000149480.6	Artery_Coronary	1.42376	0.185447	-1.52715	0.126723	1.01267	0.311216	ILMN_1773763	FALSE
MTA3	ENSG00000057935.13	Artery_Aorta	0.327367	0.947665	0.212754	0.831519	-2.18967	0.0285483	ILMN_3270823	FALSE
MTAP	ENSG00000099810.18	Artery_Tibial	-2.61626	0.0143146	-2.63351	0.00845066	1.03736	0.299566	ILMN_1753639	FALSE
MTBP	ENSG00000172167.7	Artery_Aorta	-0.878766	0.379528			0.483904	0.628454	ILMN_1660222	FALSE
MTCH1	ENSG00000137409.19	Artery_Coronary	0.214226	0.995438	0.134532	0.892982	0.046863	0.962622	ILMN_1703006	TRUE
MTCH2							0.408151	0.683163	ILMN_1785218	FALSE
MTCL1	ENSG00000168502.17	Artery_Tibial	0.43919	0.97754			-0.368148	0.712763	ILMN_1705562	FALSE
MTCP1							1.84677	0.0647805	ILMN_1814230	FALSE
MTDH	ENSG00000147649.9	Artery_Aorta	0.794209	0.542746	0.794209	0.427074	1.32238	0.186042	ILMN_1810838	TRUE
MTERF1	ENSG00000127989.13	Artery_Tibial	1.71266	0.0834286	-1.69385	0.0902934	0.599218	0.549028	ILMN_2099249	FALSE
MTERF2	ENSG00000120832.9	Artery_Tibial	-0.886037	0.598654	0.764169	0.444767	1.63422	0.102212	ILMN_2388517	FALSE
MTERF3	ENSG00000156469.8	Artery_Tibial	0.233302	0.820698	0.0920366	0.926669	3.01011	0.00261149	ILMN_1782504	TRUE
MTERF4	ENSG00000122085.16	Artery_Coronary	0.567062	0.85496	-0.269057	0.787886	-0.644158	0.519473	ILMN_1689899	FALSE
MTF1	ENSG00000188786.9	Artery_Aorta	1.82115	0.0731492	1.7045	0.0882877	-4.25246	2.11439e-05	ILMN_1763828	FALSE
MTF2	ENSG00000143033.17	Artery_Tibial	0.764323	0.444675			-0.507877	0.611539	ILMN_1733615	FALSE
MTFMT	ENSG00000103707.9	Artery_Tibial	-0.786321	0.0961106	0.451463	0.651656	1.88388	0.0595816	ILMN_1672884	FALSE
MTFP1	ENSG00000242114.5	Artery_Coronary	-0.624258	0.585669	0.129702	0.896802	2.38932	0.0168794	ILMN_1657898	FALSE
MTFR1	ENSG00000066855.15	Artery_Coronary	-0.493586	0.870216	-0.218891	0.826735	1.56772	0.116948	ILMN_1774028	FALSE
MTFR1L	ENSG00000117640.17	Artery_Aorta	0.0714775	0.987863			0.0125117	0.990017	ILMN_3264466	FALSE
MTFR2							-0.768895	0.441956	ILMN_2139827	FALSE
MTG1	ENSG00000148824.18	Artery_Aorta	-2.02901	0.0911453	-1.47566	0.140035	0.829455	0.406847	ILMN_1775328	FALSE
MTG2	ENSG00000101181.17	Artery_Coronary	-0.360628	0.909746	-0.115258	0.908241	-0.766743	0.443234	ILMN_1769014	TRUE
MTHFD1	ENSG00000100714.15	Artery_Aorta	-0.676496	0.531075	-0.695876	0.486507	1.5036	0.132684	ILMN_1785324	FALSE
MTHFD1L	ENSG00000120254.15	Artery_Aorta	-1.61792	0.173699			0.460319	0.645287	ILMN_1772521	FALSE
MTHFD2	ENSG00000065911.11	Artery_Aorta	-1.0327	0.301743	0.57566	0.564845	-2.38037	0.0172952	ILMN_1674706	FALSE
MTHFD2L							0.629076	0.529299	ILMN_1652434	FALSE
MTHFD2P1							-0.499661	0.617314	ILMN_1765670	FALSE
MTHFR	ENSG00000177000.10	Artery_Tibial	-0.60363	0.241177	-0.18713	0.851558	0.39587	0.692201	ILMN_1734830	FALSE
MTHFS	ENSG00000136371.10	Artery_Coronary	-1.00954	0.57096	-0.574891	0.565365	-4.49037	7.11004e-06	ILMN_1772302	TRUE
MTHFSD	ENSG00000103248.18	Artery_Aorta	0.353701	0.924558	0.578416	0.562983	1.72472	0.0845782	ILMN_1797046	TRUE
MTIF2	ENSG00000085760.14	Artery_Coronary	-0.646966	0.628361	0.475121	0.634701	3.15314	0.00161524	ILMN_1765520	FALSE
MTIF3	ENSG00000122033.14	Artery_Aorta	-0.579172	0.890961	-0.250984	0.801827	3.39238	0.000692879	ILMN_1718271	FALSE
MTLN							-1.16864	0.24255	ILMN_1693685	FALSE
MTM1							1.46758	0.142219	ILMN_1686985	FALSE
MTMR1							1.33621	0.181482	ILMN_1660976	FALSE
MTMR10	ENSG00000166912.16	Artery_Coronary	0.414443	0.805466	0.238324	0.81163	-1.25851	0.208206	ILMN_1811064	FALSE
MTMR11	ENSG00000014914.20	Artery_Aorta	1.37544	0.175399			0.862526	0.388398	ILMN_1769299	FALSE
MTMR12	ENSG00000150712.10	Artery_Aorta	1.02561	0.498549	-0.426948	0.669417	2.41033	0.015938	ILMN_1802831	FALSE
MTMR14	ENSG00000163719.19	Artery_Tibial	1.70787	0.0802008			1.43976	0.149935	ILMN_1659240	FALSE
MTMR2	ENSG00000087053.18	Artery_Tibial	0.8886	0.672547	-0.452895	0.650624	2.1706	0.0299615	ILMN_1659952	FALSE
MTMR3	ENSG00000100330.15	Artery_Tibial	0.755464	0.301627	-0.070923	0.943459	-3.55556	0.000377177	ILMN_1739641	FALSE
MTMR4	ENSG00000108389.9	Artery_Coronary	-1.43853	0.19698			3.07245	0.00212309	ILMN_1771019	FALSE
MTMR6	ENSG00000139505.11	Artery_Tibial	-0.511412	0.87403	-0.49431	0.621087	0.419643	0.674746	ILMN_1717180	FALSE
MTMR7	ENSG00000003987.13	Artery_Aorta	-1.50161	0.291085	-1.28269	0.199599	1.47262	0.140854	ILMN_1787658	FALSE
MTMR8							-1.05857	0.289795	ILMN_1710652	FALSE
MTMR9	ENSG00000104643.9	Artery_Coronary	-0.616872	0.143133	0.525913	0.598949	2.64842	0.00808684	ILMN_1652521	FALSE
MTMR9LP							0.933975	0.350317	ILMN_3290174	FALSE
MTND5P10							3.42224	0.000621081	ILMN_1743078	FALSE
MTNR1A							-0.124034	0.901288	ILMN_1708845	FALSE
MTNR1B							-0.164983	0.868957	ILMN_1811678	FALSE
MTO1	ENSG00000135297.15	Artery_Tibial	0.682541	0.709164	0.547805	0.583826	3.14726	0.00164806	ILMN_2380740	TRUE
MTOR	ENSG00000198793.12	Artery_Tibial	0.807534	0.622245	0.70709	0.479511	1.94177	0.0521653	ILMN_1769031	TRUE
MTPAP	ENSG00000107951.14	Artery_Aorta	-2.51158	0.0871767	-0.459057	0.646193	1.01501	0.3101	ILMN_1742569	FALSE
MTPN	ENSG00000105887.10	Artery_Aorta	-0.505982	0.612869	0.309946	0.756602	0.256122	0.797856	ILMN_1791478	FALSE
MTR	ENSG00000116984.12	Artery_Tibial	0.677185	0.798444	0.143302	0.886052	1.83043	0.0671854	ILMN_1815141	TRUE
MTREX							3.35391	0.00079678	ILMN_1651513	FALSE
MTRF1	ENSG00000120662.15	Artery_Tibial	-0.32747	0.942237	0.721331	0.470706	0.837294	0.402427	ILMN_2181992	FALSE
MTRF1L	ENSG00000112031.15	Artery_Coronary	-0.32503	0.929474	0.0482977	0.961479	-2.48321	0.0130205	ILMN_2175474	FALSE
MTRNR2L1	ENSG00000256618.2	Artery_Coronary	-0.11098	0.911632						FALSE
MTRNR2L12	ENSG00000269028.3	Artery_Tibial	-0.685894	0.49278						FALSE
MTRNR2L4	ENSG00000232196.3	Artery_Tibial	1.22406	0.220929						FALSE
MTRNR2L8	ENSG00000255823.4	Artery_Aorta	0.898123	0.600502						FALSE
MTRR	ENSG00000124275.14	Artery_Aorta	-2.0555	0.0716419	0.323636	0.746214	1.32874	0.183935	ILMN_2377977	FALSE
MTSS1	ENSG00000170873.18	Artery_Coronary	-1.30197	0.341308	0.0216158	0.982754	2.09587	0.0360938	ILMN_1676980	FALSE
MTSS1L	ENSG00000132613.14	Artery_Aorta	-0.862115	0.488185	-0.104962	0.916406	0.260656	0.794357	ILMN_1780299	FALSE
MTTP	ENSG00000138823.13	Artery_Aorta	1.46095	0.398167			-0.450279	0.65251	ILMN_1774742	FALSE
MTURN	ENSG00000180354.15	Artery_Tibial	-1.36408	0.583054	-0.00375241	0.997006	-2.2455	0.0247358	ILMN_1672605	TRUE
MTUS1	ENSG00000129422.14	Artery_Tibial	1.20592	0.364733	-0.273863	0.78419	-0.996062	0.31922	ILMN_1685044	FALSE
MTUS2							-0.800919	0.423178	ILMN_1753169	FALSE
MTX1	ENSG00000173171.14	Artery_Aorta	-1.03967	0.298491	-0.640598	0.521784	-0.906991	0.364411	ILMN_1667222	TRUE
MTX2	ENSG00000128654.13	Artery_Tibial	-1.81187	0.0567715	-1.77538	0.0758349	0.965809	0.33414	ILMN_1794046	FALSE
MTX3	ENSG00000177034.14	Artery_Coronary	0.29678	0.986989	0.0918676	0.926803	3.22503	0.00125962	ILMN_1679071	TRUE
MUC1	ENSG00000185499.16	Artery_Tibial	-1.17816	0.47514	-0.707716	0.479121	-5.13361	2.84237e-07	ILMN_1756992	TRUE
MUC12							-0.828934	0.407142	ILMN_3231609	FALSE
MUC13	ENSG00000173702.7	Artery_Coronary	-3.35658	0.000789136			-1.7533	0.0795497	ILMN_1651568	FALSE
MUC15							0.0822149	0.934476	ILMN_1793537	FALSE
MUC16							-1.21071	0.226006	ILMN_2125346	FALSE
MUC17							-0.995593	0.319448	ILMN_1724375	FALSE
MUC19							0.806823	0.419769	ILMN_3224820	FALSE
MUC2							-1.08905	0.276131	ILMN_2205622	FALSE
MUC20	ENSG00000176945.16	Artery_Coronary	0.559775	0.933274	0.492407	0.622431	0.487774	0.62571	ILMN_1653278	TRUE
MUC20P1							-1.15232	0.249189	ILMN_1809562	FALSE
MUC21							1.00511	0.314846	ILMN_3240456	FALSE
MUC22							-1.19817	0.230851	ILMN_1855975	FALSE
MUC3A	ENSG00000169894.17	Artery_Aorta	1.41978	0.34318						FALSE
MUC4	ENSG00000145113.21	Artery_Tibial	1.04939	0.182369			-1.35349	0.175898	ILMN_1748632	FALSE
MUC5AC							0.364126	0.715764	ILMN_3232122	FALSE
MUC5B							0.978915	0.327622	ILMN_1786343	FALSE
MUC6	ENSG00000184956.15	Artery_Aorta	0.241484	0.63233			2.59751	0.00939029	ILMN_1683416	FALSE
MUC7							-2.12833	0.0333096	ILMN_1798931	FALSE
MUCL1	ENSG00000172551.10	Artery_Coronary	-2.22589	0.0260217	-0.820126	0.412144	-0.082219	0.934473	ILMN_1810978	TRUE
MUCL3							-1.62987	0.103129	ILMN_1687625	FALSE
MUL1	ENSG00000090432.6	Artery_Coronary	0.748194	0.802683	0.730134	0.465308	-0.414578	0.678451	ILMN_1675055	FALSE
MUM1	ENSG00000160953.15	Artery_Aorta	0.418626	0.901133	-0.0257013	0.979496	0.894639	0.37098	ILMN_1764764	FALSE
MUM1L1							1.2993	0.193842	ILMN_2124241	FALSE
MUPP							-0.780069	0.43535	ILMN_3178830	FALSE
MURC	ENSG00000170681.6	Artery_Coronary	2.07253	0.0817449						FALSE
MUS81	ENSG00000172732.11	Artery_Aorta	-0.0901613	0.965906	-0.0505364	0.959695	-1.03458	0.300867	ILMN_1780937	TRUE
MUSK	ENSG00000030304.13	Artery_Tibial	0.103455	0.917602			1.83054	0.06717	ILMN_1791190	FALSE
MUSTN1	ENSG00000272573.5	Artery_Tibial	0.504075	0.786703	-0.495182	0.620471	-0.929845	0.352451	ILMN_1773814	FALSE
MUT	ENSG00000146085.7	Artery_Coronary	-0.709721	0.817612	-0.622283	0.533756	0.864071	0.387549	ILMN_2078074	FALSE
MUTYH	ENSG00000132781.17	Artery_Tibial	1.18284	0.581553	0.0662806	0.947154	1.83674	0.0662486	ILMN_2336970	TRUE
MVB12A	ENSG00000141971.12	Artery_Coronary	-0.198359	0.981569	-0.253636	0.799777	-1.01013	0.312435	ILMN_2121207	TRUE
MVB12B	ENSG00000196814.14	Artery_Tibial	1.75291	0.305544	0.947916	0.343172	-0.914861	0.360265	ILMN_1702568	FALSE
MVD	ENSG00000167508.11	Artery_Tibial	-1.47906	0.480456	-0.86084	0.389326	-1.04435	0.296324	ILMN_1657550	TRUE
MVK	ENSG00000110921.13	Artery_Coronary	-2.42236	0.00685008	0.333656	0.738639	-0.487081	0.626201	ILMN_1786310	FALSE
MVP	ENSG00000013364.18	Artery_Tibial	0.984713	0.615084	-0.373908	0.708473	-3.83276	0.000126712	ILMN_2344373	FALSE
MX1	ENSG00000157601.13	Artery_Tibial	-0.525377	0.682731	-0.478495	0.632298	-1.26745	0.204995	ILMN_1662358	TRUE
MX2	ENSG00000183486.12	Artery_Tibial	-1.7152	0.313735	0.77729	0.436987	-2.29107	0.0219592	ILMN_2231928	FALSE
MXD1	ENSG00000059728.10	Artery_Aorta	-0.404969	0.385954			-2.34405	0.0190756	ILMN_2214678	FALSE
MXD3	ENSG00000213347.10	Artery_Coronary	-1.08648	0.659826	-1.21869	0.222962	-3.35406	0.000796357	ILMN_1711904	TRUE
MXD4	ENSG00000123933.16	Artery_Coronary	-1.11014	0.296053	-1.56458	0.117682	1.18074	0.237705	ILMN_1756541	FALSE
MXI1	ENSG00000119950.20	Artery_Tibial	-1.77272	0.191362	-1.13174	0.257743	-2.05986	0.0394116	ILMN_1794074	TRUE
MXRA5							1.30909	0.190505	ILMN_1803213	FALSE
MXRA7	ENSG00000182534.13	Artery_Tibial	0.409945	0.789522	0.52366	0.600515	0.588899	0.555929	ILMN_1796126	TRUE
MXRA8	ENSG00000162576.16	Artery_Coronary	-1.52932	0.29525	-0.0350972	0.972002	-0.569655	0.568912	ILMN_2068257	TRUE
MYADM	ENSG00000179820.15	Artery_Tibial	-1.3564	0.362587	0.398806	0.690036	2.48136	0.0130882	ILMN_2308849	FALSE
MYADML							0.175321	0.860827	ILMN_1737513	FALSE
MYADML2	ENSG00000185105.5	Artery_Coronary	1.15432	0.24837			-3.08889	0.00200908	ILMN_1753877	FALSE
MYB							1.82513	0.0679817	ILMN_1711894	FALSE
MYBBP1A	ENSG00000132382.14	Artery_Tibial	1.03884	0.375044	1.02379	0.305936	2.15696	0.0310091	ILMN_1806757	TRUE
MYBL1	ENSG00000185697.16	Artery_Tibial	-0.439135	0.660715	-0.0719172	0.942668	1.6472	0.0995159	ILMN_3241046	FALSE
MYBL2	ENSG00000101057.15	Artery_Aorta	-0.741116	0.458623	-0.894661	0.370968	0.672141	0.501494	ILMN_1709020	FALSE
MYBPC1	ENSG00000196091.13	Artery_Coronary	0.521472	0.602038	0.521472	0.602038	-0.622937	0.533326	ILMN_1708957	FALSE
MYBPC2	ENSG00000086967.9	Artery_Coronary	0.603169	0.574682			-0.0449036	0.964184	ILMN_1799743	FALSE
MYBPC3	ENSG00000134571.10	Artery_Aorta	2.10179	0.0939627	-0.417518	0.676299	-1.0094	0.312782	ILMN_1781184	FALSE
MYBPH	ENSG00000133055.8	Artery_Coronary	-0.213563	0.830888	0.378099	0.705357	-1.19815	0.230857	ILMN_1705297	FALSE
MYBPHL	ENSG00000221986.6	Artery_Coronary	-0.382685	0.723878			1.36372	0.172655	ILMN_1731215	FALSE
MYC							1.36129	0.173421	ILMN_1680618	FALSE
MYCBP	ENSG00000214114.8	Artery_Tibial	-0.0688224	0.945131			1.92189	0.0546202	ILMN_1659620	FALSE
MYCBP2	ENSG00000005810.17	Artery_Tibial	0.87331	0.664355	-0.394547	0.693177	1.49029	0.136148	ILMN_1811972	FALSE
MYCBPAP	ENSG00000136449.13	Artery_Coronary	0.509317	0.877718	0.907162	0.364321	0.695485	0.486752	ILMN_1668649	TRUE
MYCL	ENSG00000116990.10	Artery_Aorta	2.18319	0.0912535	2.08124	0.0374118	-1.56315	0.118017	ILMN_1803650	FALSE
MYCLP2							-0.20872	0.834667	ILMN_1668717	FALSE
MYCN	ENSG00000134323.11	Artery_Tibial	-2.07689	0.0378117			1.45936	0.144465	ILMN_1653761	FALSE
MYCNOS							-1.19419	0.232403	ILMN_3226059	FALSE
MYCT1	ENSG00000120279.6	Artery_Coronary	1.20306	0.488454	-0.224209	0.822595	-0.551139	0.581539	ILMN_1750225	FALSE
MYD88	ENSG00000172936.12	Artery_Aorta	0.126615	0.899245			-2.67435	0.00748747	ILMN_1738523	FALSE
MYDGF	ENSG00000074842.7	Artery_Tibial	1.95331	0.150484	-0.936038	0.349254	-1.43898	0.150157	ILMN_1787844	FALSE
MYEF2	ENSG00000104177.17	Artery_Tibial	-0.600375	0.548257			0.201945	0.83996	ILMN_1710329	FALSE
MYEOV	ENSG00000172927.7	Artery_Aorta	0.950983	0.510437	-0.14209	0.887009	1.51868	0.128842	ILMN_2198413	FALSE
MYF5							1.2587	0.208139	ILMN_1796281	FALSE
MYF6	ENSG00000111046.3	Artery_Tibial	0.653852	0.513207			-1.34156	0.179737	ILMN_1805802	FALSE
MYH1	ENSG00000109061.9	Artery_Tibial	-1.50346	0.132721			1.31722	0.187766	ILMN_2051113	FALSE
MYH10	ENSG00000133026.12	Artery_Tibial	0.318633	0.750005	0.318633	0.750005	1.19054	0.233834	ILMN_1815154	TRUE
MYH11					0.30733	0.758592	-1.12206	0.261838	ILMN_2368834	FALSE
MYH13							0.583531	0.559536	ILMN_1767090	FALSE
MYH14	ENSG00000105357.15	Artery_Tibial	-1.09874	0.658709	0.300762	0.763596	0.922878	0.356071	ILMN_1804461	FALSE
MYH15	ENSG00000144821.9	Artery_Coronary	0.625117	0.531894			-0.579984	0.561925	ILMN_1797164	FALSE
MYH16							-1.10664	0.26845	ILMN_2233339	FALSE
MYH2	ENSG00000125414.18	Artery_Tibial	-1.50733	0.131726	-0.00131849	0.998948	-1.02302	0.306298	ILMN_1692638	TRUE
MYH3	ENSG00000109063.14	Artery_Coronary	-0.878549	0.713688	-0.604787	0.545321	1.86618	0.0620168	ILMN_1795119	FALSE
MYH4							-0.55401	0.579572	ILMN_1729251	FALSE
MYH6	ENSG00000197616.11	Artery_Aorta	-0.579443	0.56229			-0.975692	0.329217	ILMN_1784515	FALSE
MYH7	ENSG00000092054.12	Artery_Coronary	3.9276	0.000320234			-0.156525	0.875619	ILMN_1669714	FALSE
MYH7B	ENSG00000078814.15	Artery_Coronary	-0.989691	0.359605	-0.860024	0.389776	0.756119	0.449578	ILMN_1784427	FALSE
MYH8							0.0431807	0.965557	ILMN_1754244	FALSE
MYH9	ENSG00000100345.20	Artery_Aorta	-0.0847753	0.972185	0.626366	0.531075	1.2948	0.195391	ILMN_2087702	FALSE
MYL1							-2.78642	0.00532944	ILMN_1655894	FALSE
MYL10							-2.13414	0.0328311	ILMN_1694389	FALSE
MYL12A	ENSG00000101608.12	Artery_Tibial	-1.72223	0.0929845	-1.64574	0.0998166	0.269171	0.787798	ILMN_1675848	FALSE
MYL12B	ENSG00000118680.12	Artery_Aorta	-1.37379	0.140656	-1.3197	0.186936	1.13853	0.254898	ILMN_1654016	FALSE
MYL12BP1							-0.875938	0.381064	ILMN_3209180	FALSE
MYL12BP2							1.3493	0.177241	ILMN_1657991	FALSE
MYL2	ENSG00000111245.14	Artery_Aorta	-0.0262838	0.979031	-0.0262838	0.979031	0.953179	0.340499	ILMN_1688417	FALSE
MYL3	ENSG00000160808.9	Artery_Coronary	-0.831205	0.405858	-0.831205	0.405858	-1.41064	0.15835	ILMN_1798992	TRUE
MYL4	ENSG00000198336.9	Artery_Aorta	-1.22031	0.389225	-0.750451	0.452983	-1.71562	0.0862311	ILMN_1684255	TRUE
MYL5	ENSG00000215375.6	Artery_Tibial	0.127969	0.898174	1.23166	0.218077	-0.696227	0.486287	ILMN_1746948	FALSE
MYL6	ENSG00000092841.18	Artery_Aorta	-0.119895	0.904566	0.342642	0.731868	-3.60541	0.000311658	ILMN_2326071	FALSE
MYL6B							-3.31671	0.000910825	ILMN_1713450	FALSE
MYL6P5							-0.667347	0.504551	ILMN_1723824	FALSE
MYL7	ENSG00000106631.8	Artery_Tibial	-0.939677	0.562318	-0.568835	0.569468	0.794257	0.427046	ILMN_1681857	FALSE
MYL8P							1.89312	0.0583415	ILMN_1700713	FALSE
MYL9	ENSG00000101335.9	Artery_Aorta	-1.74357	0.0812334	-1.74357	0.0812334	-3.14418	0.00166554	ILMN_1675062	TRUE
MYLIP	ENSG00000007944.14	Artery_Aorta	-1.09501	0.273514	-1.47541	0.140102	2.34767	0.0188912	ILMN_1656111	FALSE
MYLK	ENSG00000065534.18	Artery_Aorta	0.322668	0.746947			-1.11963	0.262873	ILMN_1663427	FALSE
MYLK2	ENSG00000101306.10	Artery_Tibial	0.0695335	0.944565	-0.218094	0.827356	-0.930565	0.352079	ILMN_2050183	FALSE
MYLK3	ENSG00000140795.12	Artery_Coronary	-1.14487	0.48447	-1.14487	0.252264	1.65044	0.0988535	ILMN_1718193	FALSE
MYLK4	ENSG00000145949.9	Artery_Aorta	-0.997074	0.502861	-0.491241	0.623256	1.15354	0.248689	ILMN_3239568	FALSE
MYLPF							-0.913245	0.361114	ILMN_1759962	FALSE
MYMK							2.11855	0.0341288	ILMN_2144295	FALSE
MYMX							1.00216	0.316268	ILMN_1874901	FALSE
MYNN	ENSG00000085274.15	Artery_Tibial	-0.637219	0.802562			2.2021	0.0276582	ILMN_1672287	FALSE
MYO10	ENSG00000145555.14	Artery_Tibial	0.973456	0.614491	-1.2625	0.206768	-0.0567459	0.954748	ILMN_2232712	FALSE
MYO15A	ENSG00000091536.16	Artery_Aorta	0.534432	0.710246			0.922013	0.356522	ILMN_1756734	FALSE
MYO15B	ENSG00000266714.6	Artery_Coronary	-1.57732	0.336259	-1.03954	0.298553	0.0908712	0.927595	ILMN_1765454	FALSE
MYO16							0.737026	0.461106	ILMN_1801889	FALSE
MYO18A	ENSG00000196535.15	Artery_Aorta	-1.99223	0.23614	1.62091	0.105037	-1.64832	0.0992871	ILMN_1780560	FALSE
MYO18B	ENSG00000133454.15	Artery_Aorta	-1.28011	0.451663	0.749362	0.453639	-0.188863	0.8502	ILMN_1704245	FALSE
MYO19	ENSG00000278259.4	Artery_Tibial	0.367694	0.84855	-0.428661	0.66817	-1.18259	0.236971	ILMN_2386040	FALSE
MYO1A	ENSG00000166866.12	Artery_Tibial	1.36542	0.382342	-0.310046	0.756526	2.51599	0.0118697	ILMN_1704861	FALSE
MYO1B	ENSG00000128641.18	Artery_Aorta	1.73168	0.181908	1.23405	0.217185	1.61308	0.106727	ILMN_2093027	TRUE
MYO1C	ENSG00000197879.14	Artery_Aorta	1.2764	0.508042	0.599815	0.54863	1.15297	0.248922	ILMN_1812616	TRUE
MYO1D	ENSG00000176658.16	Artery_Coronary	0.481961	0.88954	0.430612	0.66675	1.12068	0.262426	ILMN_1805999	TRUE
MYO1E	ENSG00000157483.8	Artery_Tibial	-0.862744	0.596671	1.26596	0.205526	2.95355	0.00314147	ILMN_1754943	FALSE
MYO1F	ENSG00000142347.16	Artery_Coronary	0.437334	0.956783	-1.21388	0.224792	-1.40309	0.160589	ILMN_1681239	FALSE
MYO1G	ENSG00000136286.14	Artery_Coronary	-2.37649	0.00769918	1.43179	0.152205	-2.18874	0.0286161	ILMN_1692295	FALSE
MYO1H							-1.62372	0.104436	ILMN_1654458	FALSE
MYO3A	ENSG00000095777.14	Artery_Tibial	1.13443	0.458752			0.506773	0.612314	ILMN_1765772	FALSE
MYO3B	ENSG00000071909.18	Artery_Tibial	-1.59304	0.111152			-2.76148	0.00575406	ILMN_2096970	FALSE
MYO5A	ENSG00000197535.14	Artery_Coronary	1.37501	0.351301	0.99593	0.319284	-1.57123	0.11613	ILMN_1698225	FALSE
MYO5B	ENSG00000167306.19	Artery_Aorta	-0.947152	0.512951	1.24496	0.213147	-1.96524	0.0493868	ILMN_1747314	FALSE
MYO5BP1							-0.439823	0.660065	ILMN_3248688	FALSE
MYO5BP2							1.71193	0.0869096	ILMN_3235133	FALSE
MYO5BP3							-0.524603	0.599859	ILMN_3289934	FALSE
MYO5C	ENSG00000128833.12	Artery_Coronary	-1.5476	0.1574	-0.00790097	0.993696	-0.00627077	0.994997	ILMN_1808789	TRUE
MYO6	ENSG00000196586.13	Artery_Aorta	-1.53933	0.117074	0.0251277	0.979953	0.0358315	0.971417	ILMN_1727080	FALSE
MYO7A	ENSG00000137474.19	Artery_Aorta	-0.753115	0.842622	-0.455055	0.64907	-0.2694	0.787622	ILMN_1811719	TRUE
MYO7B	ENSG00000169994.18	Artery_Tibial	-1.64329	0.0644916	-0.124469	0.900944	-0.54196	0.587846	ILMN_2329667	TRUE
MYO9A	ENSG00000066933.15	Artery_Tibial	-1.46845	0.34016	-1.43673	0.150796	1.83384	0.0666781	ILMN_1900998	FALSE
MYO9B	ENSG00000099331.13	Artery_Coronary	-1.20328	0.0703577	0.42069	0.673981	-1.62346	0.104491	ILMN_1672547	FALSE
MYOC	ENSG00000034971.16	Artery_Tibial	0.0668454	0.99459	-1.33107	0.183166	-1.0682	0.285431	ILMN_2052331	FALSE
MYOCD	ENSG00000141052.17	Artery_Aorta	0.191162	0.848399			-0.715493	0.474305	ILMN_1894500	FALSE
MYOD1							-0.437851	0.661494	ILMN_1740048	FALSE
MYOF	ENSG00000138119.16	Artery_Coronary	-1.08577	0.580287	-0.357654	0.720602	1.76062	0.0783032	ILMN_2370976	FALSE
MYOG							0.386067	0.699447	ILMN_1784365	FALSE
MYOM1	ENSG00000101605.12	Artery_Coronary	-0.424112	0.91283	-0.965318	0.334386	-1.85247	0.0639588	ILMN_1680344	TRUE
MYOM2	ENSG00000036448.9	Artery_Aorta	-1.18341	0.265105	0.254126	0.799398	0.663587	0.506955	ILMN_1716733	FALSE
MYOM3							0.153494	0.878008	ILMN_1719581	FALSE
MYORG							-0.374797	0.707811	ILMN_1741971	FALSE
MYOSLID	ENSG00000229647.1	Artery_Aorta	1.40554	0.159861	-0.640779	0.521666				FALSE
MYOT							-2.09824	0.0358843	ILMN_1656395	FALSE
MYOZ1	ENSG00000177791.11	Artery_Aorta	0.722235	0.47015	-0.722235	0.47015	1.68766	0.091476	ILMN_1731157	FALSE
MYOZ2	ENSG00000172399.5	Artery_Coronary	-0.315371	0.991244	-0.857846	0.390977	-0.914407	0.360503	ILMN_2041725	TRUE
MYOZ3	ENSG00000164591.13	Artery_Tibial	-0.873369	0.604127	-0.40549	0.685117	-0.895255	0.370651	ILMN_1774350	TRUE
MYPN	ENSG00000138347.15	Artery_Coronary	0.237398	0.812348			-1.8343	0.0666096	ILMN_2191803	FALSE
MYPOP	ENSG00000176182.5	Artery_Aorta	-1.21307	0.357673	-1.03165	0.302236	0.739558	0.459569	ILMN_1704793	FALSE
MYRF	ENSG00000124920.13	Artery_Tibial	-0.757477	0.448764	-1.17879	0.238483	-2.10458	0.035328	ILMN_1811437	TRUE
MYRFL	ENSG00000166268.10	Artery_Tibial	2.83251	0.00461846			-0.75597	0.449667	ILMN_1787199	FALSE
MYRIP	ENSG00000170011.13	Artery_Aorta	-0.846389	0.728266			-1.2689	0.204476	ILMN_1668125	FALSE
MYSM1	ENSG00000162601.9	Artery_Coronary	-0.444702	0.702611	0.337407	0.73581	0.757059	0.449014	ILMN_1765819	FALSE
MYT1							-1.74233	0.0814503	ILMN_1721167	FALSE
MYT1L	ENSG00000186487.17	Artery_Aorta	-1.05418	0.339263			-1.33705	0.181205	ILMN_1685582	FALSE
MYT1L-AS1							-1.80296	0.0713941	ILMN_3244358	FALSE
MYZAP	ENSG00000263155.5	Artery_Aorta	0.822956	0.87302	0.922922	0.356048				FALSE
MZB1	ENSG00000170476.15	Artery_Coronary	1.74781	0.0804966	1.74781	0.0804966	-2.65569	0.00791468	ILMN_2193233	FALSE
MZF1	ENSG00000099326.8	Artery_Tibial	0.782991	0.703961	-0.0988517	0.921256	0.27532	0.78307	ILMN_1670816	FALSE
MZF1-AS1							0.178733	0.858147	ILMN_3275337	FALSE
MZT1	ENSG00000204899.5	Artery_Tibial	-0.494037	0.587649	-0.549396	0.582734	2.7635	0.00571856	ILMN_2226415	FALSE
MZT2A	ENSG00000173272.15	Artery_Aorta	0.79002	0.695222			0.381432	0.702882	ILMN_1733035	FALSE
MZT2B	ENSG00000152082.13	Artery_Aorta	0.791439	0.437777	0.741944	0.458121	-2.30919	0.020933	ILMN_1717184	FALSE
N4BP1	ENSG00000102921.7	Artery_Coronary	-0.482146	0.629702	-0.482146	0.629702	-1.8943	0.0581851	ILMN_2201966	TRUE
N4BP2	ENSG00000078177.13	Artery_Coronary	1.01523	0.212713	1.44946	0.147208	-1.97279	0.0485196	ILMN_2222101	FALSE
N4BP2L1	ENSG00000139597.17	Artery_Tibial	-1.86838	0.0617087	-1.2548	0.209552	2.72078	0.00651286	ILMN_1799487	FALSE
N4BP2L2	ENSG00000244754.8	Artery_Coronary	-1.46405	0.227737	-1.4821	0.138313	-2.9275	0.00341697	ILMN_1737561	TRUE
N4BP3	ENSG00000145911.5	Artery_Aorta	-0.0967681	0.922911	0.0967681	0.922911	1.21881	0.222915	ILMN_1678531	FALSE
N6AMT1	ENSG00000156239.11	Artery_Coronary	-0.428475	0.911811	0.44524	0.656146	1.98153	0.0475314	ILMN_2315569	FALSE
NAA10							-1.2351	0.216794	ILMN_1721977	FALSE
NAA11	ENSG00000156269.4	Artery_Aorta	0.304953	0.946504			-0.899004	0.368651	ILMN_3236351	FALSE
NAA15	ENSG00000164134.12	Artery_Aorta	-0.708812	0.478441	-0.939011	0.347725	-0.489132	0.624749	ILMN_1669142	TRUE
NAA16	ENSG00000172766.18	Artery_Tibial	0.480144	0.631125	-0.480144	0.631125	3.47016	0.000520154	ILMN_1801109	FALSE
NAA20	ENSG00000173418.11	Artery_Tibial	-1.13438	0.256635	-1.13438	0.256635	3.05151	0.0022769	ILMN_2354140	FALSE
NAA25					1.17494	0.240017	2.52305	0.0116343	ILMN_1788810	FALSE
NAA30	ENSG00000139977.13	Artery_Aorta	0.0362914	0.97105	0.671659	0.501801	2.33916	0.019327	ILMN_2128087	TRUE
NAA35	ENSG00000135040.15	Artery_Aorta	0.943767	0.501025	1.62054	0.105115	3.66578	0.000246584	ILMN_1810826	TRUE
NAA38	ENSG00000183011.13	Artery_Tibial	0.687093	0.790509	-0.974124	0.329995	-0.801371	0.422917	ILMN_1691131	FALSE
NAA40	ENSG00000110583.12	Artery_Tibial	0.205181	0.964809	-0.0820527	0.934605	1.83397	0.0666579	ILMN_2178244	FALSE
NAA50	ENSG00000121579.12	Artery_Aorta	-0.456999	0.54401	1.72654	0.0842502	-0.0926387	0.926191	ILMN_2180606	FALSE
NAA60	ENSG00000122390.17	Artery_Coronary	-2.35987	0.122667	-2.35494	0.0185257	-2.74193	0.00610801	ILMN_1813423	TRUE
NAA80							0.00417505	0.996669	ILMN_1765001	FALSE
NAAA	ENSG00000138744.14	Artery_Aorta	0.310423	0.862323	0.20105	0.840659	1.77521	0.0758628	ILMN_2285568	TRUE
NAALAD2	ENSG00000077616.10	Artery_Coronary	1.82105	0.0407268	-1.47605	0.13993	1.72744	0.0840892	ILMN_1740024	FALSE
NAALADL1	ENSG00000168060.15	Artery_Aorta	-1.30979	0.406364			1.22114	0.222033	ILMN_1770963	FALSE
NAALADL2	ENSG00000177694.15	Artery_Tibial	1.95172	0.144733			-0.581439	0.560944	ILMN_1808795	FALSE
NAB1	ENSG00000138386.16	Artery_Coronary	1.32232	0.584535	-0.13419	0.893252	-0.716099	0.47393	ILMN_1774617	FALSE
NAB2	ENSG00000166886.12	Artery_Aorta	0.43923	0.660495	-0.207671	0.835486	-1.11936	0.262985	ILMN_1721922	FALSE
NABP1	ENSG00000173559.12	Artery_Aorta	0.794979	0.729045	-0.0615897	0.95089	-2.18556	0.028848	ILMN_1785852	FALSE
NABP2	ENSG00000139579.12	Artery_Tibial	-0.997467	0.578653	-0.917076	0.359103	-0.331994	0.739893	ILMN_1704672	TRUE
NACA	ENSG00000196531.10	Artery_Coronary	0.893303	0.371695	-2.41714	0.0156431	2.2467	0.0246592	ILMN_2167616	FALSE
NACA2	ENSG00000253506.2	Artery_Coronary	1.2626	0.450049	-0.169111	0.865709	-1.65255	0.0984218	ILMN_2158548	FALSE
NACA4P							2.1873	0.0287203	ILMN_2145250	FALSE
NACAD	ENSG00000136274.8	Artery_Aorta	2.06857	0.0449402			0.861286	0.389081	ILMN_3228470	FALSE
NACC1	ENSG00000160877.5	Artery_Aorta	-0.0270272	0.978438	-0.708474	0.478651	-1.48871	0.136564	ILMN_1658231	TRUE
NACC2	ENSG00000148411.7	Artery_Coronary	0.0799813	0.936252	0.0514851	0.958939	-3.01865	0.00253902	ILMN_1809522	FALSE
NADK	ENSG00000008130.15	Artery_Aorta	1.41335	0.289731	1.72832	0.0839305	-2.2445	0.0248	ILMN_1758963	FALSE
NADK2	ENSG00000152620.12	Artery_Tibial	2.90606	0.0308899	-1.42333	0.154641	1.64324	0.100333	ILMN_1698770	FALSE
NADSYN1	ENSG00000172890.11	Artery_Coronary	1.37744	0.375974	1.37201	0.17006	-2.11611	0.0343357	ILMN_1779034	FALSE
NAE1	ENSG00000159593.14	Artery_Aorta	1.24274	0.496311	1.24274	0.213964	3.08042	0.00206707	ILMN_1689665	TRUE
NAF1	ENSG00000145414.8	Artery_Aorta	1.71943	0.0855352	1.17478	0.240082	0.921281	0.356904	ILMN_1679891	TRUE
NAGA	ENSG00000198951.11	Artery_Aorta	0.880028	0.436267	1.47895	0.139155	1.69273	0.0905067	ILMN_1784651	TRUE
NAGK	ENSG00000124357.12	Artery_Tibial	1.95126	0.057147	1.24532	0.213014	0.696199	0.486304	ILMN_1716547	TRUE
NAGLU	ENSG00000108784.9	Artery_Aorta	2.27044	0.0646862	2.73166	0.00630156	0.730193	0.465272	ILMN_1694980	TRUE
NAGPA	ENSG00000103174.11	Artery_Aorta	0.94654	0.104574	1.1523	0.249197	2.4989	0.0124581	ILMN_1675266	TRUE
NAGPA-AS1	ENSG00000267072.2	Artery_Coronary	0.777095	0.437103						FALSE
NAGS	ENSG00000161653.10	Artery_Tibial	-0.521262	0.808814	-0.877968	0.379961	-0.638636	0.52306	ILMN_1758597	TRUE
NAIF1	ENSG00000171169.8	Artery_Coronary	-1.35262	0.20295	-1.35262	0.176178	1.0292	0.303386	ILMN_3245620	FALSE
NAIP							-1.65181	0.0985732	ILMN_1684378	FALSE
NALCN	ENSG00000102452.15	Artery_Tibial	1.15439	0.238417			-0.399308	0.689666	ILMN_1736317	FALSE
NALT1							-0.185353	0.852952	ILMN_1857335	FALSE
NAMA	ENSG00000271086.5	Artery_Coronary	-0.64271	0.822636			-0.829501	0.406821	ILMN_1905045	FALSE
NAMPT	ENSG00000105835.11	Artery_Coronary	-1.64553	0.250077	-1.46598	0.142654	-1.41349	0.15751	ILMN_1653871	TRUE
NAMPTP1							-0.826763	0.408372	ILMN_1654772	FALSE
NANOG							-1.00917	0.312893	ILMN_3307710	FALSE
NANOGNB							1.1689	0.242446	ILMN_3219380	FALSE
NANOS1	ENSG00000188613.6	Artery_Aorta	1.84512	0.0650206			0.687835	0.491556	ILMN_2377829	FALSE
NANOS2							-1.60671	0.108118	ILMN_1694414	FALSE
NANOS3							-0.163673	0.869988	ILMN_1804007	FALSE
NANP	ENSG00000170191.4	Artery_Tibial	2.17058	0.0935213	2.19711	0.0280129	-0.415959	0.67744	ILMN_1667132	FALSE
NANS	ENSG00000095380.10	Artery_Aorta	-1.32605	0.372031	0.871458	0.383504	-1.74969	0.0801726	ILMN_1815874	FALSE
NAP1L1	ENSG00000187109.13	Artery_Aorta	0.456681	0.647901	0.456681	0.647901	2.32065	0.0203059	ILMN_1699208	TRUE
NAP1L2							-1.62418	0.104337	ILMN_2046683	FALSE
NAP1L3							3.10452	0.00190587	ILMN_1785406	FALSE
NAP1L4	ENSG00000205531.12	Artery_Coronary	0.873398	0.450874	0.495703	0.620104	-3.57043	0.000356402	ILMN_1804327	FALSE
NAP1L5	ENSG00000177432.6	Artery_Coronary	-0.0618051	0.958708	1.14187	0.253509	0.258183	0.796266	ILMN_1773307	FALSE
NAP1L6							-0.256266	0.797746	ILMN_3298418	FALSE
NAPA	ENSG00000105402.7	Artery_Aorta	-0.481323	0.630287	-0.481323	0.630287	-1.97343	0.0484468	ILMN_1713285	TRUE
NAPB	ENSG00000125814.17	Artery_Coronary	1.17524	0.43471	-1.35736	0.174666	-0.278035	0.780985	ILMN_2181125	FALSE
NAPEPLD	ENSG00000161048.11	Artery_Aorta	0.803898	0.693085	0.237328	0.812403	2.40466	0.0161876	ILMN_1762033	TRUE
NAPG	ENSG00000134265.12	Artery_Tibial	0.815118	0.444429	1.27406	0.202643	-0.693599	0.487934	ILMN_1788268	FALSE
NAPRT	ENSG00000147813.15	Artery_Coronary	2.20529	0.0798575	1.71821	0.085759	-1.02624	0.304777	ILMN_1710752	FALSE
NAPSA	ENSG00000131400.7	Artery_Coronary	0.158137	0.874349	0.158137	0.874349	1.13396	0.256812	ILMN_1784040	TRUE
NAPSB							1.76011	0.0783893	ILMN_2109416	FALSE
NARF	ENSG00000141562.17	Artery_Tibial	0.322516	0.749264	0.33576	0.737052	-1.94272	0.0520506	ILMN_2334693	FALSE
NARFL	ENSG00000103245.13	Artery_Coronary	0.101618	0.946292	0.0411557	0.967172				FALSE
NARS	ENSG00000134440.11	Artery_Coronary	1.16151	0.488182	1.15093	0.24976	2.82489	0.00472971	ILMN_1732216	TRUE
NARS2	ENSG00000137513.9	Artery_Aorta	-1.55986	0.118794	-1.35755	0.174607	3.35768	0.000785994	ILMN_1797332	FALSE
NASP	ENSG00000132780.16	Artery_Aorta	2.19205	0.0283535	0.632268	0.527212	2.68824	0.00718307	ILMN_2348975	TRUE
NAT1	ENSG00000171428.13	Artery_Aorta	0.373797	0.708555	-0.612722	0.54006	1.45092	0.146802	ILMN_1688071	FALSE
NAT10	ENSG00000135372.8	Artery_Aorta	0.279061	0.816785	0.198697	0.8425	3.70509	0.000211318	ILMN_1705594	TRUE
NAT14	ENSG00000090971.4	Artery_Aorta	0.293098	0.698129	0.667225	0.504629	-0.395479	0.692489	ILMN_1784113	FALSE
NAT16							-0.909208	0.36324	ILMN_2198859	FALSE
NAT2	ENSG00000156006.4	Artery_Coronary	0.885814	0.375718			-0.481355	0.630264	ILMN_1670903	FALSE
NAT6	ENSG00000243477.5	Artery_Coronary	-0.152379	0.990041	-0.449831	0.652832				FALSE
NAT8	ENSG00000144035.3	Artery_Aorta	-0.570492	0.850915			-0.257267	0.796973	ILMN_1815480	FALSE
NAT8B							-1.01563	0.309806	ILMN_1691264	FALSE
NAT8L					0.00343033	0.997263	-1.57308	0.115699	ILMN_3237830	FALSE
NAT9	ENSG00000109065.11	Artery_Aorta	-0.559912	0.852821			2.24765	0.0245988	ILMN_1776088	FALSE
NATD1	ENSG00000274180.1	Artery_Coronary	-1.41244	0.362427	0.143309	0.886046	-0.430541	0.666802	ILMN_1661735	FALSE
NAV1	ENSG00000134369.15	Artery_Coronary	1.09938	0.271601	-0.468083	0.639725	1.18311	0.236767	ILMN_1703374	FALSE
NAV2							1.14555	0.251983	ILMN_3307221	FALSE
NAV3							0.740262	0.459141	ILMN_1714600	FALSE
NAXD	ENSG00000213995.11	Artery_Coronary	1.39498	0.568551	-1.18453	0.236202	0.0135161	0.989216	ILMN_1783546	FALSE
NAXE	ENSG00000163382.11	Artery_Coronary	1.64152	0.10069	1.80124	0.0716657	0.751784	0.452181	ILMN_1729533	TRUE
NBAS	ENSG00000151779.12	Artery_Tibial	-1.43597	0.151335	-1.4337	0.151658	-0.506557	0.612466	ILMN_1686392	TRUE
NBAT1	ENSG00000260455.1	Artery_Coronary	-0.368656	0.975834			-0.48677	0.626422	ILMN_3303979	FALSE
NBDY							1.29343	0.195861	ILMN_3247645	FALSE
NBEA	ENSG00000172915.18	Artery_Coronary	-0.393875	0.923326	-0.445757	0.655773	1.28532	0.198679	ILMN_1705346	FALSE
NBEAL1	ENSG00000144426.18	Artery_Tibial	2.25412	0.03206			-2.66257	0.00775458	ILMN_1671465	FALSE
NBEAL2	ENSG00000160796.16	Artery_Coronary	-0.376998	0.686546	0.163692	0.869974	-1.44632	0.148087	ILMN_1660629	FALSE
NBEAP1							0.0162529	0.987033	ILMN_1671715	FALSE
NBL1	ENSG00000158747.13	Artery_Tibial	-0.406189	0.971828	-0.289506	0.772194				FALSE
NBN	ENSG00000104320.13	Artery_Tibial	1.24128	0.433641	-0.118342	0.905797	-1.3085	0.190702	ILMN_2358041	FALSE
NBPF1	ENSG00000219481.10	Artery_Aorta	0.645562	0.79582						FALSE
NBPF10	ENSG00000271425.7	Artery_Aorta	0.804723	0.42098	0.5571	0.577459				FALSE
NBPF11	ENSG00000263956.6	Artery_Coronary	-1.38687	0.173283	-1.36461	0.172377				FALSE
NBPF12	ENSG00000268043.7	Artery_Aorta	-0.588934	0.555906	0.644583	0.519198				FALSE
NBPF14	ENSG00000270629.5	Artery_Aorta	0.909553	0.378413	0.673837	0.500415				FALSE
NBPF15	ENSG00000266338.6	Artery_Coronary	0.65919	0.777769	-0.109967	0.912435				FALSE
NBPF19					1.40933	0.158739				FALSE
NBPF20	ENSG00000162825.16	Artery_Tibial	-1.14713	0.469522						FALSE
NBPF22P							1.23147	0.218149	ILMN_1747269	FALSE
NBPF26	ENSG00000273136.6	Artery_Aorta	-0.529862	0.596207	-0.584651	0.558782				FALSE
NBPF3	ENSG00000142794.18	Artery_Aorta	-1.09186	0.288709	-1.35141	0.176565	2.48775	0.0128553	ILMN_2265995	FALSE
NBPF4/NBPF6							-0.867336	0.385758	ILMN_3238040	FALSE
NBPF5P							0.0258505	0.979377	ILMN_1678208	FALSE
NBPF6	ENSG00000186086.18	Artery_Tibial	-0.327092	0.743598						FALSE
NBPF7							1.75342	0.0795303	ILMN_3251351	FALSE
NBR1	ENSG00000188554.13	Artery_Coronary	-2.12352	0.0329699	-2.11541	0.0343952	2.15894	0.0308552	ILMN_1735333	FALSE
NBR2							0.806474	0.41997	ILMN_1666169	FALSE
NCALD	ENSG00000104490.17	Artery_Coronary	-1.27778	0.266654			1.83337	0.0667475	ILMN_2266184	FALSE
NCAM1	ENSG00000149294.16	Artery_Tibial	-1.22194	0.581881	0.262198	0.793169	-1.35686	0.174824	ILMN_1791588	FALSE
NCAM2	ENSG00000154654.14	Artery_Aorta	-0.734165	0.752113			0.317602	0.750787	ILMN_1749962	FALSE
NCAN							-1.86564	0.0620924	ILMN_1683211	FALSE
NCAPD2	ENSG00000010292.12	Artery_Coronary	-0.787679	0.277846	0.227201	0.820268	0.644332	0.51936	ILMN_1775008	FALSE
NCAPD3	ENSG00000151503.12	Artery_Aorta	-1.11528	0.185153	0.147081	0.883068	3.60361	0.000313827	ILMN_1683441	FALSE
NCAPG	ENSG00000109805.9	Artery_Coronary	0.779342	0.673879	1.47454	0.140337	-1.61588	0.106119	ILMN_1751444	FALSE
NCAPG2	ENSG00000146918.19	Artery_Coronary	-1.18189	0.426408	0.429822	0.667325	0.270002	0.787159	ILMN_2066756	FALSE
NCAPH							0.375273	0.707457	ILMN_1657600	FALSE
NCAPH2	ENSG00000025770.18	Artery_Tibial	0.579095	0.811628	-0.664583	0.506317	-1.80408	0.071219	ILMN_1715908	FALSE
NCBP1	ENSG00000136937.12	Artery_Tibial	-0.336028	0.930026	0.477367	0.633101	-0.376487	0.706555	ILMN_1777528	FALSE
NCBP2	ENSG00000114503.10	Artery_Aorta	0.320896	0.839046	-1.85232	0.0639792	2.77836	0.00546349	ILMN_1720442	FALSE
NCBP2-AS2	ENSG00000270170.1	Artery_Coronary	0.191567	0.940423	-0.136231	0.891639	-0.602429	0.546889	ILMN_3248614	FALSE
NCBP3					-0.788067	0.430658	2.01763	0.0436294	ILMN_2221076	FALSE
NCCRP1	ENSG00000188505.4	Artery_Coronary	0.554644	0.579138	-0.554644	0.579138	-1.44055	0.149713	ILMN_3248032	FALSE
NCDN	ENSG00000020129.15	Artery_Tibial	2.03509	0.0462773	1.92958	0.0536589	-2.15729	0.0309831	ILMN_2359500	FALSE
NCEH1	ENSG00000144959.9	Artery_Aorta	0.982462	0.332432	0.350068	0.726288	1.64924	0.0990988	ILMN_1676336	TRUE
NCF1					0.631152	0.527941	-3.16054	0.00157477	ILMN_1788768	FALSE
NCF1B							-1.83474	0.0665439	ILMN_1746972	FALSE
NCF1C							-2.16872	0.0301042	ILMN_2112988	FALSE
NCF2	ENSG00000116701.14	Artery_Aorta	-0.297822	0.855409			-3.18519	0.00144659	ILMN_1796642	FALSE
NCF4	ENSG00000100365.14	Artery_Aorta	0.933347	0.636303	0.353079	0.724029	-4.58068	4.63473e-06	ILMN_1785005	FALSE
NCK1	ENSG00000158092.6	Artery_Coronary	-0.598742	0.820756	-0.585757	0.558039	3.35545	0.00079237	ILMN_1821397	FALSE
NCK2	ENSG00000071051.13	Artery_Coronary	1.95073	0.040214			-0.361937	0.717399	ILMN_1724718	FALSE
NCKAP1	ENSG00000061676.14	Artery_Tibial	-0.288823	0.836959	-0.288823	0.772717	-0.679016	0.497128	ILMN_2322552	TRUE
NCKAP1L					-0.657876	0.510618	-0.720171	0.47142	ILMN_1674250	FALSE
NCKAP5	ENSG00000176771.16	Artery_Coronary	1.24099	0.214609			0.486711	0.626463	ILMN_2334385	FALSE
NCKAP5L	ENSG00000167566.16	Artery_Tibial	-1.64653	0.186534			-2.49259	0.0126813	ILMN_1763640	FALSE
NCKIPSD	ENSG00000213672.7	Artery_Tibial	-0.149115	0.883129	0.0836275	0.933353	2.29115	0.0219548	ILMN_2382271	FALSE
NCL	ENSG00000115053.15	Artery_Tibial	1.93866	0.12755	0.189578	0.849639	2.31731	0.020487	ILMN_1695422	TRUE
NCLN	ENSG00000125912.10	Artery_Coronary	0.468845	0.760862	-0.183326	0.854542	-0.539703	0.589402	ILMN_3237632	FALSE
NCMAP							-0.916437	0.359438	ILMN_3246014	FALSE
NCOA1	ENSG00000084676.15	Artery_Coronary	-0.540972	0.758077	-0.374897	0.707737	-1.09737	0.272481	ILMN_2335198	TRUE
NCOA2	ENSG00000140396.12	Artery_Tibial	3.16925	0.00194535	-3.17863	0.00147973	3.36616	0.000762212	ILMN_1769040	FALSE
NCOA3	ENSG00000124151.18	Artery_Coronary	-0.676568	0.68837	0.124501	0.900919	0.673499	0.50063	ILMN_2347693	FALSE
NCOA4	ENSG00000266412.5	Artery_Aorta	-1.51873	0.123249	0.886006	0.375614	-0.155163	0.876693	ILMN_1773906	FALSE
NCOA4P3							-2.02859	0.0425003	ILMN_3224488	FALSE
NCOA5	ENSG00000124160.11	Artery_Aorta	0.513219	0.797801	0.96968	0.332206	2.73164	0.00630204	ILMN_1770035	TRUE
NCOA6	ENSG00000198646.13	Artery_Tibial	-1.81998	0.165652			0.333012	0.739126	ILMN_1695797	FALSE
NCOA7	ENSG00000111912.19	Artery_Aorta	0.27461	0.783616	-0.292159	0.770165	-0.352174	0.724708	ILMN_1687768	FALSE
NCOR1	ENSG00000141027.20	Artery_Tibial	-1.5846	0.113058	-1.73617	0.0825336	1.5424	0.122977	ILMN_2186369	FALSE
NCOR1P1							2.06557	0.0388689	ILMN_2044027	FALSE
NCOR2							2.47502	0.013323	ILMN_2340052	FALSE
NCR1	ENSG00000189430.12	Artery_Aorta	-0.288958	0.772613	-0.182238	0.855396	0.409702	0.682025	ILMN_1750761	FALSE
NCR2							-0.228331	0.819389	ILMN_1761364	FALSE
NCR3	ENSG00000204475.9	Artery_Aorta	0.972603	0.592417	1.26536	0.205741	0.713501	0.475536	ILMN_2044471	TRUE
NCR3LG1	ENSG00000188211.8	Artery_Tibial	0.0570898	0.992666	-0.130018	0.896552	-1.69964	0.0891979	ILMN_1669972	FALSE
NCRNA00250							-0.181316	0.85612	ILMN_1911026	FALSE
NCS1	ENSG00000107130.9	Artery_Aorta	-1.15594	0.497414			-0.770629	0.440927	ILMN_1756784	FALSE
NCSTN	ENSG00000162736.15	Artery_Tibial	-0.638156	0.730338	0.669058	0.503459	-0.419823	0.674615	ILMN_1735180	FALSE
NDC1	ENSG00000058804.11	Artery_Coronary	0.289577	0.77214	0.457554	0.647273	2.85513	0.00430197	ILMN_1749930	TRUE
NDC80	ENSG00000080986.12	Artery_Aorta	-0.803671	0.421587	-0.483673	0.628618	-0.0399785	0.96811	ILMN_1664511	TRUE
NDE1	ENSG00000072864.14	Artery_Tibial	0.579989	0.915077	-1.11194	0.266165	-1.67764	0.0934169	ILMN_1739805	FALSE
NDEL1	ENSG00000166579.15	Artery_Coronary	-0.91498	0.360202	-0.91498	0.360202	-1.89998	0.057436	ILMN_2397199	TRUE
NDFIP1	ENSG00000131507.10	Artery_Aorta	0.885175	0.783022	0.47549	0.634437	1.45204	0.146491	ILMN_1751452	TRUE
NDFIP2	ENSG00000102471.13	Artery_Aorta	0.981452	0.546492			-0.530942	0.595459	ILMN_1677396	FALSE
NDN	ENSG00000182636.5	Artery_Aorta	0.598938	0.713112	0.611442	0.540907	0.455834	0.64851	ILMN_1692058	TRUE
NDNF	ENSG00000173376.13	Artery_Aorta	-1.29859	0.266584			-0.374299	0.708182	ILMN_1689176	FALSE
NDOR1	ENSG00000188566.13	Artery_Coronary	-0.52684	0.902141	-0.467092	0.640434	1.42307	0.154715	ILMN_1791141	FALSE
NDP							0.515767	0.606017	ILMN_1794803	FALSE
NDRG1	ENSG00000104419.14	Artery_Tibial	1.19564	0.231836	1.19564	0.231836	-0.536786	0.591415	ILMN_1809931	FALSE
NDRG2							3.14333	0.00167038	ILMN_2361603	FALSE
NDRG3	ENSG00000101079.20	Artery_Aorta	-1.35931	0.565796	0.322751	0.746884	0.963802	0.335145	ILMN_2385097	FALSE
NDRG4	ENSG00000103034.14	Artery_Aorta	1.38834	0.372406			-1.22387	0.221	ILMN_2379063	FALSE
NDST1	ENSG00000070614.14	Artery_Coronary	-0.472052	0.887221			-0.788586	0.430354	ILMN_1807283	FALSE
NDST1-AS1	ENSG00000254333.1	Artery_Aorta	0.584254	0.586004						FALSE
NDST2	ENSG00000166507.17	Artery_Aorta	1.09366	0.526958	1.05658	0.290705	-0.338756	0.734793	ILMN_2206344	FALSE
NDST3	ENSG00000164100.8	Artery_Coronary	-1.71182	0.0869296			-0.777944	0.436602	ILMN_1801769	FALSE
NDST4	ENSG00000138653.9	Artery_Tibial	-0.980025	0.327074			-0.249877	0.802683	ILMN_2214117	FALSE
NDUFA1							0.659511	0.509568	ILMN_1784286	FALSE
NDUFA10	ENSG00000130414.11	Artery_Coronary	-0.442229	0.70586	-0.456721	0.647871	2.66338	0.00773599	ILMN_2225698	FALSE
NDUFA11	ENSG00000174886.12	Artery_Coronary	1.90296	0.216718	1.16221	0.24515	-1.17013	0.241947	ILMN_2175712	FALSE
NDUFA12	ENSG00000184752.12	Artery_Tibial	-1.10948	0.291832	-0.248922	0.803421	1.76437	0.0776693	ILMN_1737738	FALSE
NDUFA13	ENSG00000186010.18	Artery_Coronary	-0.984811	0.324717	0.188301	0.850641	-0.741341	0.458487	ILMN_1767139	FALSE
NDUFA2	ENSG00000131495.8	Artery_Coronary	-1.15606	0.261217	-1.08639	0.277307	-1.30629	0.191453	ILMN_3243890	TRUE
NDUFA3	ENSG00000170906.15	Artery_Coronary	0.258729	0.796833	0.314804	0.752911	-1.17186	0.241253	ILMN_1784641	FALSE
NDUFA3P3							-0.632894	0.526803	ILMN_1666853	FALSE
NDUFA4					-0.673889	0.500382	1.16491	0.244054	ILMN_1751258	FALSE
NDUFA4L2	ENSG00000185633.10	Artery_Coronary	1.7498	0.080152	0.0745597	0.940565	-1.65523	0.097877	ILMN_1756573	FALSE
NDUFA5	ENSG00000128609.14	Artery_Aorta	1.11983	0.388581			0.157386	0.874941	ILMN_1759973	FALSE
NDUFA6	ENSG00000184983.9	Artery_Aorta	-0.0515464	0.959945	-0.0218249	0.982588	1.66007	0.0969013	ILMN_3238269	FALSE
NDUFA7	ENSG00000267855.5	Artery_Coronary	-1.97124	0.150808	-1.77016	0.0767008	-0.737663	0.460719	ILMN_1675239	TRUE
NDUFA8	ENSG00000119421.6	Artery_Tibial	-0.242452	0.80843			2.05497	0.0398824	ILMN_1759729	FALSE
NDUFA9	ENSG00000139180.10	Artery_Coronary	0.235009	0.909634	-1.16579	0.243701	1.66032	0.0968501	ILMN_1760741	FALSE
NDUFAB1	ENSG00000004779.9	Artery_Tibial	-1.24108	0.229185	0.768743	0.442046	0.635821	0.524893	ILMN_2179018	FALSE
NDUFAF1	ENSG00000137806.8	Artery_Tibial	-1.15992	0.518024	-0.083979	0.933073	1.2761	0.201919	ILMN_1754421	FALSE
NDUFAF2	ENSG00000164182.10	Artery_Aorta	-0.248228	0.891485	-1.04484	0.296095	1.29402	0.195658	ILMN_1682857	FALSE
NDUFAF3	ENSG00000178057.14	Artery_Coronary	0.0939058	0.925184			-3.11096	0.00186482	ILMN_1691557	FALSE
NDUFAF4	ENSG00000123545.5	Artery_Tibial	1.5225	0.15036	1.23712	0.216041	1.9692	0.0489297	ILMN_2205350	TRUE
NDUFAF4P4							2.03488	0.0418625	ILMN_3262020	FALSE
NDUFAF5	ENSG00000101247.17	Artery_Tibial	-0.75523	0.804545	-0.71045	0.477425	1.38318	0.166608	ILMN_2350607	FALSE
NDUFAF6	ENSG00000156170.12	Artery_Tibial	-1.16757	0.29249	-1.14959	0.250314	0.565961	0.57142	ILMN_1727618	FALSE
NDUFAF7	ENSG00000003509.15	Artery_Aorta	-0.577618	0.896309			-3.00161	0.00268557	ILMN_2394132	FALSE
NDUFAF8	ENSG00000224877.3	Artery_Tibial	-0.416005	0.743453	-0.294823	0.768129	-0.616801	0.537366	ILMN_3245824	TRUE
NDUFB1	ENSG00000183648.9	Artery_Aorta	-1.14992	0.250177	0.700729	0.483472	0.534128	0.593253	ILMN_1724367	FALSE
NDUFB10	ENSG00000140990.14	Artery_Aorta	0.343021	0.868705	0.458002	0.646951	-0.266718	0.789686	ILMN_1811754	FALSE
NDUFB11							-0.296488	0.766857	ILMN_1749709	FALSE
NDUFB2	ENSG00000090266.12	Artery_Coronary	1.30372	0.41249	1.30372	0.19233	3.49296	0.000477691	ILMN_2117330	TRUE
NDUFB2-AS1							1.46923	0.14177	ILMN_3246949	FALSE
NDUFB3	ENSG00000119013.8	Artery_Tibial	0.743829	0.410179			-1.43349	0.151717	ILMN_2119937	FALSE
NDUFB4	ENSG00000065518.7	Artery_Coronary	-0.674727	0.166664	1.87695	0.0605256	-2.29012	0.0220144	ILMN_2081863	FALSE
NDUFB4P12							1.20488	0.228248	ILMN_3291709	FALSE
NDUFB5	ENSG00000136521.12	Artery_Coronary	0.828813	0.696166	0.0716757	0.94286	2.21781	0.026568	ILMN_1807397	TRUE
TXNDC16	ENSG00000087301.8	Artery_Tibial	3.19587	0.00141535	3.22381	0.00126497	2.13358	0.032877	ILMN_1709740	TRUE
NDUFB7	ENSG00000099795.6	Artery_Aorta	-0.498047	0.710991			-0.621409	0.534331	ILMN_1813604	FALSE
NDUFB8	ENSG00000166136.15	Artery_Coronary	0.682422	0.499802	0.668217	0.503995	1.81755	0.0691331	ILMN_1661170	TRUE
NDUFB9	ENSG00000147684.7	Artery_Tibial	-0.320044	0.873253	0.0845452	0.932623	-1.81103	0.0701356	ILMN_3243859	FALSE
NDUFC1	ENSG00000109390.11	Artery_Coronary	-0.714477	0.405283	0.0545508	0.956496	-1.13392	0.25683	ILMN_1733603	FALSE
NDUFC2	ENSG00000151366.12	Artery_Tibial	-1.16339	0.252788	-0.520471	0.602735	0.311492	0.755426	ILMN_1694274	FALSE
NDUFS1	ENSG00000023228.13	Artery_Tibial	0.992883	0.378217	0.174563	0.861423	1.46233	0.14365	ILMN_1728810	TRUE
NDUFS2	ENSG00000158864.12	Artery_Aorta	-1.88017	0.118122	-1.41268	0.157751	0.207132	0.835907	ILMN_1789342	FALSE
NDUFS3	ENSG00000213619.9	Artery_Aorta	-0.968576	0.332757			1.03369	0.301282	ILMN_1756355	FALSE
NDUFS4	ENSG00000164258.11	Artery_Coronary	-1.56727	0.22059	-0.12266	0.902376	2.19327	0.0282879	ILMN_1812312	FALSE
NDUFS5	ENSG00000168653.10	Artery_Aorta	1.32704	0.125018	0.0100579	0.991975	1.0518	0.292893	ILMN_1776104	TRUE
NDUFS6	ENSG00000145494.11	Artery_Aorta	1.2146	0.408191	-1.2146	0.224518	0.766239	0.443534	ILMN_1794303	FALSE
NDUFS7	ENSG00000115286.19	Artery_Aorta	-0.0386246	0.96919			-0.0232984	0.981412	ILMN_1669966	FALSE
NDUFS8	ENSG00000110717.12	Artery_Aorta	0.301059	0.819337	0.360285	0.718634	0.0507632	0.959514	ILMN_1794132	TRUE
NDUFV1	ENSG00000167792.11	Artery_Aorta	0.948531	0.564107	0.88035	0.37867	-1.08235	0.279096	ILMN_1786718	FALSE
NDUFV2	ENSG00000178127.12	Artery_Tibial	1.47657	0.500031	1.31971	0.186931	0.0396881	0.968342	ILMN_2086417	TRUE
NDUFV3	ENSG00000160194.17	Artery_Coronary	0.0710804	0.994447	-0.675726	0.499214	2.63719	0.00835968	ILMN_1765500	FALSE
NEAT1	ENSG00000245532.7	Artery_Aorta	0.302085	0.896731	0.241008	0.809549	0.0218643	0.982556	ILMN_1675354	TRUE
NEB	ENSG00000183091.19	Artery_Coronary	1.81664	0.069038	-1.5717	0.11602	0.714223	0.475089	ILMN_1682831	FALSE
NEBL	ENSG00000078114.18	Artery_Aorta	0.575682	0.84136	0.133754	0.893597	0.849287	0.395721	ILMN_1777251	TRUE
NEBL-AS1							0.596507	0.550837	ILMN_3253854	FALSE
NECAB1	ENSG00000123119.11	Artery_Aorta	2.18236	0.0780211	-0.536332	0.591729	2.10529	0.035266	ILMN_1695941	FALSE
NECAB2	ENSG00000103154.9	Artery_Coronary	1.97498	0.16594	0.353167	0.723963	-2.63319	0.00845871	ILMN_1663437	FALSE
NECAB3	ENSG00000125967.16	Artery_Coronary	0.686336	0.553059	0.541725	0.588008	-1.69463	0.0901459	ILMN_1749738	FALSE
NECAP1	ENSG00000089818.17	Artery_Coronary	-0.389203	0.817988	-0.161166	0.871963	0.778081	0.436521	ILMN_1726359	FALSE
NECAP1P1							-0.228512	0.819248	ILMN_3204822	FALSE
NECAP2	ENSG00000157191.19	Artery_Tibial	1.1611	0.384463	1.02502	0.305354	-0.786762	0.431421	ILMN_1749011	FALSE
NECTIN1	ENSG00000110400.10	Artery_Aorta	0.495829	0.607879	0.495829	0.620015	-1.22674	0.219919	ILMN_1691295	FALSE
NECTIN2	ENSG00000130202.9	Artery_Aorta	0.58205	0.669457	-0.964077	0.335007	-2.01087	0.0443387	ILMN_1718303	FALSE
NECTIN3	ENSG00000177707.10	Artery_Aorta	-0.569488	0.569025	-0.569488	0.569025	1.36329	0.17279	ILMN_1727633	FALSE
NECTIN4							-0.226207	0.82104	ILMN_1749044	FALSE
NEDD1	ENSG00000139350.11	Artery_Tibial	-1.0819	0.556826	-1.4172	0.156425	1.86712	0.0618849	ILMN_1743208	FALSE
NEDD4	ENSG00000069869.15	Artery_Aorta	0.787836	0.430793	-1.54259	0.12293	1.88306	0.0596929	ILMN_1703140	FALSE
NEDD4L	ENSG00000049759.17	Artery_Tibial	1.5839	0.184033	-1.15527	0.24798	0.603461	0.546202	ILMN_1733627	FALSE
NEDD8	ENSG00000129559.12	Artery_Aorta	0.673474	0.793621			-0.419289	0.675005	ILMN_2058070	FALSE
NEDD9	ENSG00000111859.16	Artery_Tibial	2.17052	0.0301678			-2.83616	0.00456598	ILMN_2261076	FALSE
NEFH	ENSG00000100285.9	Artery_Coronary	1.18019	0.237923	0.580163	0.561805	-0.769135	0.441813	ILMN_1705153	FALSE
NEFL	ENSG00000277586.2	Artery_Aorta	-0.18097	0.974964	0.5971	0.550441	-0.0282281	0.97748	ILMN_1659086	FALSE
NEFM	ENSG00000104722.13	Artery_Aorta	-1.67146	0.094631	-1.67146	0.094631	0.46244	0.643766	ILMN_2215989	FALSE
NEGR1	ENSG00000172260.14	Artery_Tibial	2.44423	0.00518826			0.214875	0.829865	ILMN_1697804	FALSE
NEIL1	ENSG00000140398.13	Artery_Tibial	-0.678011	0.766759	-0.0619933	0.950568	0.54293	0.587178	ILMN_1812622	FALSE
NEIL2	ENSG00000154328.15	Artery_Tibial	-0.952081	0.442664	-0.206132	0.836687	-0.335272	0.73742	ILMN_1715680	TRUE
NEIL3					-2.34816	0.0188665	-2.38497	0.0170804	ILMN_1757697	FALSE
NEK1	ENSG00000137601.16	Artery_Coronary	1.2075	0.256864	1.01325	0.310942	3.02538	0.00248318	ILMN_2162234	TRUE
NEK10	ENSG00000163491.16	Artery_Aorta	1.49123	0.31566			-1.32446	0.185352	ILMN_2295330	FALSE
NEK11	ENSG00000114670.13	Artery_Coronary	-0.50962	0.851277	-0.0511224	0.959228	-0.939004	0.347729	ILMN_2365223	TRUE
NEK2	ENSG00000117650.12	Artery_Tibial	-0.416968	0.676702	0.31336	0.754007	-1.58883	0.112099	ILMN_1653822	FALSE
NEK3	ENSG00000136098.16	Artery_Tibial	-0.483613	0.905881	-0.103137	0.917855	0.970141	0.331976	ILMN_1695020	FALSE
NEK4	ENSG00000114904.12	Artery_Aorta	-1.08018	0.55929	-0.684043	0.493948	0.998356	0.318107	ILMN_1721129	FALSE
NEK5	ENSG00000197168.11	Artery_Coronary	-0.198123	0.937801						FALSE
NEK6	ENSG00000119408.16	Artery_Aorta	0.42187	0.67312	0.288764	0.772762	-0.363678	0.716099	ILMN_1660871	FALSE
NEK7	ENSG00000151414.14	Artery_Tibial	0.823103	0.214273	-0.385582	0.699806	3.57095	0.000355692	ILMN_1758548	FALSE
NEK8	ENSG00000160602.13	Artery_Tibial	-1.5323	0.293714			-0.523148	0.600871	ILMN_1755138	FALSE
NEK9	ENSG00000119638.12	Artery_Aorta	-0.107129	0.890512	-0.0920882	0.926628	0.989949	0.322199	ILMN_1698386	FALSE
NELFA	ENSG00000185049.14	Artery_Coronary	0.433674	0.664525	-0.47454	0.635115	-1.07852	0.2808	ILMN_1815083	FALSE
NELFB	ENSG00000188986.6	Artery_Aorta	-1.04687	0.493865	-0.640989	0.52153	-1.58102	0.113873	ILMN_2399328	TRUE
NELFCD	ENSG00000101158.13	Artery_Coronary	-0.968132	0.613363	-1.0184	0.308486	2.78829	0.00529867	ILMN_1663954	FALSE
NELFE	ENSG00000204356.13	Artery_Aorta	0.740356	0.475019	0.442593	0.65806	-1.64815	0.0993216	ILMN_1765532	FALSE
NELL1	ENSG00000165973.18	Artery_Tibial	0.454095	0.64976			-1.35424	0.175659	ILMN_1745817	FALSE
NELL2	ENSG00000184613.10	Artery_Tibial	-0.170112	0.881523	-0.711026	0.477068	1.38396	0.166371	ILMN_1725417	FALSE
NEMF	ENSG00000165525.17	Artery_Tibial	-0.528289	0.597299			1.73561	0.0826332	ILMN_1772489	FALSE
NEMP1	ENSG00000166881.9	Artery_Aorta	-0.0639475	0.949012	-0.0639475	0.949012	4.23652	2.27006e-05	ILMN_3306440	FALSE
NEMP2	ENSG00000189362.11	Artery_Coronary	-0.241878	0.960369	-0.202886	0.839224	1.74112	0.0816622	ILMN_3244954	FALSE
NENF	ENSG00000117691.9	Artery_Tibial	0.69698	0.677933	0.745024	0.456257	-1.50771	0.131628	ILMN_2142554	FALSE
NEO1	ENSG00000067141.16	Artery_Aorta	2.21974	0.114225	-0.442666	0.658007	-0.576749	0.564109	ILMN_1696702	FALSE
NEPRO	ENSG00000163608.14	Artery_Coronary	-0.648773	0.110733	-1.63813	0.101395	1.3085	0.190702	ILMN_1689607	FALSE
NES	ENSG00000132688.10	Artery_Coronary	0.081469	0.935069			0.749342	0.453651	ILMN_1738147	FALSE
NET1	ENSG00000173848.18	Artery_Aorta	-1.62473	0.0407916	0.0452689	0.963893	-0.611432	0.540914	ILMN_2267535	FALSE
NETO1	ENSG00000166342.18	Artery_Tibial	-0.914628	0.360387			-1.06925	0.284957	ILMN_1825369	FALSE
NETO2	ENSG00000171208.9	Artery_Aorta	-0.775208	0.438217	0.775208	0.438217	1.74077	0.0817246	ILMN_1760849	FALSE
NEU1	ENSG00000204386.10	Artery_Tibial	1.11951	0.267981	-0.0209154	0.983313	-2.80934	0.00496437	ILMN_1763144	FALSE
NEU2							-0.461942	0.644123	ILMN_1752557	FALSE
NEU3	ENSG00000162139.9	Artery_Tibial	-2.14101	0.0944151	-0.388048	0.69798	-0.0854279	0.931921	ILMN_1740524	TRUE
NEU4	ENSG00000204099.11	Artery_Aorta	-1.02772	0.516791	-0.0118554	0.990541	-1.08306	0.278781	ILMN_2219683	TRUE
NEURL1	ENSG00000107954.10	Artery_Coronary	1.44059	0.360914			0.656175	0.511712	ILMN_1672081	FALSE
NEURL1B	ENSG00000214357.8	Artery_Aorta	2.1269	0.180552	0.254596	0.799035	-1.2529	0.210243	ILMN_3245983	FALSE
NEURL2	ENSG00000124257.6	Artery_Tibial	0.829966	0.839272	0.829966	0.406558	-0.370145	0.711275	ILMN_1777113	FALSE
NEURL3							0.400562	0.688742	ILMN_2235851	FALSE
NEURL4	ENSG00000215041.9	Artery_Aorta	1.12985	0.258538	-0.493489	0.621667	-0.125928	0.899789	ILMN_2407811	FALSE
NEUROD1							-0.233034	0.815735	ILMN_1669425	FALSE
NEUROD2							2.25741	0.0239826	ILMN_1702217	FALSE
NEUROD4							0.510302	0.60984	ILMN_1677608	FALSE
NEUROD6							1.12838	0.259162	ILMN_1722559	FALSE
NEUROG1							0.00798021	0.993633	ILMN_1791030	FALSE
NEUROG2							-1.23096	0.218338	ILMN_1690993	FALSE
NEUROG3	ENSG00000122859.4	Artery_Coronary	0.355641	0.722109			-0.672919	0.500999	ILMN_1765244	FALSE
NEXMIF							-1.13094	0.258082	ILMN_1853742	FALSE
NEXN	ENSG00000162614.18	Artery_Tibial	-0.766263	0.742454	0.354437	0.723012	0.298167	0.765575	ILMN_1783276	FALSE
NEXN-AS1							-0.644991	0.518933	ILMN_1723567	FALSE
NF1	ENSG00000196712.17	Artery_Aorta	-1.69535	0.253891	-1.17996	0.238015	1.89662	0.0578784	ILMN_1726387	FALSE
NF1P2							0.808032	0.419072	ILMN_1667052	FALSE
NF1P6							0.990632	0.321865	ILMN_3239485	FALSE
NF1P8							1.10353	0.269797	ILMN_3209921	FALSE
NF2	ENSG00000186575.17	Artery_Aorta	0.797472	0.567446	0.722229	0.470154	1.83352	0.066725	ILMN_1671267	TRUE
NFAM1	ENSG00000235568.6	Artery_Aorta	0.896844	0.369802			-1.1071	0.26825	ILMN_1791925	FALSE
NFASC	ENSG00000163531.15	Artery_Aorta	-0.0776041	0.954885			-0.80594	0.420277	ILMN_1809002	FALSE
NFAT5	ENSG00000102908.20	Artery_Tibial	0.705235	0.851686	-0.401491	0.688059	1.15259	0.24908	ILMN_1780291	FALSE
NFATC1					-0.291368	0.77077	1.25251	0.210384	ILMN_2384188	FALSE
NFATC2							0.885785	0.375733	ILMN_1661083	FALSE
NFATC2IP	ENSG00000176953.12	Artery_Tibial	1.28979	0.166227			2.24843	0.0245488	ILMN_2379080	FALSE
NFATC3	ENSG00000072736.18	Artery_Tibial	-1.46225	0.327232	-1.52122	0.128204	2.70316	0.00686841	ILMN_1685810	FALSE
NFATC4	ENSG00000100968.13	Artery_Aorta	0.423121	0.753934			-1.631	0.102891	ILMN_1796018	FALSE
NFE2					0.445581	0.6559	-1.78082	0.0749415	ILMN_1711786	FALSE
NFE2L1	ENSG00000082641.15	Artery_Tibial	-1.24299	0.213873	-0.379979	0.703961	-0.806712	0.419832	ILMN_1739450	TRUE
NFE2L2	ENSG00000116044.15	Artery_Aorta	-2.07439	0.0838072	1.16827	0.242696	-0.251735	0.801246	ILMN_1790909	FALSE
NFE2L3	ENSG00000050344.8	Artery_Coronary	-0.386844	0.698872	-0.0919785	0.926715	2.30622	0.0210983	ILMN_2049766	FALSE
NFE2L3P1							-1.27454	0.202472	ILMN_3205395	FALSE
NFE4	ENSG00000230257.2	Artery_Tibial	-1.84743	0.0261845	-1.82791	0.0675633				FALSE
NFIA	ENSG00000162599.15	Artery_Tibial	0.561114	0.57472			0.43226	0.665553	ILMN_1758049	FALSE
NFIB	ENSG00000147862.15	Artery_Coronary	1.47608	0.0938446			-2.60002	0.00932175	ILMN_1778991	FALSE
NFIC	ENSG00000141905.17	Artery_Tibial	0.650721	0.801289	0.0823437	0.934373	-1.66434	0.0960451	ILMN_1848863	FALSE
NFIL3	ENSG00000165030.3	Artery_Coronary	-0.408367	0.683004	-1.43318	0.151807	-4.40431	1.0612e-05	ILMN_1707312	TRUE
NFIX	ENSG00000008441.16	Artery_Tibial	-0.212945	0.995862	0.155081	0.876757	-1.98659	0.0469675	ILMN_1694325	FALSE
NFKB1	ENSG00000109320.11	Artery_Tibial	-0.622029	0.819865	0.0771544	0.938501	1.74101	0.0816812	ILMN_1714965	FALSE
NFKB2	ENSG00000077150.18	Artery_Coronary	-0.809426	0.695356	-0.775873	0.437824	-2.54942	0.0107903	ILMN_1799062	TRUE
NFKBIA							0.450544	0.652318	ILMN_1773154	FALSE
NFKBIB	ENSG00000104825.16	Artery_Coronary	0.639576	0.676968	0.581937	0.560609	-2.3253	0.0200561	ILMN_1690473	FALSE
NFKBID	ENSG00000167604.13	Artery_Aorta	0.514193	0.607117	0.514193	0.607117	2.05109	0.040258	ILMN_1763560	TRUE
NFKBIE	ENSG00000146232.15	Artery_Aorta	1.70844	0.163441	1.70562	0.0880794	-0.483295	0.628886	ILMN_1717313	FALSE
NFKBIL1	ENSG00000204498.10	Artery_Tibial	-1.3145	0.410044	-1.35737	0.174663	0.846133	0.397479	ILMN_2046344	FALSE
NFKBIZ							-0.785778	0.431998	ILMN_1719695	FALSE
NFRKB	ENSG00000170322.14	Artery_Aorta	1.39157	0.400243	0.14013	0.888557	0.998866	0.317859	ILMN_1718990	TRUE
NFS1	ENSG00000244005.12	Artery_Tibial	-0.465319	0.839513			2.52713	0.0115	ILMN_1761314	FALSE
NFU1	ENSG00000169599.12	Artery_Coronary	-0.208623	0.906935	0.0380347	0.96966	3.76718	0.000165102	ILMN_2406468	FALSE
NFX1	ENSG00000086102.18	Artery_Coronary	-0.171814	0.984572	-0.175638	0.860578	2.77467	0.00552581	ILMN_1698402	FALSE
NFXL1	ENSG00000170448.11	Artery_Aorta	-0.884955	0.717258	0.720498	0.471219	-0.524388	0.600009	ILMN_1682197	FALSE
NFYA	ENSG00000001167.14	Artery_Tibial	1.08089	0.289062	0.380646	0.703466	1.86803	0.0617576	ILMN_1690325	TRUE
NFYB	ENSG00000120837.7	Artery_Aorta	1.34853	0.364239	-0.43622	0.662677	-1.20453	0.228385	ILMN_1668726	FALSE
NFYC	ENSG00000066136.20	Artery_Tibial	-0.327788	0.898033	-0.327788	0.743072	1.61287	0.106773	ILMN_1810488	FALSE
NFYC-AS1							0.611454	0.540899	ILMN_3244693	FALSE
NGB							-1.01765	0.308846	ILMN_1800332	FALSE
NGDN	ENSG00000129460.15	Artery_Tibial	-0.746408	0.487642	-0.746408	0.455421	3.63274	0.000280426	ILMN_1690049	FALSE
NGEF	ENSG00000066248.14	Artery_Coronary	0.665669	0.792943			-0.596318	0.550963	ILMN_1809613	FALSE
NGF	ENSG00000134259.3	Artery_Aorta	-1.23182	0.294234			-0.509841	0.610163	ILMN_1716608	FALSE
NGFR	ENSG00000064300.8	Artery_Tibial	1.08918	0.276075			-1.5941	0.110915	ILMN_1752658	FALSE
NGLY1					-1.6978	0.0895452	2.33851	0.0193606	ILMN_1728779	FALSE
NGRN	ENSG00000182768.8	Artery_Coronary	-1.35934	0.465866	0.0563751	0.955043	1.91617	0.0553432	ILMN_1691506	FALSE
NHEJ1	ENSG00000187736.12	Artery_Aorta	0.394094	0.925143	0.427671	0.66889	-0.099122	0.921041	ILMN_1696214	FALSE
NHLH1	ENSG00000171786.5	Artery_Coronary	1.25514	0.394738	-1.25514	0.209428	-0.00568668	0.995463	ILMN_1805457	FALSE
NHLH2							-3.05088	0.00228174	ILMN_1787013	FALSE
NHLRC1	ENSG00000187566.5	Artery_Tibial	1.38355	0.369925	0.776111	0.437684	0.526773	0.598351	ILMN_1796746	TRUE
NHLRC2	ENSG00000196865.4	Artery_Aorta	-1.30304	0.354791	1.30304	0.192562	2.32329	0.0201637	ILMN_1698715	FALSE
NHLRC3	ENSG00000188811.13	Artery_Aorta	-1.11863	0.488904	-0.852382	0.394002	1.36075	0.173592	ILMN_2393046	FALSE
NHLRC4	ENSG00000257108.1	Artery_Aorta	-0.068331	0.945522			-0.697073	0.485757	ILMN_1684312	FALSE
NHP2	ENSG00000145912.8	Artery_Coronary	0.233164	0.815634			1.97002	0.0488355	ILMN_3231390	FALSE
NHS							3.2864	0.00101478	ILMN_1715864	FALSE
NHSL1	ENSG00000135540.11	Artery_Coronary	-0.754622	0.673177	-1.07595	0.28195				FALSE
NHSL2							-1.32376	0.185584	ILMN_1748694	FALSE
NICN1	ENSG00000145029.13	Artery_Tibial	-1.4301	0.203182	-1.00196	0.316364	-1.78969	0.0735035	ILMN_1807211	TRUE
NID1	ENSG00000116962.14	Artery_Tibial	-1.15844	0.707061	0.5473	0.584173	3.03888	0.0023746	ILMN_1674719	FALSE
NID2	ENSG00000087303.17	Artery_Tibial	-0.388612	0.886056	-0.679645	0.496729	0.0481917	0.961563	ILMN_1698706	FALSE
NIF3L1	ENSG00000196290.14	Artery_Aorta	0.914371	0.360522	0.914371	0.360522	2.68478	0.00725779	ILMN_1777066	TRUE
PRRC1	ENSG00000164244.20	Artery_Coronary	2.83012	0.00408294	2.34499	0.0190274	2.17502	0.0296283	ILMN_1685140	TRUE
NIM1K	ENSG00000177453.7	Artery_Tibial	-0.701525	0.84134	-0.127732	0.898361	-0.46455	0.642254	ILMN_1652072	TRUE
NIN	ENSG00000100503.23	Artery_Tibial	-0.38591	0.937683	1.11774	0.263676	1.61904	0.105439	ILMN_2347541	FALSE
NINJ1	ENSG00000131669.9	Artery_Tibial	-1.53672	0.210281	-1.05692	0.29055	-2.20189	0.0276731	ILMN_1815086	TRUE
NINJ2	ENSG00000171840.11	Artery_Coronary	-0.0222494	0.982249	-2.48975	0.0127835	0.92397	0.355502	ILMN_1731745	FALSE
NINL	ENSG00000101004.14	Artery_Aorta	-2.46885	0.00215359	-1.13921	0.254614	0.807286	0.419502	ILMN_1789094	FALSE
NIP7	ENSG00000132603.13	Artery_Aorta	0.899382	0.383621	0.872864	0.382737	1.21336	0.224992	ILMN_1704305	TRUE
NIPA1	ENSG00000170113.15	Artery_Tibial	-1.45426	0.434524	-0.367714	0.713087	1.18147	0.237415	ILMN_1689274	FALSE
NIPA2	ENSG00000140157.14	Artery_Aorta	-0.513902	0.873625	-0.0479941	0.961721	3.27415	0.00105981	ILMN_1720344	FALSE
NIPAL1	ENSG00000163293.11	Artery_Coronary	0.615236	0.534304			-1.6639	0.0961323	ILMN_1811593	FALSE
NIPAL2	ENSG00000104361.9	Artery_Aorta	1.16424	0.629121	1.12305	0.261418	1.4525	0.146364	ILMN_1774373	TRUE
NIPAL3	ENSG00000001461.16	Artery_Coronary	0.357543	0.828248	-0.688543	0.491111	1.67028	0.0948641	ILMN_1684210	FALSE
NIPAL4	ENSG00000172548.14	Artery_Aorta	0.409069	0.708847	0.482903	0.629164	0.10608	0.915519	ILMN_1713638	TRUE
NIPBL	ENSG00000164190.17	Artery_Aorta	-1.80861	0.0705116			2.80497	0.00503212	ILMN_1690136	FALSE
NIPBL-DT							1.53388	0.12506	ILMN_1751847	FALSE
NIPSNAP1	ENSG00000184117.11	Artery_Coronary	-0.720542	0.814373	0.612545	0.540177	0.793946	0.427227	ILMN_1805916	FALSE
NIPSNAP2							3.48093	0.000499671	ILMN_1778611	FALSE
NIPSNAP3A	ENSG00000136783.9	Artery_Aorta	-0.745845	0.324302	-1.74247	0.0814254	1.39044	0.164395	ILMN_1700159	FALSE
NIPSNAP3B	ENSG00000165028.11	Artery_Tibial	-1.01191	0.363291	-0.976765	0.328686	1.56624	0.117293	ILMN_3236656	FALSE
NISCH	ENSG00000010322.15	Artery_Coronary	-1.32969	0.347936	-1.31278	0.189256	-0.899216	0.368538	ILMN_1735827	TRUE
NIT1	ENSG00000158793.13	Artery_Aorta	-2.02209	0.0480651	-1.69147	0.0907474	-1.3782	0.168142	ILMN_1698330	TRUE
NIT2	ENSG00000114021.11	Artery_Coronary	-2.322	0.120505			2.53094	0.0113756	ILMN_2200503	FALSE
NKAIN1	ENSG00000084628.9	Artery_Coronary	-0.625086	0.531914			-0.494298	0.621096	ILMN_1739374	FALSE
NKAIN2							0.981057	0.326565	ILMN_3249603	FALSE
NKAIN3	ENSG00000185942.11	Artery_Coronary	-0.136567	0.891373			-0.835309	0.403544	ILMN_1723674	FALSE
NKAIN3-IT1							0.368298	0.712651	ILMN_1697476	FALSE
NKAIN4	ENSG00000101198.14	Artery_Coronary	-1.09537	0.424245			-0.197448	0.843477	ILMN_1813639	FALSE
NKAP							0.112757	0.910223	ILMN_2067980	FALSE
NKAPD1							2.00125	0.045366	ILMN_1728965	FALSE
NKAPL	ENSG00000189134.3	Artery_Coronary	0.447655	0.885139	-0.184102	0.853933	2.5762	0.00998938	ILMN_2153581	FALSE
NKAPP1							0.445186	0.656186	ILMN_1668927	FALSE
NKD1	ENSG00000140807.6	Artery_Aorta	0.51204	0.608623	0.123229	0.901926	0.0585814	0.953285	ILMN_1692674	TRUE
NKD2	ENSG00000145506.13	Artery_Tibial	-1.61906	0.260671			-1.23879	0.215422	ILMN_1731206	FALSE
NKG7	ENSG00000105374.9	Artery_Coronary	1.00075	0.588583	-1.4375	0.150575	0.250212	0.802424	ILMN_1682993	FALSE
NKIRAS1	ENSG00000197885.10	Artery_Aorta	1.50526	0.342281	-0.465568	0.641525	1.73448	0.0828338	ILMN_1664216	FALSE
NKIRAS2	ENSG00000168256.17	Artery_Tibial	-1.01737	0.575868	-0.591081	0.554466	-2.7464	0.00602541	ILMN_1653404	TRUE
NKPD1							1.19876	0.23062	ILMN_2110338	FALSE
NKRF							2.48336	0.0130149	ILMN_1707534	FALSE
NKTR	ENSG00000114857.17	Artery_Coronary	-1.34324	0.272665	-0.92651	0.354181	2.45205	0.0142046	ILMN_2330994	FALSE
NKX1-1							0.802743	0.422123	ILMN_1688957	FALSE
NKX1-2							-1.91494	0.0555001	ILMN_1742725	FALSE
NKX2-1							-1.81849	0.068989	ILMN_1728117	FALSE
NKX2-2							-0.258812	0.79578	ILMN_1692280	FALSE
NKX2-3	ENSG00000119919.10	Artery_Aorta	-1.30511	0.191854			-1.17372	0.240507	ILMN_1796089	FALSE
NKX2-4							-0.566783	0.570861	ILMN_1672971	FALSE
NKX2-5							1.68166	0.0926345	ILMN_1800058	FALSE
NKX2-6							-0.55392	0.579633	ILMN_1766678	FALSE
NKX2-8							-0.0378866	0.969778	ILMN_1755547	FALSE
NKX3-1	ENSG00000167034.9	Artery_Aorta	0.704819	0.480923	-0.462397	0.643797	-0.529884	0.596192	ILMN_1667162	FALSE
NKX3-2	ENSG00000109705.7	Artery_Coronary	0.204063	0.838304			0.391162	0.695677	ILMN_1782004	FALSE
NKX6-1	ENSG00000163623.9	Artery_Tibial	-1.88204	0.141161			1.68892	0.0912355	ILMN_1756254	FALSE
NKX6-2							1.37724	0.168437	ILMN_1786989	FALSE
NKX6-3	ENSG00000165066.12	Artery_Aorta	0.46905	0.639034			1.7341	0.0829011	ILMN_2159339	FALSE
NLE1	ENSG00000073536.17	Artery_Aorta	1.15074	0.478769	0.0750244	0.940195	-1.84564	0.0649445	ILMN_1724304	FALSE
NLGN1	ENSG00000169760.17	Artery_Coronary	-0.856809	0.704697			1.34823	0.177585	ILMN_1739521	FALSE
NLGN2	ENSG00000169992.9	Artery_Tibial	1.67656	0.151026	0.578251	0.563095	-1.07794	0.28106	ILMN_1764158	FALSE
NLGN3							1.11251	0.26592	ILMN_1759700	FALSE
NLGN4X							-1.03931	0.298659	ILMN_2259730	FALSE
NLGN4Y							-1.35402	0.17573	ILMN_2210199	FALSE
NLK	ENSG00000087095.12	Artery_Aorta	-0.512807	0.608086			0.716096	0.473932	ILMN_1772814	FALSE
NLN	ENSG00000123213.22	Artery_Aorta	-0.251669	0.707959	-0.656499	0.511503	0.626296	0.531121	ILMN_1742089	FALSE
NLRC3	ENSG00000167984.17	Artery_Coronary	-1.21933	0.283565	0.824854	0.409454	1.98087	0.0476063	ILMN_3234784	FALSE
NLRC4	ENSG00000091106.18	Artery_Tibial	-1.43909	0.156345	-1.43909	0.150125	-3.60975	0.000306492	ILMN_1796976	TRUE
NLRC5	ENSG00000140853.15	Artery_Coronary	1.74636	0.183475	-1.49769	0.134213	-0.433114	0.664932	ILMN_1716704	FALSE
NLRP1	ENSG00000091592.15	Artery_Aorta	-1.14849	0.580586	-0.550635	0.581884	-3.02545	0.00248266	ILMN_1810045	TRUE
NLRP10							-0.272586	0.785172	ILMN_1656992	FALSE
NLRP11							-0.432539	0.66535	ILMN_1790843	FALSE
NLRP12					0.316675	0.75149	-2.53073	0.0113824	ILMN_1739815	FALSE
NLRP13							0.416753	0.676859	ILMN_1739386	FALSE
NLRP14							0.868939	0.38488	ILMN_1782651	FALSE
NLRP2	ENSG00000022556.15	Artery_Aorta	2.25089	0.0891291	1.70925	0.0874049	0.976544	0.328795	ILMN_1664878	TRUE
NLRP3	ENSG00000162711.16	Artery_Tibial	-1.73328	0.193178	-0.207795	0.835389	1.82218	0.0684284	ILMN_2310896	FALSE
NLRP4							0.933972	0.350318	ILMN_1746820	FALSE
NLRP5							1.00198	0.316354	ILMN_3249687	FALSE
NLRP6	ENSG00000174885.12	Artery_Tibial	0.516741	0.893675	0.270605	0.786695	-0.463265	0.643175	ILMN_1702970	FALSE
NLRP7							0.561584	0.5744	ILMN_1652366	FALSE
NLRP8							-1.91772	0.055146	ILMN_2075794	FALSE
NLRP9	ENSG00000185792.9	Artery_Tibial	-1.46223	0.34326			0.817929	0.413398	ILMN_1698897	FALSE
NLRX1	ENSG00000160703.15	Artery_Aorta	-0.99964	0.597273			-1.70854	0.0875357	ILMN_1698752	FALSE
NMB	ENSG00000197696.9	Artery_Aorta	-0.513075	0.607899	-0.512172	0.608531	0.540844	0.588615	ILMN_2347592	FALSE
NMBR	ENSG00000135577.4	Artery_Tibial	-0.580023	0.561899			-0.259474	0.79527	ILMN_1735704	FALSE
NMD3	ENSG00000169251.12	Artery_Aorta	-1.2935	0.342032	-1.39881	0.161869	3.18529	0.00144609	ILMN_1727348	FALSE
NME1	ENSG00000239672.7	Artery_Tibial	1.17159	0.502603	1.15864	0.246603	1.97857	0.0478646	ILMN_2414399	TRUE
NME1-NME2							0.895604	0.370464	ILMN_1662905	FALSE
NME2	ENSG00000243678.11	Artery_Coronary	-1.0173	0.31279	-0.968292	0.332899	1.20299	0.228981	ILMN_1694012	FALSE
NME2P1							-0.515473	0.606223	ILMN_2111065	FALSE
NME3	ENSG00000103024.7	Artery_Coronary	-0.948724	0.507353			-1.24703	0.212386	ILMN_1669456	FALSE
NME4	ENSG00000103202.12	Artery_Tibial	0.354039	0.941207	-0.22145	0.824742	-1.97852	0.0478697	ILMN_1800634	FALSE
NME5	ENSG00000112981.4	Artery_Coronary	-2.04384	0.040969			1.04619	0.295475	ILMN_1784783	FALSE
NME6	ENSG00000172113.8	Artery_Coronary	0.6943	0.495827	0.478785	0.632091	2.5746	0.0100356	ILMN_2229032	TRUE
NME7	ENSG00000143156.13	Artery_Coronary	-1.27133	0.273813	-0.761276	0.446492	0.807128	0.419593	ILMN_2369286	FALSE
NME8	ENSG00000086288.11	Artery_Tibial	1.68365	0.108428	0.8544	0.392884	-1.34085	0.179968	ILMN_1691334	FALSE
NME9	ENSG00000181322.13	Artery_Aorta	1.08726	0.276923	-1.08726	0.276923	0.97077	0.331663	ILMN_1686434	FALSE
NMI	ENSG00000123609.10	Artery_Tibial	0.78289	0.492188	0.603679	0.546057	-1.36645	0.171799	ILMN_1739541	FALSE
NMNAT1	ENSG00000173614.13	Artery_Tibial	-0.148607	0.881864			1.98082	0.0476112	ILMN_1692413	FALSE
NMNAT2	ENSG00000157064.10	Artery_Tibial	1.45829	0.430241			-0.833331	0.404658	ILMN_1742968	FALSE
NMNAT3	ENSG00000163864.15	Artery_Coronary	-0.299551	0.987364	-0.0102119	0.991852	-0.692247	0.488782	ILMN_1665123	TRUE
NMRAL1	ENSG00000153406.13	Artery_Coronary	1.84002	0.198394	1.51337	0.130185	-0.373396	0.708854	ILMN_1709814	FALSE
NMRAL2P							-1.69361	0.0903399	ILMN_3210914	FALSE
NMRK1	ENSG00000106733.20	Artery_Coronary	-1.94669	0.0562565	-1.55428	0.120118	-1.66933	0.0950511	ILMN_1674650	TRUE
NMRK2	ENSG00000077009.13	Artery_Tibial	-0.102958	0.993828	-0.112202	0.910663	1.34721	0.177911	ILMN_1656812	FALSE
NMS							0.754984	0.450259	ILMN_1679967	FALSE
NMT1	ENSG00000136448.11	Artery_Coronary	-0.77032	0.474782			1.87793	0.0603901	ILMN_1762678	FALSE
NMT2	ENSG00000152465.17	Artery_Aorta	-0.859394	0.790913	0.0610758	0.951299	2.0847	0.0370969	ILMN_2062620	FALSE
NMU					-0.256756	0.797367	2.47263	0.0134122	ILMN_2162253	FALSE
NMUR1	ENSG00000171596.6	Artery_Aorta	0.561398	0.575628	-0.997774	0.318389	1.38671	0.165531	ILMN_1729287	FALSE
NMUR2							-2.05092	0.0402746	ILMN_1675009	FALSE
NNAT	ENSG00000053438.8	Artery_Aorta	0.69303	0.501122	0.586373	0.557625	-0.363873	0.715953	ILMN_1707734	FALSE
NNMT	ENSG00000166741.7	Artery_Tibial	-1.0222	0.306685	-1.65833	0.0972518	-0.773124	0.439449	ILMN_1715508	TRUE
NNT	ENSG00000112992.16	Artery_Tibial	1.17693	0.44155	1.22928	0.218966	2.07854	0.0376595	ILMN_2336647	TRUE
NOA1	ENSG00000084092.6	Artery_Coronary	1.91991	0.152576	0.494817	0.620729	2.37584	0.0175092	ILMN_1665066	TRUE
NOB1	ENSG00000141101.12	Artery_Tibial	-0.594365	0.775654			2.64418	0.00818885	ILMN_1689110	FALSE
NOBOX							-1.90491	0.0567917	ILMN_2288219	FALSE
NOC2L	ENSG00000188976.10	Artery_Tibial	-0.587893	0.839013	0.366985	0.71363	-0.621229	0.534449	ILMN_1792820	FALSE
NOC2LP2							-0.362398	0.717054	ILMN_2137499	FALSE
NOC3L	ENSG00000173145.11	Artery_Tibial	-0.19814	0.882853	-0.452289	0.651061	1.80984	0.0703204	ILMN_2187727	FALSE
NOC4L	ENSG00000184967.6	Artery_Aorta	-0.889012	0.743461	-0.549487	0.582671	-2.52204	0.0116676	ILMN_1703013	TRUE
NOCT	ENSG00000151014.5	Artery_Coronary	1.11463	0.320711	1.10907	0.2674	1.71396	0.0865361	ILMN_1689378	TRUE
NOD1	ENSG00000106100.10	Artery_Coronary	0.362339	0.85509	0.245363	0.806175	2.20761	0.0272711	ILMN_2114422	TRUE
NOD2	ENSG00000167207.11	Artery_Tibial	-0.201019	0.993378	1.04477	0.296131	0.00185246	0.998522	ILMN_1762594	FALSE
NODAL	ENSG00000156574.9	Artery_Tibial	0.849603	0.400522	0.638516	0.523138	-1.34188	0.179636	ILMN_1712537	FALSE
NOG	ENSG00000183691.4	Artery_Tibial	-1.65977	0.0969616	1.1538	0.248582	-0.760965	0.446678	ILMN_1652287	FALSE
NOL10	ENSG00000115761.15	Artery_Coronary	0.472546	0.968561	0.109054	0.91316	-0.635973	0.524794	ILMN_1775011	FALSE
NOL11	ENSG00000130935.9	Artery_Tibial	-0.729927	0.754391	-0.495896	0.619968	2.34446	0.0190547	ILMN_1688971	FALSE
NOL12	ENSG00000273899.4	Artery_Tibial	2.76348	0.0420468	0.475142	0.634686	1.54343	0.122726	ILMN_1759991	TRUE
NOL3	ENSG00000140939.14	Artery_Aorta	1.53738	0.354598	1.53738	0.124199	-2.45503	0.0140873	ILMN_1813925	FALSE
NOL4	ENSG00000101746.15	Artery_Coronary	-0.143747	0.8857			0.307623	0.758369	ILMN_2087629	FALSE
NOL4L	ENSG00000197183.14	Artery_Aorta	1.30806	0.190854	1.26474	0.205964	0.568228	0.56988	ILMN_1652219	TRUE
NOL4L-DT							-0.985327	0.324464	ILMN_1665740	FALSE
NOL6	ENSG00000165271.16	Artery_Aorta	-0.0235181	0.987783	-0.0235181	0.981237	-0.352995	0.724092	ILMN_1665442	TRUE
NOL7	ENSG00000225921.6	Artery_Aorta	0.303296	0.761664			2.04437	0.0409168	ILMN_1803853	FALSE
NOL8	ENSG00000198000.11	Artery_Coronary	-0.789912	0.695501	-0.26579	0.790401	0.826282	0.408644	ILMN_1689747	FALSE
NOL9	ENSG00000162408.10	Artery_Tibial	-0.398228	0.690462			1.63192	0.102697	ILMN_1761181	FALSE
NOLC1	ENSG00000166197.16	Artery_Aorta	-2.51439	0.0407267	0.963844	0.335124	2.77867	0.00545823	ILMN_2184640	FALSE
NOM1	ENSG00000146909.7	Artery_Aorta	-2.49549	0.0306773	0.879689	0.379028	-1.61972	0.105293	ILMN_2110986	FALSE
NOMO1					-0.606878	0.543932				FALSE
NOMO2	ENSG00000185164.14	Artery_Aorta	-0.166928	0.7913	-0.134147	0.893286				FALSE
NONO							0.594352	0.552277	ILMN_1740976	FALSE
NOP10	ENSG00000182117.5	Artery_Coronary	-1.38638	0.319112	-2.44356	0.014543	-2.19265	0.0283325	ILMN_1815479	TRUE
NOP14					0.721528	0.470584	1.64129	0.100738	ILMN_1750052	FALSE
NOP14-AS1							0.927453	0.353692	ILMN_3247844	FALSE
NOP16	ENSG00000048162.20	Artery_Coronary	-1.56394	0.416296	-0.0789065	0.937107	1.56791	0.116903	ILMN_1704055	FALSE
NOP2							2.16791	0.0301654	ILMN_2328433	FALSE
NOP53							2.30335	0.021259	ILMN_1703565	FALSE
NOP56	ENSG00000101361.16	Artery_Coronary	1.96245	0.119068	2.41996	0.0155222	1.26846	0.204634	ILMN_1787628	TRUE
NOP56P2							-2.03117	0.0422382	ILMN_3279354	FALSE
NOP58	ENSG00000055044.10	Artery_Tibial	-0.150058	0.880719			1.24044	0.214813	ILMN_1748476	FALSE
NOP9	ENSG00000196943.12	Artery_Coronary	0.732479	0.603756	0.732479	0.463876	1.98888	0.046715	ILMN_1698085	TRUE
NORAD	ENSG00000260032.1	Artery_Coronary	1.68939	0.238884	0.32254	0.747043	-1.51145	0.130673	ILMN_1655026	FALSE
NOS1							-1.31479	0.188579	ILMN_1803030	FALSE
NOS1AP	ENSG00000198929.12	Artery_Tibial	-2.14038	0.0323239	-1.10018	0.271253	-0.964021	0.335035	ILMN_1710315	TRUE
NOS2	ENSG00000007171.16	Artery_Coronary	1.46747	0.213158			-1.93862	0.052548	ILMN_3249361	FALSE
NOS3	ENSG00000164867.10	Artery_Aorta	-0.094787	0.938289	1.38523	0.165981	0.179803	0.857307	ILMN_1775224	FALSE
NOSIP	ENSG00000142546.13	Artery_Aorta	-1.06634	0.515327	0.000146638	0.999883	-0.73658	0.461378	ILMN_1759436	FALSE
NOSTRIN	ENSG00000163072.15	Artery_Tibial	-0.983929	0.790581	0.0101132	0.991931	-1.02068	0.307408	ILMN_1670099	FALSE
NOTCH1	ENSG00000148400.9	Artery_Aorta	-1.08394	0.453917	-1.08394	0.27839	-3.31247	0.000924752	ILMN_1729161	TRUE
NOTCH2							-0.245285	0.806236	ILMN_2405297	FALSE
NOTCH2NLA/NOTCH2NLB							-0.84871	0.396043	ILMN_1685445	FALSE
NOTCH3					-0.0461145	0.963219	-1.66384	0.0961439	ILMN_1658926	FALSE
NOTCH4	ENSG00000204301.6	Artery_Aorta	0.787272	0.863842	0.415683	0.677642	1.06166	0.288392	ILMN_1711157	TRUE
NOTO							0.544906	0.585818	ILMN_1656495	FALSE
NOTUM	ENSG00000185269.11	Artery_Coronary	-0.534648	0.592894			-0.726639	0.467447	ILMN_1744455	FALSE
NOV	ENSG00000136999.4	Artery_Tibial	1.5702	0.11813	1.4013	0.161124	0.106348	0.915306	ILMN_1787186	TRUE
NOVA1	ENSG00000139910.19	Artery_Tibial	-0.189106	0.85001			-0.810106	0.417879	ILMN_1721968	FALSE
NOVA2	ENSG00000104967.6	Artery_Coronary	-1.01142	0.311815			0.447704	0.654367	ILMN_1788388	FALSE
NOX1							-1.22669	0.219939	ILMN_1765355	FALSE
NOX3							-1.02162	0.30696	ILMN_1738277	FALSE
NOX4	ENSG00000086991.12	Artery_Tibial	-1.09225	0.550016			-2.24564	0.0247272	ILMN_1735996	FALSE
NOX5	ENSG00000255346.9	Artery_Coronary	-0.851861	0.849672			0.458335	0.646712	ILMN_1775298	FALSE
NOXA1	ENSG00000188747.8	Artery_Aorta	0.660671	0.608678	1.10134	0.270748	1.23461	0.216974	ILMN_1799589	TRUE
NOXO1							-1.41803	0.156181	ILMN_1708337	FALSE
NOXRED1	ENSG00000165555.9	Artery_Aorta	0.192506	0.880118	0.358988	0.719604	0.00103417	0.999175	ILMN_1740883	TRUE
NPAP1							-0.290351	0.771547	ILMN_1801053	FALSE
NPAS1	ENSG00000130751.9	Artery_Aorta	-0.729729	0.506251			-1.81309	0.0698174	ILMN_1747067	FALSE
NPAS2							1.08199	0.279257	ILMN_1765558	FALSE
NPAS3	ENSG00000151322.18	Artery_Tibial	0.167841	0.984978			0.658675	0.510105	ILMN_1752550	FALSE
NPAS4	ENSG00000174576.9	Artery_Tibial	1.38052	0.272028			-0.762263	0.445903	ILMN_1726459	FALSE
NPAT	ENSG00000149308.16	Artery_Tibial	-0.82793	0.66635	0.82793	0.40771	3.136	0.00171271	ILMN_2120965	FALSE
NPB							-1.01427	0.310454	ILMN_1658758	FALSE
NPBWR1							-1.75688	0.0789382	ILMN_1752681	FALSE
NPBWR2							1.01573	0.309757	ILMN_1769358	FALSE
NPC1	ENSG00000141458.12	Artery_Tibial	1.33155	0.399847	1.0736	0.283002	1.07024	0.284513	ILMN_1713505	TRUE
NPC1L1	ENSG00000015520.14	Artery_Coronary	0.848706	0.661686			0.59883	0.549287	ILMN_1787556	FALSE
NPC2	ENSG00000119655.10	Artery_Tibial	-0.436973	0.902583	-0.60764	0.543426	0.412441	0.680016	ILMN_1716678	FALSE
NPDC1	ENSG00000107281.9	Artery_Tibial	0.837005	0.704359	0.807546	0.419352	-1.50211	0.133069	ILMN_2199313	FALSE
NPEPL1	ENSG00000215440.11	Artery_Tibial	0.220071	0.971574	0.447629	0.654421	-1.40618	0.159672	ILMN_1724194	FALSE
NPEPPS	ENSG00000141279.15	Artery_Tibial	-0.331559	0.713677	-0.168339	0.866317	1.21248	0.225329	ILMN_1673778	FALSE
NPFF	ENSG00000139574.8	Artery_Tibial	-0.952349	0.34092			-0.922463	0.356287	ILMN_1682503	FALSE
NPFFR1							0.675695	0.499234	ILMN_1783336	FALSE
NPFFR2							-1.1649	0.244061	ILMN_2307851	FALSE
NPHP1	ENSG00000144061.12	Artery_Aorta	1.23325	0.274036			-1.60992	0.107416	ILMN_1730796	FALSE
NPHP3	ENSG00000113971.19	Artery_Coronary	0.619792	0.462982	-0.398806	0.690036	2.0512	0.0402478	ILMN_1730539	FALSE
NPHP3-AS1							-0.097066	0.922674	ILMN_3237300	FALSE
NPHP4	ENSG00000131697.17	Artery_Aorta	-1.76837	0.18164	-0.614579	0.538833	1.65649	0.0976225	ILMN_2219512	FALSE
NPHS1							-1.60356	0.108811	ILMN_1681116	FALSE
NPHS2							0.999054	0.317768	ILMN_1748378	FALSE
NPIPA1	ENSG00000183426.16	Artery_Tibial	-0.440006	0.907606	-0.425763	0.670281				FALSE
NPIPA5	ENSG00000183793.13	Artery_Coronary	-0.261422	0.965823	0.0132993	0.989389				FALSE
NPIPB10P							0.64553	0.518584	ILMN_3234963	FALSE
NPIPB11					-0.103222	0.917787				FALSE
NPIPB12					-0.462161	0.643966	0.776892	0.437222	ILMN_3243664	FALSE
NPIPB13							1.49049	0.136095	ILMN_2070052	FALSE
NPIPB15	ENSG00000196436.8	Artery_Tibial	-1.06628	0.286295						FALSE
NPIPB1P							-1.17832	0.238669	ILMN_1752832	FALSE
NPIPB2	ENSG00000234719.8	Artery_Aorta	-0.485854	0.629613	-0.489136	0.624746	1.68151	0.092664	ILMN_3304111	FALSE
NPIPB3	ENSG00000169246.16	Artery_Tibial	-2.00676	0.116048	-1.7755	0.0758151				FALSE
NPIPB4	ENSG00000185864.16	Artery_Coronary	1.5485	0.0479796	-0.573942	0.566007				FALSE
NPIPB5	ENSG00000243716.10	Artery_Aorta	0.20172	0.840136						FALSE
NPIPB6	ENSG00000198156.10	Artery_Tibial	-2.16209	0.0306113						FALSE
NPIPB7	ENSG00000233232.6	Artery_Coronary	-1.08696	0.277055	-0.924208	0.355378	-0.636136	0.524688	ILMN_2098726	TRUE
NPIPB9	ENSG00000196993.8	Artery_Tibial	-1.60297	0.108941						FALSE
NPL	ENSG00000135838.13	Artery_Coronary	-1.02699	0.304425	0.743632	0.457099	-3.68987	0.000224365	ILMN_1782070	FALSE
NPLOC4	ENSG00000182446.13	Artery_Aorta	-1.316	0.409994	-1.72806	0.0839772	-1.44889	0.147368	ILMN_1807600	TRUE
NPM1	ENSG00000181163.13	Artery_Coronary	1.68806	0.24365	0.0090854	0.992751	-0.0966893	0.922973	ILMN_2379762	FALSE
NPM1P21							2.49883	0.0124604	ILMN_3192316	FALSE
NPM1P25							3.29906	0.000970081	ILMN_3284119	FALSE
NPM1P28							1.53945	0.123695	ILMN_1692545	FALSE
NPM1P34							2.57948	0.00989482	ILMN_3192446	FALSE
NPM1P35							1.2156	0.224139	ILMN_3188174	FALSE
NPM1P39							-0.755897	0.449711	ILMN_1726762	FALSE
NPM1P42							2.10509	0.0352835	ILMN_3226613	FALSE
NPM1P46							1.22017	0.222401	ILMN_3227604	FALSE
NPM1P50							-1.93903	0.0524975	ILMN_3183755	FALSE
NPM1P8							-1.57757	0.114663	ILMN_3186853	FALSE
NPM2	ENSG00000158806.13	Artery_Coronary	1.96121	0.140762	1.14848	0.250769	-0.673555	0.500594	ILMN_1775736	FALSE
NPM3	ENSG00000107833.10	Artery_Aorta	0.0852055	0.932103	0.0851955	0.932106	0.808633	0.418726	ILMN_2110252	TRUE
NPNT	ENSG00000168743.12	Artery_Coronary	-1.18819	0.678133	0.443818	0.657174	-0.343604	0.731144	ILMN_1735762	FALSE
NPPA	ENSG00000175206.10	Artery_Tibial	-1.5533	0.120351	0.606944	0.543888	0.337692	0.735595	ILMN_1750386	FALSE
NPPB	ENSG00000120937.8	Artery_Aorta	0.621592	0.53421	0.621592	0.53421	0.337434	0.73579	ILMN_1763382	TRUE
NPPC	ENSG00000163273.3	Artery_Coronary	1.00814	0.313387			-2.29764	0.0215822	ILMN_1675343	FALSE
NPR1	ENSG00000169418.9	Artery_Tibial	2.01764	0.146092	0.475198	0.634646	0.385093	0.700169	ILMN_1779897	TRUE
NPR2	ENSG00000159899.14	Artery_Aorta	1.74132	0.127395	3.67403	0.000238752	1.37787	0.168244	ILMN_1808898	TRUE
NPR3					-0.320593	0.748519	-1.2208	0.22216	ILMN_1769556	FALSE
NPRL2	ENSG00000114388.12	Artery_Coronary	1.0159	0.309676			0.981689	0.326253	ILMN_2191568	FALSE
NPRL3	ENSG00000103148.15	Artery_Coronary	-0.202415	0.991343	0.697965	0.485199	-0.489892	0.624211	ILMN_2369580	FALSE
NPS							0.902119	0.366994	ILMN_3245281	FALSE
NPSR1							-1.45604	0.145381	ILMN_1654534	FALSE
NPSR1-AS1							1.45624	0.145327	ILMN_1659452	FALSE
NPTN	ENSG00000156642.16	Artery_Aorta	-0.929524	0.642396	-0.929524	0.352618	-0.512205	0.608508	ILMN_2336982	TRUE
NPTX1	ENSG00000171246.5	Artery_Coronary	0.453552	0.902239			1.15454	0.24828	ILMN_1670660	FALSE
NPTX2	ENSG00000106236.3	Artery_Coronary	-1.00672	0.746767	-0.453582	0.65013	0.76062	0.446884	ILMN_1685608	FALSE
NPTXR	ENSG00000221890.3	Artery_Tibial	-1.16238	0.270641	-0.945528	0.34439	0.300897	0.763493	ILMN_1684143	FALSE
NPVF							-1.18093	0.237632	ILMN_1717462	FALSE
NPW	ENSG00000183971.6	Artery_Aorta	-0.974012	0.330051			0.104412	0.916842	ILMN_3246678	FALSE
NPY							-0.149331	0.881293	ILMN_1731062	FALSE
NPY1R	ENSG00000164128.6	Artery_Tibial	-0.350888	0.725672			1.4631	0.143441	ILMN_1667947	FALSE
NPY2R	ENSG00000185149.5	Artery_Tibial	1.30308	0.420212			-0.610005	0.541858	ILMN_1660360	FALSE
NPY4R/NPY4R2							0.0835539	0.933411	ILMN_1652137	FALSE
NPY5R	ENSG00000164129.11	Artery_Aorta	0.359822	0.767972			-1.93228	0.0533251	ILMN_2047914	FALSE
NPY6R							-0.528152	0.597394	ILMN_2065273	FALSE
NQO1	ENSG00000181019.12	Artery_Aorta	-0.221589	0.824634	0.0908535	0.927609	-0.360847	0.718213	ILMN_2354953	FALSE
NQO2	ENSG00000124588.19	Artery_Coronary	-1.8726	0.287346	0.530053	0.596075	-0.439553	0.660261	ILMN_1712918	FALSE
NR0B1							0.422375	0.672751	ILMN_1800160	FALSE
NR0B2							-1.64814	0.0993248	ILMN_2220978	FALSE
NR1D1	ENSG00000126368.5	Artery_Tibial	0.421232	0.673586	-1.50314	0.132803	-0.97455	0.329784	ILMN_1708249	FALSE
NR1D2					-0.157287	0.875019	3.02525	0.00248424	ILMN_1676844	FALSE
NR1H2	ENSG00000131408.13	Artery_Tibial	-1.14548	0.39995	-1.14548	0.252012	-1.70489	0.0882153	ILMN_1678032	TRUE
NR1H3	ENSG00000025434.18	Artery_Coronary	-1.16162	0.535689	0.346862	0.728695	0.423733	0.671761	ILMN_1814022	FALSE
NR1H4							-0.697875	0.485255	ILMN_1708391	FALSE
NR1I2							-2.8246	0.00473394	ILMN_2323338	FALSE
NR1I3	ENSG00000143257.11	Artery_Coronary	-0.902026	0.734101			-1.39909	0.161786	ILMN_2330697	FALSE
NR2C1	ENSG00000120798.16	Artery_Tibial	-0.540515	0.958642	-0.241098	0.809479	2.98797	0.00280833	ILMN_2326675	FALSE
NR2C2	ENSG00000177463.15	Artery_Tibial	0.73471	0.473657	1.16785	0.242869	1.97922	0.047791	ILMN_1724479	TRUE
NR2C2AP							2.93905	0.00329216	ILMN_2135798	FALSE
NR2E1					-2.2849	0.0223188	-0.985611	0.324324	ILMN_1738580	FALSE
NR2E3	ENSG00000278570.4	Artery_Coronary	-0.792962	0.580403			-1.71621	0.0861231	ILMN_1791916	FALSE
NR2F1							0.547567	0.583989	ILMN_1786197	FALSE
NR2F1-AS1							0.701824	0.482789	ILMN_1770269	FALSE
NR2F2							-2.40916	0.0159891	ILMN_1745785	FALSE
NR2F2-AS1							-1.24451	0.213311	ILMN_1667663	FALSE
NR2F6	ENSG00000160113.5	Artery_Coronary	1.04878	0.579949	1.89961	0.0574846	-2.36476	0.0180415	ILMN_1672080	FALSE
NR3C1	ENSG00000113580.14	Artery_Aorta	-0.475848	0.802723	-0.863217	0.388018	-1.24452	0.213308	ILMN_1668525	TRUE
NR3C2	ENSG00000151623.14	Artery_Coronary	0.888619	0.663557	-0.212908	0.831399	2.93291	0.00335798	ILMN_1661777	FALSE
NR4A1							-2.23529	0.0253981	ILMN_2408566	FALSE
NR4A2							0.398187	0.690492	ILMN_2339955	FALSE
NR4A3	ENSG00000119508.17	Artery_Aorta	0.154529	0.877193			2.08573	0.037003	ILMN_2382687	FALSE
NR5A1							0.0750007	0.940214	ILMN_1815320	FALSE
NR5A2	ENSG00000116833.13	Artery_Aorta	-1.13074	0.425698			-0.87209	0.383159	ILMN_1811303	FALSE
NR6A1	ENSG00000148200.16	Artery_Tibial	0.948907	0.342668	-0.948907	0.342668	-1.60669	0.108122	ILMN_2352881	FALSE
NRADDP							-1.17488	0.240041	ILMN_3243603	FALSE
NRAP	ENSG00000197893.13	Artery_Aorta	0.137882	0.890334	0.137882	0.890334	-0.498873	0.617869	ILMN_1711027	FALSE
NRARP							0.724228	0.468926	ILMN_1692733	FALSE
NRAS	ENSG00000213281.4	Artery_Aorta	0.328324	0.909072	0.328324	0.742667	1.63567	0.101909	ILMN_1775759	TRUE
NRAV							-0.970496	0.331799	ILMN_1820244	FALSE
NRBF2	ENSG00000148572.15	Artery_Coronary	-2.75535	0.0526471	1.86468	0.0622265	-1.93321	0.0532104	ILMN_3237385	FALSE
NRBF2P4							-0.135679	0.892075	ILMN_1719344	FALSE
NRBP1	ENSG00000115216.13	Artery_Aorta	-0.279872	0.847976	-0.170129	0.864909	-4.51559	6.31396e-06	ILMN_1670096	TRUE
NRBP2					0.537069	0.59122	0.739016	0.459897	ILMN_1733248	FALSE
NRCAM	ENSG00000091129.19	Artery_Aorta	0.21566	0.829253			1.00661	0.314123	ILMN_2411236	FALSE
NRDC	ENSG00000078618.21	Artery_Tibial	1.32998	0.364901	0.806055	0.420211	-1.83463	0.0665612	ILMN_1800897	FALSE
NRDE2	ENSG00000119720.17	Artery_Aorta	-1.24717	0.414937			-2.43184	0.0150225	ILMN_1740165	FALSE
NREP					-0.0104954	0.991626	1.97007	0.0488298	ILMN_1680738	FALSE
NRF1	ENSG00000106459.14	Artery_Aorta	-0.704041	0.677633	0.208685	0.834694	2.65691	0.00788598	ILMN_2249551	FALSE
NRG1					-0.753396	0.451212	-2.81486	0.00487988	ILMN_1844593	FALSE
NRG2	ENSG00000158458.19	Artery_Coronary	-0.970591	0.331752			0.612112	0.540464	ILMN_1742151	FALSE
NRG3							-0.0399638	0.968122	ILMN_1774945	FALSE
NRG4	ENSG00000169752.16	Artery_Aorta	0.0732955	0.941571	0.0732955	0.941571	-1.661	0.0967137	ILMN_1804662	FALSE
NRGN	ENSG00000154146.12	Artery_Aorta	-1.45091	0.146804	1.45091	0.146804	-2.83791	0.00454093	ILMN_1705686	FALSE
NRIP1	ENSG00000180530.10	Artery_Tibial	-0.818042	0.413333			2.18828	0.0286492	ILMN_1718629	FALSE
NRIP2	ENSG00000053702.14	Artery_Aorta	-0.938101	0.575437	-0.567006	0.57071	-1.00417	0.315299	ILMN_1664607	TRUE
NRIP3	ENSG00000175352.10	Artery_Tibial	0.655872	0.781108	-0.450936	0.652035	-3.44925	0.00056215	ILMN_1759563	FALSE
NRK							-1.74437	0.0810946	ILMN_1687392	FALSE
NRL	ENSG00000129535.12	Artery_Tibial	1.31441	0.368996	0.954278	0.339943	-1.77177	0.0764329	ILMN_1740383	FALSE
NRM	ENSG00000137404.14	Artery_Tibial	0.950498	0.647977	0.805548	0.420504	-1.32185	0.18622	ILMN_1670809	FALSE
NRN1	ENSG00000124785.8	Artery_Tibial	-0.951842	0.779205	0.524109	0.600203	-3.2407	0.00119235	ILMN_2150112	FALSE
NRN1L	ENSG00000188038.7	Artery_Coronary	0.276525	0.851557	0.276525	0.782145	-0.829666	0.406728	ILMN_1711359	FALSE
NRP1	ENSG00000099250.17	Artery_Aorta	-0.849188	0.800535	0.965459	0.334315	1.01275	0.31118	ILMN_1742547	FALSE
NRP2	ENSG00000118257.16	Artery_Aorta	1.103	0.648522	0.368256	0.712682	-0.636582	0.524397	ILMN_2376484	FALSE
NRROS	ENSG00000174004.5	Artery_Coronary	3.02952	0.00223206	0.484145	0.628283	0.842504	0.399506	ILMN_1746148	TRUE
NRSN1							0.627851	0.530102	ILMN_1653762	FALSE
NRSN2	ENSG00000125841.12	Artery_Coronary	0.427507	0.911456	-0.580213	0.561771	-1.10687	0.268351	ILMN_1770911	FALSE
NRTN	ENSG00000171119.2	Artery_Aorta	-1.18451	0.616354	-0.405171	0.685352	-0.747409	0.454816	ILMN_1665319	TRUE
NRXN1	ENSG00000179915.22	Artery_Tibial	2.19732	0.0211137			-0.696136	0.486344	ILMN_1673152	FALSE
NRXN2	ENSG00000110076.18	Artery_Tibial	-2.39275	0.0247523			0.807647	0.419294	ILMN_1738684	FALSE
NRXN3	ENSG00000021645.18	Artery_Tibial	0.733314	0.463367			-1.67084	0.0947528	ILMN_1700657	FALSE
NSA2	ENSG00000164346.9	Artery_Coronary	-0.317239	0.802495	-0.621166	0.53449	2.04345	0.0410084	ILMN_2103295	FALSE
NSD1	ENSG00000165671.19	Artery_Coronary	0.78906	0.578717	0.296461	0.766878	2.84478	0.00444417	ILMN_1707175	TRUE
NSD2	ENSG00000109685.17	Artery_Aorta	0.585586	0.558154	-0.585586	0.558154	1.85915	0.0630054	ILMN_1651567	FALSE
NSD3	ENSG00000147548.16	Artery_Aorta	1.79958	0.237307	0.236125	0.813336	0.926964	0.353945	ILMN_1666715	TRUE
NSDHL							-0.578203	0.563127	ILMN_1692163	FALSE
NSF					-1.61995	0.105242	2.33304	0.0196458	ILMN_2251784	FALSE
NSFL1C	ENSG00000088833.17	Artery_Tibial	2.53773	0.00456444	1.13861	0.254867	0.631645	0.527619	ILMN_1657624	TRUE
NSFP1							-1.60008	0.10958	ILMN_3245395	FALSE
NSG1	ENSG00000168824.14	Artery_Aorta	1.21955	0.630419	-0.637241	0.523968	-0.711553	0.476742	ILMN_1823130	FALSE
NSG2							-2.18518	0.0288758	ILMN_1728803	FALSE
NSL1	ENSG00000117697.14	Artery_Aorta	-0.946701	0.731327	-0.34015	0.733743	2.74356	0.00607767	ILMN_2276820	FALSE
NSMAF	ENSG00000035681.7	Artery_Tibial	-0.401882	0.539287	-1.38334	0.16656	-1.54695	0.121874	ILMN_1716596	TRUE
NSMCE1	ENSG00000169189.16	Artery_Coronary	1.84096	0.130971	0.386264	0.699301	0.426704	0.669595	ILMN_1697962	TRUE
NSMCE2	ENSG00000156831.7	Artery_Coronary	1.69669	0.091122	1.6659	0.0957337	1.06263	0.287951	ILMN_1693210	TRUE
NSMCE3	ENSG00000185115.5	Artery_Aorta	1.18199	0.28826			0.922556	0.356238	ILMN_1738622	FALSE
NSMCE4A	ENSG00000107672.14	Artery_Coronary	1.06529	0.544511	0.417965	0.675973	3.78897	0.000151275	ILMN_1679134	TRUE
NSMF	ENSG00000165802.21	Artery_Coronary	-1.72862	0.379584	-0.508244	0.611282	0.419344	0.674965	ILMN_1665095	FALSE
NSRP1	ENSG00000126653.17	Artery_Tibial	0.972826	0.33064	-1.4154	0.156951	1.81164	0.0700422	ILMN_1702541	FALSE
NSUN2	ENSG00000037474.14	Artery_Coronary	1.39559	0.0719814	0.678326	0.497565	2.62296	0.00871695	ILMN_1680129	TRUE
NSUN3	ENSG00000178694.9	Artery_Aorta	1.31719	0.187776	-1.31719	0.187776	-2.08511	0.0370597	ILMN_1676280	FALSE
NSUN4	ENSG00000117481.10	Artery_Tibial	-1.03997	0.29878	0.573796	0.566106	1.11518	0.264775	ILMN_1716004	FALSE
NSUN5	ENSG00000130305.16	Artery_Tibial	1.96002	0.141392	0.838219	0.401908	-1.1815	0.237403	ILMN_2408400	FALSE
NSUN5P1							0.302143	0.762543	ILMN_1722450	FALSE
NSUN5P2							1.01414	0.310517	ILMN_1718449	FALSE
NSUN6	ENSG00000241058.3	Artery_Aorta	-1.26456	0.43735	-1.23851	0.215529	1.06652	0.286188	ILMN_1664646	FALSE
NSUN7	ENSG00000179299.16	Artery_Tibial	1.39357	0.506209	0.195721	0.844828	-1.61018	0.107359	ILMN_2205882	FALSE
NT5C	ENSG00000125458.6	Artery_Aorta	2.14362	0.0666117	1.67594	0.0937494	0.351944	0.724881	ILMN_1806432	TRUE
NT5C1A	ENSG00000116981.3	Artery_Tibial	0.46002	0.655303			-1.69419	0.09023	ILMN_1815796	FALSE
NT5C1B	ENSG00000185013.16	Artery_Aorta	0.812812	0.416326			-0.762187	0.445948	ILMN_1756623	FALSE
NT5C2	ENSG00000076685.18	Artery_Tibial	-1.52034	0.171178	1.10651	0.268504	-1.50245	0.13298	ILMN_1682165	FALSE
NT5C3A	ENSG00000122643.18	Artery_Aorta	-1.64203	0.220506	-0.0505489	0.959685	-0.268648	0.7882	ILMN_1769734	TRUE
NT5C3B	ENSG00000141698.16	Artery_Aorta	-0.500012	0.807815	0.214159	0.830423	0.554008	0.579574	ILMN_1750511	FALSE
NT5DC1	ENSG00000178425.13	Artery_Coronary	1.61502	0.421409	-0.900933	0.367624	3.31573	0.000914049	ILMN_1680673	FALSE
NT5DC2	ENSG00000168268.10	Artery_Coronary	1.55865	0.297622	1.80808	0.0705938	-0.949143	0.342548	ILMN_1708743	FALSE
NT5DC3	ENSG00000111696.11	Artery_Aorta	0.705685	0.502818	0.243305	0.807769	-1.4315	0.152288	ILMN_1774281	FALSE
NT5DC4							-1.66741	0.0954323	ILMN_3226418	FALSE
NT5E	ENSG00000135318.11	Artery_Tibial	1.9426	0.102818	-1.53344	0.125167	0.776604	0.437393	ILMN_1697220	FALSE
NT5M	ENSG00000205309.13	Artery_Coronary	1.05007	0.291711	-0.260476	0.794497	-1.39843	0.161984	ILMN_1675617	FALSE
NTAN1	ENSG00000157045.8	Artery_Coronary	1.20249	0.373774	1.20249	0.229174	-0.552529	0.580586	ILMN_1815552	FALSE
NTF3	ENSG00000185652.11	Artery_Aorta	0.635102	0.525362			-0.906274	0.364791	ILMN_1809364	FALSE
NTF4							-1.51011	0.131014	ILMN_3237085	FALSE
NTHL1	ENSG00000065057.7	Artery_Tibial	0.317266	0.785934	0.224557	0.822324	0.569003	0.569354	ILMN_2227968	TRUE
NTM							0.420376	0.674211	ILMN_1798379	FALSE
NTM-AS1							-0.663353	0.507104	ILMN_1791968	FALSE
NTMT1	ENSG00000148335.14	Artery_Tibial	0.804818	0.692947	0.926666	0.3541	-1.51759	0.129118	ILMN_2170515	FALSE
NTN1	ENSG00000065320.8	Artery_Tibial	1.47426	0.212091	-0.361215	0.717939	-1.56921	0.116598	ILMN_1692927	FALSE
NTN3							-1.13054	0.258248	ILMN_1656040	FALSE
NTN4	ENSG00000074527.11	Artery_Aorta	-0.474889	0.954616			-2.05808	0.0395822	ILMN_1757019	FALSE
NTN5	ENSG00000142233.11	Artery_Aorta	-1.21905	0.321035	-1.0847	0.278056	-0.944047	0.345145	ILMN_3248035	TRUE
NTNG1	ENSG00000162631.18	Artery_Aorta	0.449978	0.746985			-0.716902	0.473434	ILMN_2189371	FALSE
NTNG2	ENSG00000196358.10	Artery_Coronary	1.47114	0.338872			-0.727546	0.466891	ILMN_1806448	FALSE
NTPCR	ENSG00000135778.11	Artery_Tibial	-1.24273	0.107923	0.603076	0.546458	0.788662	0.43031	ILMN_1657446	FALSE
NTRK1	ENSG00000198400.11	Artery_Coronary	-0.659231	0.812213	0.240781	0.809725	0.965493	0.334298	ILMN_1731777	FALSE
NTRK2	ENSG00000148053.15	Artery_Aorta	0.829759	0.59298			1.74633	0.0807544	ILMN_1714067	FALSE
NTRK3	ENSG00000140538.16	Artery_Aorta	-1.05105	0.293234			-0.605404	0.544911	ILMN_1687967	FALSE
NTRK3-AS1	ENSG00000260305.1	Artery_Coronary	0.192943	0.847004						FALSE
NTS	ENSG00000133636.10	Artery_Aorta	0.291843	0.772797			-1.72556	0.0844261	ILMN_2189366	FALSE
NTSR1					0.257123	0.797084	-1.96589	0.0493119	ILMN_1778831	FALSE
NTSR2	ENSG00000169006.6	Artery_Coronary	-1.29785	0.19434			1.8221	0.0684403	ILMN_1716724	FALSE
NUAK1	ENSG00000074590.13	Artery_Tibial	-1.38022	0.373652	-0.863379	0.387929	0.932804	0.350921	ILMN_1689318	FALSE
NUAK2	ENSG00000163545.8	Artery_Aorta	0.540859	0.494268	0.748427	0.454202	1.315	0.188509	ILMN_2094952	TRUE
NUB1	ENSG00000013374.15	Artery_Coronary	-1.19116	0.484654	0.122644	0.902389	-2.05079	0.040287	ILMN_2150661	FALSE
NUBP1	ENSG00000103274.10	Artery_Aorta	1.08508	0.472955	-0.745569	0.455928	3.38501	0.000711754	ILMN_1689342	FALSE
NUBP2	ENSG00000095906.16	Artery_Aorta	0.930905	0.374473	-0.425991	0.670114	-0.813197	0.416105	ILMN_1657237	FALSE
NUBPL	ENSG00000151413.16	Artery_Aorta	0.934079	0.6681	-0.905356	0.365277	-1.27447	0.202497	ILMN_2048811	FALSE
NUCB1	ENSG00000104805.15	Artery_Tibial	1.7432	0.11799	-1.04645	0.295354	-3.38823	0.000703441	ILMN_1722634	FALSE
NUCB2	ENSG00000070081.15	Artery_Aorta	0.903779	0.837655	0.621822	0.534059	0.694372	0.487449	ILMN_1655913	TRUE
NUCKS1	ENSG00000069275.12	Artery_Coronary	1.00642	0.607331	1.65271	0.0983896	3.28387	0.00102392	ILMN_1869109	TRUE
NUDC	ENSG00000090273.13	Artery_Tibial	1.0004	0.605263	0.672873	0.501028	1.0611	0.288644	ILMN_2097546	TRUE
NUDCD1	ENSG00000120526.10	Artery_Tibial	-1.63353	0.102358	0.0356543	0.971558	3.49783	0.000469064	ILMN_1678745	FALSE
NUDCD2	ENSG00000170584.10	Artery_Aorta	0.0277958	0.987526			2.20605	0.0273804	ILMN_1751589	FALSE
NUDCD3	ENSG00000015676.17	Artery_Aorta	0.380048	0.871666			0.443729	0.657238	ILMN_1796900	FALSE
NUDT1	ENSG00000106268.15	Artery_Coronary	-0.497028	0.638034			0.662981	0.507343	ILMN_1654068	FALSE
NUDT10							-0.474156	0.635389	ILMN_1653274	FALSE
NUDT11							0.744988	0.456279	ILMN_2189668	FALSE
NUDT12	ENSG00000112874.9	Artery_Aorta	-0.540554	0.860107	-1.7419	0.0815255	0.0326282	0.973971	ILMN_1745988	FALSE
NUDT13	ENSG00000166321.13	Artery_Tibial	0.338365	0.837565	-0.0527351	0.957943	0.0171823	0.986291	ILMN_1680420	FALSE
NUDT14	ENSG00000183828.14	Artery_Coronary	-0.121982	0.960219	-0.121982	0.902913	-0.905465	0.365219	ILMN_1669788	TRUE
NUDT15	ENSG00000136159.3	Artery_Aorta	-0.721604	0.649728	0.485648	0.627217	1.61421	0.106481	ILMN_2172202	FALSE
NUDT16	ENSG00000198585.11	Artery_Tibial	-0.176976	0.859527			-0.969319	0.332386	ILMN_1781996	FALSE
NUDT16L1	ENSG00000168101.14	Artery_Coronary	1.05705	0.772302	0.164996	0.868947	-1.9037	0.0569491	ILMN_1735415	FALSE
NUDT16P1							1.74566	0.0808698	ILMN_3239937	FALSE
NUDT17	ENSG00000186364.11	Artery_Coronary	-0.510352	0.609805	-0.370485	0.711021	1.69182	0.09068	ILMN_1787408	FALSE
NUDT18	ENSG00000275074.1	Artery_Coronary	0.65555	0.804364	-1.27053	0.203896	-1.56316	0.118014	ILMN_1787885	FALSE
NUDT19	ENSG00000213965.3	Artery_Aorta	-1.63257	0.211031	-0.681676	0.495444	-0.0636073	0.949283	ILMN_1790282	TRUE
NUDT2	ENSG00000164978.17	Artery_Coronary	1.95514	0.0592565	1.8283	0.0675041	0.649136	0.51625	ILMN_1778347	TRUE
NUDT21	ENSG00000167005.13	Artery_Tibial	-1.91855	0.151193	-1.89778	0.0577253	3.73776	0.00018567	ILMN_1798886	FALSE
NUDT22	ENSG00000149761.8	Artery_Tibial	1.26458	0.431234			-2.5987	0.00935784	ILMN_1743582	FALSE
NUDT3	ENSG00000272325.1	Artery_Tibial	-1.73709	0.135958	-1.75265	0.0796615	0.0949858	0.924326	ILMN_1724907	FALSE
NUDT4	ENSG00000173598.13	Artery_Coronary	-1.13687	0.518617	2.22143	0.0263217	-0.204916	0.837637	ILMN_2353997	FALSE
NUDT4B							0.445151	0.656211	ILMN_3251356	FALSE
NUDT5	ENSG00000165609.12	Artery_Tibial	-1.04646	0.693337	-1.03524	0.300555	-0.942903	0.345731	ILMN_1711314	TRUE
NUDT6	ENSG00000170917.13	Artery_Tibial	0.557545	0.843184	0.557545	0.577155	2.15579	0.0310999	ILMN_1665192	TRUE
NUDT7	ENSG00000140876.11	Artery_Tibial	-1.35421	0.601245	-0.243565	0.807568	2.32697	0.0199667	ILMN_3226181	FALSE
NUDT8	ENSG00000167799.9	Artery_Coronary	0.361974	0.735406	-0.23308	0.815699	-1.20451	0.228394	ILMN_2175659	FALSE
NUDT9	ENSG00000170502.12	Artery_Coronary	1.43574	0.347511	1.33234	0.182749	2.46159	0.0138323	ILMN_2401761	TRUE
NUDT9P1							-0.944815	0.344753	ILMN_2094351	FALSE
NUF2	ENSG00000143228.12	Artery_Tibial	-0.498625	0.968281	-0.0853074	0.932017	-2.37255	0.0176657	ILMN_1658695	TRUE
NUFIP1	ENSG00000083635.7	Artery_Tibial	1.13227	0.395285			1.11394	0.265305	ILMN_1813800	FALSE
NUFIP2	ENSG00000108256.8	Artery_Aorta	0.541037	0.588482	-1.35923	0.174073	0.893481	0.3716	ILMN_1765829	FALSE
NUGGC	ENSG00000189233.11	Artery_Tibial	-1.32598	0.184845	-1.26062	0.207445	-0.491785	0.622871	ILMN_1719762	TRUE
NUMA1	ENSG00000137497.17	Artery_Tibial	-1.61535	0.217109	-1.70304	0.088561	1.22958	0.218853	ILMN_1757085	FALSE
NUMB	ENSG00000133961.19	Artery_Aorta	-1.66967	0.220846	1.43091	0.152457	-1.64307	0.100368	ILMN_1705114	FALSE
NUMBL	ENSG00000105245.9	Artery_Aorta	1.09073	0.550897	2.22814	0.0258713	0.056635	0.954836	ILMN_1651538	TRUE
NUP107	ENSG00000111581.9	Artery_Coronary	-0.922561	0.371202	-0.940144	0.347144	1.69405	0.0902552	ILMN_1815924	FALSE
NUP133	ENSG00000069248.11	Artery_Tibial	0.494092	0.690237	0.494092	0.621241	3.3125	0.000924653	ILMN_1751338	TRUE
NUP153	ENSG00000124789.11	Artery_Aorta	-2.46335	0.0137646			1.44053	0.149717	ILMN_1705907	FALSE
NUP155							1.49346	0.135317	ILMN_1768293	FALSE
NUP160					-0.305368	0.760086	2.1653	0.0303647	ILMN_1652989	FALSE
NUP188							0.89503	0.370771	ILMN_1715416	FALSE
NUP205	ENSG00000155561.14	Artery_Tibial	0.961283	0.33641	-1.74406	0.0811485	1.7912	0.0732606	ILMN_1673962	FALSE
NUP210	ENSG00000132182.11	Artery_Coronary	-0.880743	0.673532	-0.701778	0.482818	-0.46306	0.643322	ILMN_1784467	TRUE
NUP210L	ENSG00000143552.9	Artery_Tibial	-0.944451	0.346099			0.81966	0.41241	ILMN_1741055	FALSE
NUP210P1							0.858963	0.390361	ILMN_1672863	FALSE
NUP210P2							0.26457	0.791341	ILMN_3177840	FALSE
NUP214	ENSG00000126883.16	Artery_Tibial	-1.41077	0.465355	0.702489	0.482374	-1.84136	0.0655684	ILMN_1666049	FALSE
NUP35	ENSG00000163002.12	Artery_Tibial	0.643036	0.865566	-0.486137	0.62687	4.1387	3.49284e-05	ILMN_1701374	FALSE
NUP37	ENSG00000075188.8	Artery_Coronary	0.685529	0.524759	2.04599	0.0407573	1.38251	0.166814	ILMN_1771903	TRUE
NUP43	ENSG00000120253.13	Artery_Tibial	0.507232	0.611992			-1.23668	0.216207	ILMN_1762674	FALSE
NUP50	ENSG00000093000.18	Artery_Aorta	-1.66773	0.365501	-0.0957457	0.923723	2.91544	0.00355184	ILMN_1708132	FALSE
NUP50-AS1	ENSG00000226328.6	Artery_Aorta	-0.846646	0.495726	-0.620338	0.535035				FALSE
NUP54	ENSG00000138750.14	Artery_Coronary	0.616261	0.813117	0.120223	0.904307	2.04947	0.0404159	ILMN_2061405	TRUE
NUP58	ENSG00000139496.15	Artery_Aorta	1.17887	0.194449	1.7301	0.0836132	2.09919	0.0357997	ILMN_2378316	TRUE
NUP62	ENSG00000213024.11	Artery_Aorta	-0.290295	0.843831	-1.49257	0.135551	1.86739	0.0618466	ILMN_1738681	FALSE
NUP62CL							1.18421	0.236332	ILMN_1756550	FALSE
NUP85	ENSG00000125450.10	Artery_Tibial	-0.169977	0.960607	-0.0207525	0.983443	3.18441	0.0014505	ILMN_1669635	FALSE
NUP88	ENSG00000108559.11	Artery_Aorta	-1.23716	0.638731	0.865532	0.386747	2.4343	0.0149207	ILMN_1734826	FALSE
NUP93	ENSG00000102900.12	Artery_Tibial	0.809037	0.81954	0.518839	0.603873	3.23545	0.0012145	ILMN_2196569	TRUE
NUP98	ENSG00000110713.15	Artery_Aorta	0.582014	0.8019	1.56613	0.117318	1.98318	0.0473479	ILMN_2326793	TRUE
NUPL2	ENSG00000136243.16	Artery_Coronary	0.597045	0.833951	0.59704	0.550481	3.1005	0.00193197	ILMN_2115154	TRUE
NUPR1	ENSG00000176046.8	Artery_Coronary	-0.847998	0.750776	1.67296	0.094335	-1.73938	0.0819687	ILMN_2404688	FALSE
NUPR2	ENSG00000185290.3	Artery_Aorta	-0.547708	0.853511	-0.356413	0.721531	-1.67316	0.0942956	ILMN_3247813	TRUE
NUS1	ENSG00000153989.7	Artery_Aorta	-0.202776	0.83931	-0.773743	0.439083	1.62855	0.103409	ILMN_2089902	FALSE
NUS1P1							1.1051	0.269115	ILMN_1675542	FALSE
NUS1P2							1.74009	0.0818435	ILMN_3207627	FALSE
NUS1P3							1.17283	0.240866	ILMN_1709310	FALSE
NUSAP1	ENSG00000137804.12	Artery_Aorta	0.484781	0.627832			-1.45654	0.145243	ILMN_1726720	FALSE
NUTF2	ENSG00000102898.11	Artery_Aorta	-1.47236	0.173606	1.47236	0.140923	0.55185	0.581051	ILMN_1655046	FALSE
NUTF2P4							-0.847992	0.396443	ILMN_1747389	FALSE
NUTM1							-0.0995379	0.920711	ILMN_1737624	FALSE
NUTM2A	ENSG00000184923.12	Artery_Aorta	-1.16932	0.693504	0.741469	0.458409				FALSE
NUTM2A-AS1							0.223444	0.82319	ILMN_3245897	FALSE
NUTM2B	ENSG00000188199.10	Artery_Aorta	0.612771	0.820987	0.481456	0.630192				FALSE
NUTM2D	ENSG00000214562.14	Artery_Tibial	1.0473	0.737287	0.538603	0.590161	0.393397	0.694026	ILMN_3249487	TRUE
NUTM2E	ENSG00000228570.7	Artery_Coronary	-0.165446	0.868593			-1.82719	0.0676716	ILMN_1766660	FALSE
NUTM2G	ENSG00000188152.12	Artery_Tibial	0.773484	0.439236	-0.0645651	0.94852				FALSE
NUTM2HP							-0.74571	0.455843	ILMN_3301920	FALSE
NVL	ENSG00000143748.17	Artery_Tibial	-1.5028	0.451927	-0.875832	0.381121	0.901579	0.367281	ILMN_1740957	FALSE
NWD1	ENSG00000188039.13	Artery_Aorta	-1.02497	0.322091			0.10334	0.917693	ILMN_1721540	FALSE
NWD2	ENSG00000174145.7	Artery_Coronary	-1.34321	0.179205			0.475669	0.63431	ILMN_1669276	FALSE
NXF1	ENSG00000162231.13	Artery_Aorta	-0.96893	0.33258			-2.39007	0.0168451	ILMN_1705783	FALSE
NXF2/NXF2B							-1.68919	0.0911822	ILMN_1708327	FALSE
NXF3							-1.56052	0.118638	ILMN_1674343	FALSE
NXF4							-1.38806	0.165119	ILMN_1754260	FALSE
NXF5							1.5378	0.124096	ILMN_1687265	FALSE
NXN	ENSG00000167693.16	Artery_Aorta	-0.324402	0.990944	0.192296	0.84751	-0.700574	0.483569	ILMN_1791226	FALSE
NXNL1	ENSG00000171773.2	Artery_Coronary	1.08351	0.278581			-1.30081	0.193323	ILMN_1742917	FALSE
NXNL2	ENSG00000130045.15	Artery_Tibial	0.710148	0.740089	0.650861	0.515136	0.216009	0.828981	ILMN_2130721	TRUE
NXPE1							-1.38035	0.16748	ILMN_1860518	FALSE
NXPE2	ENSG00000204361.8	Artery_Aorta	-0.427084	0.669318			-1.07772	0.28116	ILMN_1672264	FALSE
NXPE3	ENSG00000144815.15	Artery_Tibial	-1.86201	0.0876251	0.0699374	0.944243	0.78221	0.434091	ILMN_1814924	FALSE
NXPE4	ENSG00000137634.9	Artery_Coronary	-1.14163	0.253607			1.4143	0.157275	ILMN_2379920	FALSE
NXPH1							0.127728	0.898365	ILMN_1764271	FALSE
NXPH2							-2.85426	0.00431372	ILMN_1819640	FALSE
NXPH3	ENSG00000182575.7	Artery_Coronary	1.32922	0.476173			-1.75454	0.0793373	ILMN_1714000	FALSE
NXPH4	ENSG00000182379.9	Artery_Tibial	1.1632	0.485528			-1.37009	0.17066	ILMN_1695893	FALSE
NXT1	ENSG00000132661.3	Artery_Coronary	-1.04089	0.287217	-0.0378968	0.96977	2.31163	0.0207982	ILMN_1760280	FALSE
NXT2							0.241009	0.809548	ILMN_1785107	FALSE
NYAP1	ENSG00000166924.8	Artery_Aorta	1.43195	0.254706	0.831787	0.405529	-0.567923	0.570087	ILMN_1755033	FALSE
NYAP2	ENSG00000144460.12	Artery_Tibial	0.187251	0.851464			-1.03131	0.302394	ILMN_1781890	FALSE
NYNRIN	ENSG00000205978.5	Artery_Coronary	-0.58894	0.854545	-0.417702	0.676165	1.67374	0.0941821	ILMN_3236858	FALSE
NYX							0.694356	0.487459	ILMN_1782274	FALSE
OACYLP							-0.00528075	0.995787	ILMN_3243519	FALSE
OAF	ENSG00000184232.8	Artery_Coronary	1.26694	0.205061	-1.26694	0.205175	2.98531	0.00283291	ILMN_1668345	FALSE
OARD1	ENSG00000124596.16	Artery_Tibial	-0.329643	0.74167	0.988344	0.322984	2.04183	0.0411688	ILMN_1804834	FALSE
OAS1	ENSG00000089127.12	Artery_Aorta	-1.98915	0.050222	-1.93884	0.0525205	-2.44257	0.0145832	ILMN_1672606	TRUE
OAS2	ENSG00000111335.12	Artery_Coronary	-2.10115	0.0021525			-0.818128	0.413284	ILMN_1674063	FALSE
OAS3	ENSG00000111331.12	Artery_Tibial	-1.80475	0.0848746	-1.23462	0.216971	-1.75518	0.0792282	ILMN_2184262	TRUE
OASL	ENSG00000135114.12	Artery_Tibial	-0.816166	0.68786	-0.771406	0.440467	-2.79887	0.00512814	ILMN_1674811	TRUE
OAT	ENSG00000065154.11	Artery_Coronary	1.92386	0.159577	-1.71752	0.0858838	1.17243	0.241026	ILMN_2068747	FALSE
OAZ1	ENSG00000104904.12	Artery_Aorta	1.59443	0.11084	0.501969	0.615689	-1.12785	0.259385	ILMN_1773080	FALSE
OAZ2	ENSG00000180304.14	Artery_Coronary	2.04581	0.0380296	-0.834375	0.40407	-1.01332	0.310906	ILMN_3239460	FALSE
OAZ3	ENSG00000143450.16	Artery_Coronary	0.94437	0.368798	0.935363	0.349601	-0.485033	0.627653	ILMN_1681892	FALSE
OBP2A							-0.622224	0.533795	ILMN_1792607	FALSE
OBP2B							1.51599	0.129522	ILMN_1700666	FALSE
OBSCN	ENSG00000154358.20	Artery_Aorta	2.4914	0.0154552			-0.602416	0.546897	ILMN_1749667	FALSE
OBSL1	ENSG00000124006.14	Artery_Coronary	-1.14144	0.703503			-0.641284	0.521338	ILMN_1732408	FALSE
OC90							-1.61214	0.106932	ILMN_1880222	FALSE
OCA2	ENSG00000104044.15	Artery_Aorta	0.381971	0.745983			0.84454	0.398368	ILMN_1746116	FALSE
OCEL1	ENSG00000099330.8	Artery_Aorta	-0.64355	0.895496	-0.347179	0.728457	-1.08762	0.276762	ILMN_1757388	TRUE
OCIAD1	ENSG00000109180.14	Artery_Aorta	-1.56477	0.154066	-1.18827	0.234726	-2.52745	0.0114895	ILMN_2330495	TRUE
OCIAD2	ENSG00000145247.11	Artery_Aorta	2.64678	0.00812618			1.84064	0.0656742	ILMN_1700306	FALSE
OCLM	ENSG00000262180.1	Artery_Coronary	-1.11994	0.482714	0.356254	0.72165	-0.0133243	0.989369	ILMN_1668899	FALSE
OCLN	ENSG00000197822.10	Artery_Aorta	-0.31103	0.87152			-2.6175	0.00885765	ILMN_1651916	FALSE
OCLNP1							0.850195	0.395217	ILMN_1740571	FALSE
OCM	ENSG00000122543.10	Artery_Aorta	0.180989	0.856376	0.452824	0.650675				FALSE
OCM2							2.03625	0.0417249	ILMN_3240349	FALSE
OCRL							3.66203	0.000250229	ILMN_1760855	FALSE
OCSTAMP							-1.58887	0.112091	ILMN_1677441	FALSE
ODAM							1.17048	0.241807	ILMN_1729851	FALSE
ODAPH							1.13042	0.258301	ILMN_1794239	FALSE
ODC1	ENSG00000115758.12	Artery_Aorta	0.112443	0.910472	-0.112443	0.910472	-1.09658	0.272824	ILMN_1748591	FALSE
ODF1							-0.638901	0.522887	ILMN_1708182	FALSE
ODF2	ENSG00000136811.16	Artery_Coronary	1.25865	0.21672	1.35563	0.175218	3.16118	0.0015713	ILMN_1730698	TRUE
ODF2L	ENSG00000122417.15	Artery_Aorta	0.362201	0.686956	1.56865	0.11673	2.43878	0.014737	ILMN_1702073	TRUE
ODF3							-1.34532	0.178521	ILMN_3245811	FALSE
ODF3B	ENSG00000177989.13	Artery_Aorta	-0.604822	0.33753	-1.04334	0.296789	-2.84833	0.00439493	ILMN_3241446	TRUE
ODF3L1	ENSG00000182950.2	Artery_Coronary	-1.01855	0.43534			0.149524	0.88114	ILMN_1758008	FALSE
ODF3L2	ENSG00000181781.9	Artery_Coronary	-0.375315	0.968609			-0.959018	0.33755	ILMN_1787831	FALSE
ODF4							-0.334151	0.738266	ILMN_1783656	FALSE
ODR4							0.395503	0.692472	ILMN_1704222	FALSE
OFCC1							1.12364	0.261167	ILMN_1906721	FALSE
OFD1							0.821414	0.411411	ILMN_1785266	FALSE
OGA							1.26506	0.20585	ILMN_1686750	FALSE
OGDH	ENSG00000105953.14	Artery_Coronary	-0.813446	0.48996	-0.706326	0.479986	-1.38747	0.165299	ILMN_1733869	TRUE
OGDHL							-0.367043	0.713587	ILMN_1714577	FALSE
OGFOD1	ENSG00000087263.16	Artery_Coronary	-1.91249	0.262863	0.66648	0.505104	2.68891	0.00716868	ILMN_1677953	FALSE
OGFOD1P1							-2.06161	0.0392447	ILMN_3290681	FALSE
OGFOD2	ENSG00000111325.16	Artery_Tibial	1.22902	0.218716	1.41644	0.156646	0.68389	0.494045	ILMN_1704019	TRUE
OGFOD3	ENSG00000181396.12	Artery_Coronary	-0.855499	0.399926	-0.398288	0.690418	-1.89253	0.05842	ILMN_1811991	TRUE
OGFR	ENSG00000060491.16	Artery_Tibial	-0.608163	0.660292	0.40847	0.682929	-4.29522	1.74521e-05	ILMN_1728224	FALSE
OGFRL1	ENSG00000119900.7	Artery_Coronary	1.69907	0.0200682	-1.18812	0.234785	-0.37317	0.709022	ILMN_2095759	FALSE
OGFRP1	ENSG00000182057.4	Artery_Tibial	-1.29579	0.224507	0.235697	0.813668	-0.341034	0.733078	ILMN_1695080	FALSE
OGG1	ENSG00000114026.21	Artery_Coronary	1.05362	0.347479	2.11157	0.0347237	-1.0542	0.291792	ILMN_1706652	FALSE
OGN	ENSG00000106809.10	Artery_Tibial	1.56335	0.216099			1.33589	0.181586	ILMN_2387105	FALSE
OGT							1.77464	0.0759566	ILMN_1697639	FALSE
OIP5	ENSG00000104147.8	Artery_Coronary	0.492337	0.885144	0.486999	0.626259	0.891531	0.372645	ILMN_1759277	TRUE
OIP5-AS1							-0.59491	0.551904	ILMN_3297455	FALSE
OIT3	ENSG00000138315.12	Artery_Aorta	-0.166249	0.867961	-0.166249	0.867961	-1.51621	0.129467	ILMN_1693939	TRUE
OLA1	ENSG00000138430.15	Artery_Coronary	0.855924	0.68182	0.855924	0.39204	0.933229	0.350702	ILMN_1659820	TRUE
OLAH	ENSG00000152463.14	Artery_Tibial	-0.544065	0.921577	-0.48261	0.629373	-1.1129	0.265751	ILMN_1674696	TRUE
OLFM1	ENSG00000130558.19	Artery_Aorta	-0.0800091	0.93623	0.230154	0.817972	0.627576	0.530282	ILMN_1729686	FALSE
OLFM2	ENSG00000105088.8	Artery_Aorta	-0.304563	0.959968			-0.328247	0.742725	ILMN_2110271	FALSE
OLFM3							-2.10638	0.0351714	ILMN_1729617	FALSE
OLFM4	ENSG00000102837.6	Artery_Tibial	-1.51437	0.195401	-0.12143	0.90335	0.935024	0.349776	ILMN_2116877	FALSE
OLFML1	ENSG00000183801.7	Artery_Tibial	0.553668	0.954371			-2.38693	0.0169899	ILMN_1776151	FALSE
OLFML2A	ENSG00000185585.19	Artery_Coronary	-0.948907	0.342668			1.92924	0.0537006	ILMN_1761425	FALSE
OLFML2B	ENSG00000162745.10	Artery_Tibial	-0.515449	0.875028			0.108312	0.913748	ILMN_1765557	FALSE
OLFML3	ENSG00000116774.11	Artery_Coronary	-0.425893	0.301583	0.708388	0.478704	1.14691	0.251421	ILMN_1727532	FALSE
OLIG1					0.391253	0.695611	0.542091	0.587756	ILMN_1666089	FALSE
OLIG2					1.72198	0.0850736	-0.113941	0.909284	ILMN_1727567	FALSE
OLIG3							0.0538954	0.957019	ILMN_1717205	FALSE
OLMALINC					-1.39266	0.163722	1.43946	0.150021	ILMN_3192411	FALSE
OLR1	ENSG00000173391.8	Artery_Tibial	-2.34224	0.071584	-1.84468	0.0650841	-0.942867	0.345749	ILMN_1723035	TRUE
OMA1	ENSG00000162600.11	Artery_Tibial	-0.572312	0.600395	1.13868	0.254836	2.71633	0.00660098	ILMN_1670079	FALSE
OMD	ENSG00000127083.7	Artery_Aorta	1.26393	0.44944	-1.26393	0.206256	0.817494	0.413646	ILMN_1749846	FALSE
OMG					-0.762196	0.445943	-0.14355	0.885856	ILMN_1739235	FALSE
OMP							-0.885178	0.37606	ILMN_1660408	FALSE
ONECUT1							-0.3895	0.696906	ILMN_2114812	FALSE
ONECUT2							-2.23131	0.0256608	ILMN_1838320	FALSE
ONECUT3							-1.20746	0.227257	ILMN_2067444	FALSE
OOEP	ENSG00000203907.9	Artery_Aorta	0.768339	0.442286			-1.05373	0.292006	ILMN_3246793	FALSE
OOSP1							1.05122	0.293156	ILMN_1703703	FALSE
OOSP2							2.4198	0.015529	ILMN_1757220	FALSE
OPA1					2.11668	0.0342869	2.23032	0.025726	ILMN_1729775	FALSE
OPA3	ENSG00000125741.4	Artery_Tibial	-0.9091	0.560634	-0.015253	0.98783	1.91949	0.0549225	ILMN_1652819	FALSE
OPALIN							-2.14933	0.031608	ILMN_2373236	FALSE
OPCML	ENSG00000183715.13	Artery_Coronary	0.135921	0.985113			-1.03464	0.300835	ILMN_1741698	FALSE
OPHN1							-1.42704	0.153567	ILMN_1706845	FALSE
OPLAH	ENSG00000178814.16	Artery_Tibial	-0.868705	0.420016	-1.13189	0.25768	-3.11432	0.00184367	ILMN_1711030	TRUE
OPN1LW							0.0896728	0.928547	ILMN_1677153	FALSE
OPN1MW (includes others)							-2.60381	0.00921929	ILMN_3241647	FALSE
OPN1SW	ENSG00000128617.2	Artery_Tibial	1.24529	0.415675	0.42342	0.671989	2.18784	0.0286815	ILMN_1757379	TRUE
OPN3	ENSG00000054277.13	Artery_Tibial	0.600443	0.891906	-0.250603	0.802121	2.80023	0.00510666	ILMN_2382717	FALSE
OPN4	ENSG00000122375.11	Artery_Aorta	0.601328	0.590502			0.170823	0.864363	ILMN_2394106	FALSE
OPN5							-0.940563	0.346929	ILMN_1665180	FALSE
OPRD1					1.13083	0.258127	0.306973	0.758864	ILMN_1707368	FALSE
OPRK1	ENSG00000082556.10	Artery_Aorta	1.10242	0.270279			0.0359447	0.971326	ILMN_1714782	FALSE
OPRL1	ENSG00000125510.15	Artery_Coronary	0.655427	0.512193	-0.134564	0.892957	0.953018	0.340581	ILMN_1741689	FALSE
OPRM1							-1.40798	0.159136	ILMN_1739357	FALSE
OPRPN							-0.363921	0.715917	ILMN_1729476	FALSE
OPTC	ENSG00000188770.9	Artery_Tibial	0.163386	0.977936			0.425967	0.670132	ILMN_1781459	FALSE
OPTN	ENSG00000123240.16	Artery_Tibial	-0.746198	0.825669	1.19082	0.233723	-1.59752	0.110149	ILMN_2381899	FALSE
OR10A2							0.194124	0.846079	ILMN_1687046	FALSE
OR10A3							1.59778	0.110092	ILMN_1716448	FALSE
OR10A4							0.155431	0.876482	ILMN_1809520	FALSE
OR10A5							-0.973234	0.330437	ILMN_1704575	FALSE
OR10A6							0.147404	0.882813	ILMN_1717125	FALSE
OR10A7							-1.29542	0.195174	ILMN_1738246	FALSE
OR10AD1	ENSG00000172640.3	Artery_Aorta	-1.62581	0.167654			-0.504353	0.614014	ILMN_1690389	FALSE
OR10AG1							-0.204541	0.837931	ILMN_1695533	FALSE
OR10C1							-2.56813	0.0102248	ILMN_1790706	FALSE
OR10G2							0.577055	0.563903	ILMN_1748349	FALSE
OR10G3							-1.27197	0.203383	ILMN_1726523	FALSE
OR10G4							1.00181	0.316433	ILMN_1810020	FALSE
OR10G7							-0.0134384	0.989278	ILMN_1814562	FALSE
OR10G8							0.0467728	0.962694	ILMN_1731717	FALSE
OR10G9							-1.90575	0.0566829	ILMN_1732251	FALSE
OR10H1							1.68211	0.0925468	ILMN_1787434	FALSE
OR10H2							0.529806	0.596247	ILMN_1670144	FALSE
OR10H3							-1.55021	0.121091	ILMN_1731314	FALSE
OR10H4							-1.71695	0.0859889	ILMN_1727076	FALSE
OR10H5							-0.455597	0.64868	ILMN_2188384	FALSE
OR10J1							-1.98849	0.0467577	ILMN_2203858	FALSE
OR10J3							-0.0254462	0.979699	ILMN_1688537	FALSE
OR10J5							-1.92447	0.0542959	ILMN_1779555	FALSE
OR10K1							0.167362	0.867085	ILMN_1762634	FALSE
OR10K2							-0.469178	0.638942	ILMN_1708982	FALSE
OR10P1							-1.24722	0.212317	ILMN_1759242	FALSE
OR10Q1							-0.524273	0.600089	ILMN_1653073	FALSE
OR10R2							-0.948426	0.342913	ILMN_1728121	FALSE
OR10S1							2.19273	0.0283265	ILMN_1768567	FALSE
OR10T2							-0.605561	0.544806	ILMN_1724873	FALSE
OR10V1							-0.447644	0.65441	ILMN_1759087	FALSE
OR10W1							-2.38617	0.0170247	ILMN_2200853	FALSE
OR10X1							-0.64905	0.516306	ILMN_1799327	FALSE
OR10Z1							0.860291	0.389629	ILMN_1797393	FALSE
OR11A1							-0.33654	0.736463	ILMN_1785930	FALSE
OR11G2							1.2624	0.206806	ILMN_1660978	FALSE
OR11H12 (includes others)							-0.761182	0.446548	ILMN_2072401	FALSE
OR11H4							1.22554	0.220371	ILMN_1788855	FALSE
OR11H6							-1.26729	0.205053	ILMN_1752218	FALSE
OR11K1P							-0.181761	0.85577	ILMN_1787751	FALSE
OR11L1							-0.350782	0.725752	ILMN_1785650	FALSE
OR12D2							1.56114	0.11849	ILMN_1771488	FALSE
OR12D3							-2.23332	0.0255277	ILMN_2129831	FALSE
OR13A1	ENSG00000256574.6	Artery_Aorta	-1.25925	0.412868	-0.488999	0.624842	2.07812	0.0376985	ILMN_1767244	FALSE
OR13C2							-0.220411	0.825551	ILMN_1665806	FALSE
OR13C3							-1.01579	0.309728	ILMN_1735278	FALSE
OR13C4							-0.609626	0.54211	ILMN_1739763	FALSE
OR13C5							-0.554255	0.579404	ILMN_1720955	FALSE
OR13C8							-1.10701	0.268289	ILMN_1667388	FALSE
OR13C9							-1.99906	0.0456017	ILMN_1718588	FALSE
OR13D1							-0.413294	0.679391	ILMN_1807924	FALSE
OR13F1							-0.511806	0.608787	ILMN_1682330	FALSE
OR13G1							-0.850904	0.394823	ILMN_1803621	FALSE
OR13H1							0.241107	0.809472	ILMN_1718219	FALSE
OR13J1	ENSG00000168828.5	Artery_Coronary	-1.9053	0.0813032			0.208099	0.835152	ILMN_1753884	FALSE
OR14A16							-1.14073	0.253983	ILMN_1656724	FALSE
OR14C36							0.105784	0.915754	ILMN_1674997	FALSE
OR14I1							-0.774729	0.4385	ILMN_1705745	FALSE
OR14J1							-0.631686	0.527592	ILMN_1713602	FALSE
OR14K1							0.803133	0.421898	ILMN_1697466	FALSE
OR1A1							-0.66086	0.508702	ILMN_1673466	FALSE
OR1A2							-0.973053	0.330527	ILMN_1791773	FALSE
OR1B1							-1.86577	0.0620738	ILMN_1765615	FALSE
OR1C1							-1.47679	0.139732	ILMN_1813390	FALSE
OR1D2							-2.10846	0.0349916	ILMN_1757546	FALSE
OR1D4							1.47034	0.141469	ILMN_1701776	FALSE
OR1D5							0.312418	0.754723	ILMN_3235772	FALSE
OR1E1							-1.48354	0.137931	ILMN_1759521	FALSE
OR1E2							0.740565	0.458957	ILMN_1807079	FALSE
OR1F1							-0.111176	0.911476	ILMN_1710243	FALSE
OR1F2P							-0.403778	0.686376	ILMN_1804907	FALSE
OR1G1							0.104042	0.917136	ILMN_2180064	FALSE
OR1I1							-1.62563	0.104027	ILMN_1686659	FALSE
OR1J1							-2.37506	0.0175463	ILMN_1705077	FALSE
OR1J2							0.768293	0.442313	ILMN_1679973	FALSE
OR1J4							-0.158116	0.874365	ILMN_1686250	FALSE
OR1K1							-1.36589	0.171974	ILMN_1716249	FALSE
OR1L1							-2.26423	0.0235598	ILMN_1736142	FALSE
OR1L3							-0.277771	0.781188	ILMN_1812850	FALSE
OR1L4							-1.04415	0.296415	ILMN_1714635	FALSE
OR1L6							-0.618987	0.535925	ILMN_1762090	FALSE
OR1L8	ENSG00000171496.3	Artery_Tibial	0.894119	0.371258			1.12875	0.259005	ILMN_1688504	FALSE
OR1M1							0.701696	0.482869	ILMN_1766401	FALSE
OR1N1							-1.14576	0.251894	ILMN_1739138	FALSE
OR1N2							-1.47384	0.140525	ILMN_1797797	FALSE
OR1Q1							-0.711462	0.476798	ILMN_1745651	FALSE
OR1S1							-0.933701	0.350458	ILMN_1652424	FALSE
OR1S2							-2.00724	0.0447243	ILMN_2213693	FALSE
OR2A1/OR2A42							-1.46744	0.142256	ILMN_1744109	FALSE
OR2A12							-0.732583	0.463813	ILMN_1704859	FALSE
OR2A14							-1.29103	0.196693	ILMN_1714891	FALSE
OR2A2							-0.745865	0.455749	ILMN_1777638	FALSE
OR2A20P							1.88994	0.0587653	ILMN_1738976	FALSE
OR2A25							-1.71938	0.0855454	ILMN_1743654	FALSE
OR2A5							-1.93709	0.0527345	ILMN_1732024	FALSE
OR2A7	ENSG00000243896.3	Artery_Coronary	0.697661	0.485389						FALSE
OR2A9P							0.594083	0.552457	ILMN_2203544	FALSE
OR2AE1							-1.64591	0.0997828	ILMN_1749168	FALSE
OR2AG1							0.702256	0.482519	ILMN_1732467	FALSE
OR2AG2							-0.446674	0.65511	ILMN_1657486	FALSE
OR2AK2							0.480256	0.631046	ILMN_1702889	FALSE
OR2AT4							1.10493	0.269192	ILMN_1779412	FALSE
OR2B11					0.269124	0.787834	-0.0486941	0.961163	ILMN_1799282	FALSE
OR2B2							-0.533875	0.593428	ILMN_1730728	FALSE
OR2B3							-0.470656	0.637886	ILMN_1748802	FALSE
OR2B6							-1.01443	0.310375	ILMN_1795448	FALSE
OR2C1							0.0499866	0.960133	ILMN_1744428	FALSE
OR2C3							-1.30876	0.190615	ILMN_1800595	FALSE
OR2D2							1.34829	0.177566	ILMN_1744275	FALSE
OR2D3							-1.83578	0.0663905	ILMN_1707351	FALSE
OR2F1							-0.168666	0.866059	ILMN_1728067	FALSE
OR2F2							-0.909339	0.363171	ILMN_1772073	FALSE
OR2G2							-0.804782	0.420945	ILMN_1772179	FALSE
OR2G3							0.816622	0.414145	ILMN_2092987	FALSE
OR2G6							-0.839969	0.400926	ILMN_1766087	FALSE
OR2H1							-0.933054	0.350792	ILMN_1691962	FALSE
OR2H2	ENSG00000204657.3	Artery_Coronary	0.485288	0.883247	-1.00681	0.314026	-0.281368	0.778428	ILMN_1812980	FALSE
OR2J2							1.36226	0.173115	ILMN_2227377	FALSE
OR2J3							-0.702012	0.482672	ILMN_1804722	FALSE
OR2K2							-2.73799	0.00618163	ILMN_1745801	FALSE
OR2L13							-1.28553	0.198608	ILMN_2044061	FALSE
OR2L1P							-0.552113	0.580871	ILMN_1663925	FALSE
OR2L2							0.43597	0.662858	ILMN_1680225	FALSE
OR2L3							1.12023	0.262616	ILMN_1754846	FALSE
OR2L8							1.14041	0.254116	ILMN_2129658	FALSE
OR2M1P							-1.43099	0.152432	ILMN_1741872	FALSE
OR2M2							0.0530566	0.957687	ILMN_1769374	FALSE
OR2M3							0.393946	0.693621	ILMN_2140191	FALSE
OR2M4							-1.09097	0.275286	ILMN_1795920	FALSE
OR2M5							-1.76017	0.0783791	ILMN_1699872	FALSE
OR2M7							-1.12075	0.262396	ILMN_1655713	FALSE
OR2S2							-1.2034	0.228821	ILMN_1801748	FALSE
OR2T1							0.39567	0.692349	ILMN_1772882	FALSE
OR2T10							-0.32473	0.745385	ILMN_1739168	FALSE
OR2T11							-0.691028	0.489548	ILMN_1760065	FALSE
OR2T12							-1.67891	0.09317	ILMN_2167123	FALSE
OR2T2/OR2T35							-2.55902	0.0104968	ILMN_1671386	FALSE
OR2T27							1.33833	0.180789	ILMN_1656221	FALSE
OR2T29/OR2T5							-1.36583	0.171991	ILMN_1663840	FALSE
OR2T3/OR2T34							1.92827	0.053821	ILMN_1744834	FALSE
OR2T33							-1.85611	0.0634373	ILMN_1738033	FALSE
OR2T4							-0.522976	0.600991	ILMN_1793151	FALSE
OR2T6							-0.940185	0.347123	ILMN_1720617	FALSE
OR2T8							0.919503	0.357832	ILMN_1771209	FALSE
OR2U1P							-0.843378	0.399017	ILMN_1668971	FALSE
OR2V2							-1.47764	0.139504	ILMN_1686534	FALSE
OR2W1							0.377026	0.706155	ILMN_1693487	FALSE
OR2W3					-0.18321	0.854633	-0.635303	0.525231	ILMN_1811927	FALSE
OR2W5							-0.228373	0.819357	ILMN_1758356	FALSE
OR2Y1							-0.893058	0.371826	ILMN_1791587	FALSE
OR2Z1							0.316243	0.751818	ILMN_1779406	FALSE
OR3A1							0.0806415	0.935727	ILMN_1798534	FALSE
OR3A2							-0.310984	0.755813	ILMN_1719848	FALSE
OR3A3							-0.412284	0.680131	ILMN_1801987	FALSE
OR3A4P							-1.50924	0.131238	ILMN_1751645	FALSE
OR4A15							-0.842076	0.399746	ILMN_2129600	FALSE
OR4A16							-1.00785	0.313525	ILMN_1808683	FALSE
OR4A47							0.844759	0.398246	ILMN_1797169	FALSE
OR4A5							-1.20118	0.229681	ILMN_1728894	FALSE
OR4B1							-2.05321	0.0400517	ILMN_1756038	FALSE
OR4C11							0.070418	0.943861	ILMN_1740816	FALSE
OR4C12							-1.80704	0.0707554	ILMN_1777706	FALSE
OR4C13							-0.923941	0.355517	ILMN_1730984	FALSE
OR4C15							-1.18319	0.236736	ILMN_1707760	FALSE
OR4C16							-0.282904	0.777251	ILMN_1691811	FALSE
OR4C3							-0.857511	0.391163	ILMN_2174834	FALSE
OR4C46							-2.25024	0.0244336	ILMN_3251256	FALSE
OR4C6							-1.13543	0.256195	ILMN_1718594	FALSE
OR4D1							-0.165757	0.868349	ILMN_1675425	FALSE
OR4D10							0.476511	0.63371	ILMN_1800387	FALSE
OR4D11							1.72223	0.0850281	ILMN_1779078	FALSE
OR4D2							1.69284	0.0904859	ILMN_2207960	FALSE
OR4D5							0.542021	0.587804	ILMN_1677270	FALSE
OR4D6							-1.28917	0.197339	ILMN_1813776	FALSE
OR4D9							-2.1434	0.0320808	ILMN_1714841	FALSE
OR4E2							-0.408592	0.682839	ILMN_1702807	FALSE
OR4F15							2.7939	0.00520759	ILMN_1799942	FALSE
OR4F6							-0.326605	0.743967	ILMN_1697349	FALSE
OR4K1							1.19041	0.233884	ILMN_1696924	FALSE
OR4K13							-0.281862	0.77805	ILMN_1760287	FALSE
OR4K14							0.271527	0.785986	ILMN_1769912	FALSE
OR4K15							-0.960933	0.336586	ILMN_2073115	FALSE
OR4K17							-0.626081	0.531262	ILMN_2045720	FALSE
OR4K2							1.22174	0.221806	ILMN_1690004	FALSE
OR4K5							1.05801	0.29005	ILMN_2123392	FALSE
OR4L1							-1.46127	0.143941	ILMN_2330310	FALSE
OR4M1							0.865653	0.386681	ILMN_1800923	FALSE
OR4M2							-0.809427	0.41827	ILMN_2206224	FALSE
OR4N2							-2.18416	0.0289506	ILMN_1706649	FALSE
OR4N3P							-0.936677	0.348925	ILMN_2103003	FALSE
OR4N5							0.712901	0.475907	ILMN_1738700	FALSE
OR4P4							0.507411	0.611866	ILMN_1804845	FALSE
OR4Q3							-0.799447	0.424031	ILMN_2226403	FALSE
OR4S1							0.696539	0.486091	ILMN_1670149	FALSE
OR4S2							0.188323	0.850623	ILMN_1727352	FALSE
OR4X1							-1.77673	0.075612	ILMN_1764512	FALSE
OR4X2							0.544543	0.586068	ILMN_1688825	FALSE
OR51A2							-0.162909	0.87059	ILMN_1797638	FALSE
OR51A4							-0.19679	0.843992	ILMN_1744033	FALSE
OR51A7							0.483597	0.628672	ILMN_1679012	FALSE
OR51B2							-0.348839	0.72721	ILMN_1770306	FALSE
OR51B4							-0.149962	0.880795	ILMN_1779758	FALSE
OR51B5							-0.187014	0.851649	ILMN_2063446	FALSE
OR51B6					0.862453	0.388438	0.300806	0.763562	ILMN_1789826	FALSE
OR51D1							-2.53261	0.0113217	ILMN_1740031	FALSE
OR51E1	ENSG00000180785.8	Artery_Aorta	2.03296	0.191796	-2.03	0.0423561	-1.37587	0.168861	ILMN_1750330	FALSE
OR51E2	ENSG00000167332.7	Artery_Aorta	-1.05712	0.473575	-1.70836	0.0875698	-0.892823	0.371952	ILMN_1719298	TRUE
OR51F1							0.946821	0.34373	ILMN_2193545	FALSE
OR51F2							-0.987173	0.323558	ILMN_1783225	FALSE
OR51G1							-0.276406	0.782237	ILMN_1659063	FALSE
OR51G2							2.07775	0.0377324	ILMN_1743203	FALSE
OR51I1							0.765385	0.444042	ILMN_1815230	FALSE
OR51I2							-0.364391	0.715566	ILMN_1700540	FALSE
OR51L1							0.17012	0.864916	ILMN_1697758	FALSE
OR51M1							-0.726346	0.467627	ILMN_1766270	FALSE
OR51Q1							-0.127611	0.898456	ILMN_1765445	FALSE
OR51S1							-2.20954	0.0271371	ILMN_1726969	FALSE
OR51T1							1.12274	0.261548	ILMN_1755869	FALSE
OR51V1							0.933418	0.350604	ILMN_1805062	FALSE
OR52A1							-0.888567	0.374236	ILMN_1750153	FALSE
OR52A4P							0.214224	0.830373	ILMN_1704241	FALSE
OR52A5							-0.763524	0.445151	ILMN_2178509	FALSE
OR52B2							-1.04347	0.296732	ILMN_1786946	FALSE
OR52B4							0.370361	0.711114	ILMN_1776846	FALSE
OR52B6							-0.227847	0.819765	ILMN_1811599	FALSE
OR52D1							-1.11557	0.264605	ILMN_1815548	FALSE
OR52E2							-1.9139	0.0556334	ILMN_1708238	FALSE
OR52E4							-0.94916	0.342539	ILMN_1734306	FALSE
OR52E5							0.853162	0.39357	ILMN_1760525	FALSE
OR52E6							-0.634848	0.525527	ILMN_1784834	FALSE
OR52E8							-0.25807	0.796353	ILMN_1764613	FALSE
OR52H1							-1.85812	0.0631522	ILMN_1770701	FALSE
OR52I1							-0.811131	0.41729	ILMN_1743226	FALSE
OR52I2							-0.216634	0.828494	ILMN_1768064	FALSE
OR52J3							-0.810305	0.417765	ILMN_1694774	FALSE
OR52K1							-0.697024	0.485787	ILMN_1757795	FALSE
OR52K2					0.201324	0.840445	1.02362	0.306015	ILMN_1730441	FALSE
OR52L1							-0.493213	0.621862	ILMN_1765613	FALSE
OR52M1					0.607443	0.543557	-0.789521	0.429807	ILMN_1725686	FALSE
OR52N1							-0.170215	0.864841	ILMN_1770442	FALSE
OR52N2					-0.838712	0.401631	-0.875259	0.381433	ILMN_1681975	FALSE
OR52N4	ENSG00000181074.3	Artery_Tibial	1.7393	0.371441	0.423982	0.671579	0.331206	0.740489	ILMN_1669135	TRUE
OR52N5							-1.74879	0.0803274	ILMN_1794767	FALSE
OR52R1							0.337179	0.735982	ILMN_1762400	FALSE
OR52W1					0.847016	0.396986	0.467127	0.640409	ILMN_1702824	FALSE
OR56A1							-0.406245	0.684562	ILMN_1667803	FALSE
OR56A3							1.04322	0.296845	ILMN_1719083	FALSE
OR56A4							0.867284	0.385786	ILMN_1705551	FALSE
OR56A5							-0.435263	0.663372	ILMN_3280429	FALSE
OR56B1							-0.313732	0.753725	ILMN_1724166	FALSE
OR56B4							-1.66881	0.0951547	ILMN_1674659	FALSE
OR5A1							-0.421424	0.673445	ILMN_1730209	FALSE
OR5A2							-0.515366	0.606297	ILMN_1690696	FALSE
OR5AC2							0.846343	0.397361	ILMN_1787849	FALSE
OR5AK2							-1.00733	0.313776	ILMN_1720756	FALSE
OR5AN1							0.149033	0.881528	ILMN_1711929	FALSE
OR5AP2							-1.38554	0.165887	ILMN_1780952	FALSE
OR5AR1							0.699852	0.48402	ILMN_2171733	FALSE
OR5AS1							-1.09152	0.275046	ILMN_1698894	FALSE
OR5AU1							0.621273	0.53442	ILMN_1790744	FALSE
OR5B12							-1.12566	0.260311	ILMN_1740776	FALSE
OR5B17							-0.731217	0.464646	ILMN_1813882	FALSE
OR5B2							0.259662	0.795124	ILMN_1708772	FALSE
OR5B21							0.598657	0.549402	ILMN_1724677	FALSE
OR5B3							0.406839	0.684126	ILMN_1693693	FALSE
OR5C1							-0.685767	0.49286	ILMN_1795178	FALSE
OR5D13							0.230059	0.818046	ILMN_1790238	FALSE
OR5D14							0.18335	0.854524	ILMN_1801240	FALSE
OR5D16							-0.619275	0.535735	ILMN_1809457	FALSE
OR5D18							-0.606869	0.543938	ILMN_1714449	FALSE
OR5F1							-0.408397	0.682982	ILMN_1764216	FALSE
OR5G5P							1.44672	0.147976	ILMN_1914266	FALSE
OR5H1							-0.57608	0.564561	ILMN_1732901	FALSE
OR5H14							-0.853498	0.393383	ILMN_1716061	FALSE
OR5H15							0.136682	0.891282	ILMN_1680886	FALSE
OR5H2							0.203723	0.83857	ILMN_1777084	FALSE
OR5H6							0.439472	0.660319	ILMN_1766438	FALSE
OR5I1							0.218498	0.827041	ILMN_1664771	FALSE
OR5J2							-0.257925	0.796465	ILMN_1689611	FALSE
OR5K1							-0.643924	0.519625	ILMN_1790988	FALSE
OR5K2	ENSG00000231861.2	Artery_Tibial	0.0219648	0.997437			-0.000266643	0.999787	ILMN_1662735	FALSE
OR5K3							0.721786	0.470426	ILMN_1687882	FALSE
OR5K4							-1.72328	0.0848379	ILMN_2161166	FALSE
OR5L1							1.83654	0.0662784	ILMN_2053439	FALSE
OR5L2							-0.517449	0.604843	ILMN_2198850	FALSE
OR5M1							-0.087449	0.930315	ILMN_3240726	FALSE
OR5M10							-1.82832	0.0675008	ILMN_2136737	FALSE
OR5M11							0.0823654	0.934356	ILMN_1792254	FALSE
OR5M3							-0.651022	0.515033	ILMN_1696355	FALSE
OR5M8							-1.22036	0.222327	ILMN_1803873	FALSE
OR5M9							0.180777	0.856543	ILMN_1761042	FALSE
OR5P2							0.403023	0.686931	ILMN_1721578	FALSE
OR5P3							-1.4434	0.148908	ILMN_1774715	FALSE
OR5R1							0.941664	0.346365	ILMN_1655449	FALSE
OR5T1							0.0303473	0.97579	ILMN_1766698	FALSE
OR5T2							-0.615761	0.538052	ILMN_2079602	FALSE
OR5T3							-0.176007	0.860289	ILMN_1703749	FALSE
OR5V1							-1.10877	0.267527	ILMN_1683352	FALSE
OR5W2							0.949535	0.342349	ILMN_1757164	FALSE
OR6A2							-1.06534	0.28672	ILMN_1686244	FALSE
OR6B1							-1.5124	0.130432	ILMN_1691080	FALSE
OR6B2							0.247697	0.804369	ILMN_1672658	FALSE
OR6B3							-0.801498	0.422843	ILMN_1786267	FALSE
OR6C1							0.607762	0.543345	ILMN_1799246	FALSE
OR6C2							0.790911	0.428996	ILMN_1800182	FALSE
OR6C3							1.26959	0.204232	ILMN_1703910	FALSE
OR6C4							-1.54474	0.122409	ILMN_1708747	FALSE
OR6C6							0.249671	0.802842	ILMN_1711517	FALSE
OR6C65							0.328002	0.74291	ILMN_1763422	FALSE
OR6C68							-0.722577	0.46994	ILMN_1763728	FALSE
OR6C70							-0.857064	0.391409	ILMN_2208895	FALSE
OR6C74							-0.307386	0.75855	ILMN_1809148	FALSE
OR6C75							-0.478031	0.632628	ILMN_1737144	FALSE
OR6C76							-0.83949	0.401194	ILMN_1651940	FALSE
OR6F1							0.527843	0.597608	ILMN_1758129	FALSE
OR6K2							0.741306	0.458508	ILMN_1684901	FALSE
OR6K3					-0.398367	0.69036	0.303401	0.761584	ILMN_1781025	FALSE
OR6K6							-1.48094	0.138621	ILMN_1714817	FALSE
OR6M1							0.921319	0.356884	ILMN_1815093	FALSE
OR6N1							-0.385402	0.69994	ILMN_1754929	FALSE
OR6N2							1.39145	0.164088	ILMN_1724427	FALSE
OR6P1							0.475141	0.634686	ILMN_3308088	FALSE
OR6Q1							1.02906	0.30345	ILMN_1686245	FALSE
OR6S1							-0.448627	0.6537	ILMN_1678150	FALSE
OR6T1							-0.870621	0.383961	ILMN_1744886	FALSE
OR6V1							-0.698344	0.484962	ILMN_1715259	FALSE
OR6W1P							-0.998411	0.31808	ILMN_2140895	FALSE
OR6X1							-0.416419	0.677103	ILMN_2140034	FALSE
OR6Y1							0.772033	0.440095	ILMN_1683046	FALSE
OR7A10							-0.197245	0.843636	ILMN_1711557	FALSE
OR7A17							-1.84924	0.0644238	ILMN_1704485	FALSE
OR7A5							-0.772067	0.440075	ILMN_1711353	FALSE
OR7C1							-2.88218	0.00394929	ILMN_1729874	FALSE
OR7C2							1.48439	0.137707	ILMN_1795018	FALSE
OR7D2	ENSG00000188000.3	Artery_Tibial	-2.09273	0.0384512			-1.86997	0.0614879	ILMN_1722426	FALSE
OR7D4							-0.0995563	0.920697	ILMN_1729020	FALSE
OR7E125P							0.393465	0.693976	ILMN_2081344	FALSE
OR7E14P							-1.72043	0.0853534	ILMN_3277332	FALSE
OR7E156P							-0.805355	0.420615	ILMN_1802023	FALSE
OR7E161P							1.77115	0.0765353	ILMN_1715479	FALSE
OR7E24							-3.50608	0.000454756	ILMN_1669988	FALSE
OR7E37P							0.972871	0.330618	ILMN_2199926	FALSE
OR7E8P							-0.631013	0.528032	ILMN_3243093	FALSE
OR7E91P							-0.052469	0.958155	ILMN_1773621	FALSE
OR7G1							1.22995	0.218717	ILMN_1789666	FALSE
OR7G2							-0.616015	0.537885	ILMN_1694051	FALSE
OR7G3							-1.00794	0.313484	ILMN_1797878	FALSE
OR8A1							0.26508	0.790948	ILMN_1666148	FALSE
OR8B12							-0.220551	0.825442	ILMN_2123550	FALSE
OR8B2/OR8B3							-0.663856	0.506783	ILMN_1815849	FALSE
OR8B4							0.755764	0.449791	ILMN_1757259	FALSE
OR8B8							-1.24702	0.212388	ILMN_1720694	FALSE
OR8D1							0.237197	0.812504	ILMN_1742753	FALSE
OR8D2							1.23662	0.216228	ILMN_1745928	FALSE
OR8D4							-0.70995	0.477735	ILMN_1773278	FALSE
OR8G2P							-1.43295	0.151871	ILMN_1787330	FALSE
OR8G5							1.08503	0.277906	ILMN_1740409	FALSE
OR8H1							-0.642817	0.520343	ILMN_1681457	FALSE
OR8H2							-1.57018	0.116372	ILMN_1660686	FALSE
OR8H3							-0.80216	0.422461	ILMN_1768161	FALSE
OR8I2							-0.952152	0.34102	ILMN_1755775	FALSE
OR8J1							-2.21826	0.0265369	ILMN_2191949	FALSE
OR8J3							-1.23029	0.218588	ILMN_1795000	FALSE
OR8K1							1.20788	0.227095	ILMN_1783643	FALSE
OR8K3							1.04595	0.295584	ILMN_1808262	FALSE
OR8K5							1.10652	0.268503	ILMN_1793962	FALSE
OR8S1							-0.945105	0.344605	ILMN_1690296	FALSE
OR8U1							0.753128	0.451373	ILMN_2206041	FALSE
OR9A2							-2.68476	0.00725829	ILMN_1703883	FALSE
OR9A4							0.461794	0.644229	ILMN_1739155	FALSE
OR9G1							-2.20675	0.0273314	ILMN_1789395	FALSE
OR9G4							0.469275	0.638873	ILMN_1761987	FALSE
OR9I1							-0.00987356	0.992122	ILMN_1734690	FALSE
OR9K2							-0.295458	0.767644	ILMN_1751432	FALSE
OR9Q1							0.759429	0.447596	ILMN_1741939	FALSE
OR9Q2							1.09231	0.274699	ILMN_1780762	FALSE
ORAI1	ENSG00000276045.2	Artery_Aorta	1.39695	0.376847	0.695269	0.486887	-0.279692	0.779714	ILMN_1724148	FALSE
ORAI2	ENSG00000160991.15	Artery_Tibial	1.06793	0.557439	0.813109	0.416156	-0.756709	0.449224	ILMN_1652928	FALSE
ORAI3	ENSG00000175938.6	Artery_Coronary	-0.00577029	0.995396			-0.988397	0.322958	ILMN_1736628	FALSE
ORAOV1	ENSG00000149716.12	Artery_Coronary	1.20777	0.482216	1.20777	0.227135				FALSE
ORC1	ENSG00000085840.12	Artery_Coronary	-1.12739	0.259578			-0.562132	0.574026	ILMN_1727459	FALSE
ORC2	ENSG00000115942.8	Artery_Aorta	-0.0979827	0.921946	-0.0979827	0.921946	3.19511	0.00139779	ILMN_2061452	FALSE
ORC3	ENSG00000135336.14	Artery_Aorta	0.224635	0.822263	-0.259812	0.795009	2.22403	0.0261461	ILMN_1784946	FALSE
ORC4	ENSG00000115947.13	Artery_Coronary	-0.41746	0.707899	-0.825833	0.408899	2.37422	0.0175861	ILMN_1740083	FALSE
ORC5	ENSG00000164815.10	Artery_Coronary	-0.209127	0.913939			3.38483	0.000712233	ILMN_1705093	FALSE
ORC6	ENSG00000091651.8	Artery_Tibial	1.05454	0.511797	-1.07998	0.280153	1.70396	0.0883887	ILMN_1731070	FALSE
ORM1	ENSG00000229314.5	Artery_Coronary	-0.116608	0.907171	1.30688	0.191253	-1.20506	0.228181	ILMN_1696584	FALSE
ORM2					1.89672	0.0578649	0.903587	0.366215	ILMN_1731785	FALSE
ORMDL1	ENSG00000128699.13	Artery_Coronary	-0.721078	0.736619	-0.669258	0.503331	1.93653	0.0528025	ILMN_1698406	FALSE
ORMDL2	ENSG00000123353.9	Artery_Aorta	0.00150523	0.998799	0.00150523	0.998799	0.447847	0.654263	ILMN_1774708	TRUE
ORMDL3	ENSG00000172057.9	Artery_Coronary	0.459912	0.943063	0.148713	0.88178	-2.70021	0.00692964	ILMN_1662174	FALSE
OS9	ENSG00000135506.15	Artery_Tibial	-2.04802	0.116848			-3.5952	0.00032414	ILMN_2361807	FALSE
OSBP							2.53071	0.0113834	ILMN_1706376	FALSE
OSBP2					0.563922	0.572807	-3.34684	0.000817388	ILMN_1781966	FALSE
OSBPL10	ENSG00000144645.13	Artery_Aorta	1.57509	0.0174567	-2.12336	0.033724	3.05439	0.00225517	ILMN_1669497	FALSE
OSBPL11	ENSG00000144909.7	Artery_Aorta	2.34348	0.0113923	-2.46092	0.0138581	-0.206098	0.836714	ILMN_1687410	FALSE
OSBPL1A	ENSG00000141447.17	Artery_Coronary	1.47074	0.141361	1.47074	0.141361	-1.40891	0.158861	ILMN_1697952	FALSE
OSBPL2	ENSG00000130703.15	Artery_Aorta	-0.29262	0.899249	0.549994	0.582324	-2.01688	0.0437082	ILMN_2349124	FALSE
OSBPL3	ENSG00000070882.12	Artery_Tibial	1.33436	0.202064	2.49642	0.0125454	2.9912	0.00277885	ILMN_2328378	TRUE
OSBPL5	ENSG00000021762.19	Artery_Aorta	-0.691745	0.778948	-1.13179	0.257722	-0.881501	0.378047	ILMN_2307032	TRUE
OSBPL6	ENSG00000079156.16	Artery_Coronary	-0.449818	0.896707	-1.31294	0.189205	-2.08349	0.0372063	ILMN_1756935	TRUE
OSBPL7	ENSG00000006025.11	Artery_Aorta	0.206494	0.922143	-0.810434	0.417691	-0.746058	0.455633	ILMN_1720865	FALSE
OSBPL8	ENSG00000091039.16	Artery_Coronary	-1.81366	0.0562077	0.188586	0.850417	-1.05608	0.290931	ILMN_1782459	FALSE
OSBPL9	ENSG00000117859.18	Artery_Aorta	1.12259	0.519953	-0.368731	0.712328	1.38228	0.166885	ILMN_2313851	FALSE
OSCAR	ENSG00000170909.13	Artery_Coronary	0.857205	0.812974	-0.63945	0.52253	-2.71132	0.00670166	ILMN_2367418	FALSE
OSCP1	ENSG00000116885.18	Artery_Coronary	0.11194	0.942717	-0.244223	0.807058	-1.09338	0.274225	ILMN_1719835	FALSE
OSER1	ENSG00000132823.10	Artery_Coronary	-0.801722	0.595623	0.671823	0.501697	-1.8137	0.0697243	ILMN_2049727	FALSE
OSER1-AS1	ENSG00000223891.5	Artery_Tibial	-1.88308	0.0695753	-0.632115	0.527312				FALSE
OSER1-DT							0.50476	0.613727	ILMN_1895686	FALSE
OSGEP	ENSG00000092094.10	Artery_Aorta	0.393399	0.42686	0.578309	0.563055	2.0311	0.0422444	ILMN_1753393	TRUE
OSGEPL1	ENSG00000128694.11	Artery_Tibial	-0.714356	0.475007	-0.714356	0.475007	2.72655	0.0064001	ILMN_1658909	FALSE
OSGIN1	ENSG00000140961.12	Artery_Aorta	1.11942	0.129376	1.46419	0.143142	-0.786833	0.431379	ILMN_2255877	FALSE
OSGIN2	ENSG00000164823.9	Artery_Tibial	0.741576	0.894351	0.826852	0.408321	2.00385	0.0450863	ILMN_1757732	TRUE
OSM							-3.64441	0.000268007	ILMN_1780546	FALSE
OSMR	ENSG00000145623.12	Artery_Coronary	0.82067	0.666691	1.2404	0.214827	-1.3867	0.165533	ILMN_2205999	FALSE
OSMR-AS1	ENSG00000249740.2	Artery_Tibial	1.41402	0.425078						FALSE
OSR1	ENSG00000143867.6	Artery_Tibial	1.66645	0.393682	-0.042665	0.965969	-0.356449	0.721504	ILMN_2197128	FALSE
OSR2	ENSG00000164920.9	Artery_Aorta	-0.0815872	0.934975			-1.3862	0.165686	ILMN_1687002	FALSE
OST4							-0.407979	0.683289	ILMN_3247452	FALSE
OSTC	ENSG00000198856.12	Artery_Aorta	0.243646	0.807505			2.46432	0.0137274	ILMN_1776005	FALSE
OSTCP1							1.54622	0.122052	ILMN_3246544	FALSE
OSTCP2							0.291554	0.770628	ILMN_1700950	FALSE
OSTF1	ENSG00000134996.11	Artery_Tibial	-1.73752	0.231411	1.04001	0.298334	0.148923	0.881614	ILMN_1742456	FALSE
OSTM1	ENSG00000081087.14	Artery_Aorta	0.159277	0.917932			0.837729	0.402183	ILMN_1720303	FALSE
OSTN	ENSG00000188729.6	Artery_Coronary	2.86423	0.0118336			0.109108	0.913117	ILMN_1735745	FALSE
OTC							-0.248074	0.804077	ILMN_1749114	FALSE
OTOA							-1.97964	0.0477438	ILMN_1661862	FALSE
OTOAP1							-0.857801	0.391002	ILMN_3234879	FALSE
OTOF	ENSG00000115155.16	Artery_Coronary	-0.902325	0.366884			-2.32081	0.0202971	ILMN_2340886	FALSE
OTOG							-0.692816	0.488425	ILMN_1815232	FALSE
OTOGL	ENSG00000165899.10	Artery_Coronary	-0.173912	0.943125			-2.76472	0.00569718	ILMN_1866255	FALSE
OTOL1							-0.630647	0.528271	ILMN_2259155	FALSE
OTOP1							1.61007	0.107382	ILMN_1758983	FALSE
OTOP2							1.01987	0.307792	ILMN_1715612	FALSE
OTOP3							0.336797	0.73627	ILMN_1662734	FALSE
OTOR							-1.84877	0.0644908	ILMN_1718124	FALSE
OTOS							-1.11522	0.264756	ILMN_1713274	FALSE
OTP							0.854638	0.392752	ILMN_1752662	FALSE
OTUB1	ENSG00000167770.11	Artery_Coronary	-0.374653	0.92699	-0.249941	0.802633	-2.68511	0.00725054	ILMN_1723871	TRUE
OTUB2	ENSG00000089723.9	Artery_Aorta	1.47403	0.282221			0.871782	0.383327	ILMN_1799198	FALSE
OTUD1					-0.228606	0.819175	-0.303837	0.761252	ILMN_1752008	FALSE
OTUD3	ENSG00000169914.5	Artery_Coronary	-0.445477	0.865561	-1.11241	0.265962	-1.47341	0.140641	ILMN_1779280	TRUE
OTUD4	ENSG00000164164.15	Artery_Tibial	-0.219027	0.826629			3.03897	0.00237392	ILMN_1708203	FALSE
OTUD5							-1.38388	0.166396	ILMN_2088847	FALSE
OTUD6A							-1.39163	0.164034	ILMN_1730567	FALSE
OTUD6B	ENSG00000155100.10	Artery_Coronary	0.527349	0.849367	0.527349	0.597951	2.0124	0.044178	ILMN_1772703	TRUE
OTUD6B-AS1							1.78184	0.0747752	ILMN_1876124	FALSE
OTUD7A	ENSG00000169918.9	Artery_Aorta	0.284128	0.776312			-1.46514	0.142883	ILMN_2298160	FALSE
OTUD7B	ENSG00000264522.5	Artery_Tibial	1.55933	0.124691	1.31647	0.188016	-0.124654	0.900797	ILMN_3239298	FALSE
OTULIN	ENSG00000154124.4	Artery_Coronary	-1.41159	0.287861	-0.745092	0.456216	-0.312311	0.754804	ILMN_1790062	TRUE
OTULINL							1.63005	0.103091	ILMN_1695711	FALSE
OTX1					-0.343741	0.731041	-1.18044	0.237824	ILMN_1691180	FALSE
OTX2							-2.04252	0.0410997	ILMN_1688075	FALSE
OVCA2							-3.25817	0.00112135	ILMN_1677610	FALSE
OVCH1	ENSG00000187950.8	Artery_Aorta	-1.07503	0.557737			-0.38874	0.697469	ILMN_1681194	FALSE
OVCH2	ENSG00000183378.11	Artery_Tibial	0.393418	0.942844			-0.862728	0.388287	ILMN_1728147	FALSE
OVGP1	ENSG00000085465.12	Artery_Tibial	0.303867	0.892235	0.162682	0.870769	0.176841	0.859633	ILMN_1734542	TRUE
OVOL1	ENSG00000172818.9	Artery_Coronary	-1.9035	0.162919			-1.3417	0.179694	ILMN_1692936	FALSE
OVOL2							-0.758608	0.448087	ILMN_1724832	FALSE
OVOL3							1.09168	0.274974	ILMN_3228369	FALSE
OVOS							-0.987548	0.323374	ILMN_1739486	FALSE
OVOS2					0.48188	0.629891	-1.75028	0.0800702	ILMN_2336656	FALSE
OXA1L	ENSG00000155463.12	Artery_Coronary	-0.983869	0.36189	-0.748747	0.45401	2.84358	0.00446093	ILMN_1731851	FALSE
OXCT1	ENSG00000083720.12	Artery_Coronary	-2.84131	0.00449282	-2.84131	0.00449282	2.10003	0.035726	ILMN_1813544	FALSE
OXCT2	ENSG00000198754.5	Artery_Tibial	1.02641	0.566528			0.0243313	0.980588	ILMN_1653730	FALSE
OXER1	ENSG00000162881.6	Artery_Aorta	0.0602567	0.967459	-1.53882	0.123848	-0.304242	0.760944	ILMN_1765061	FALSE
OXGR1	ENSG00000165621.8	Artery_Aorta	0.680373	0.570692			-0.82643	0.40856	ILMN_2163975	FALSE
OXLD1	ENSG00000204237.4	Artery_Coronary	-0.584054	0.584046	-0.448449	0.653829	-1.88418	0.0595401	ILMN_1805131	TRUE
OXNAD1	ENSG00000154814.13	Artery_Tibial	1.08792	0.498694	0.847226	0.396869	2.02039	0.0433429	ILMN_1764770	TRUE
OXR1	ENSG00000164830.18	Artery_Aorta	0.981231	0.326479			0.679523	0.496807	ILMN_1737462	FALSE
OXSM	ENSG00000151093.7	Artery_Aorta	0.178158	0.866359	0.178158	0.858599	1.16888	0.242454	ILMN_1683992	TRUE
OXSR1	ENSG00000172939.8	Artery_Aorta	0.624215	0.532486			-0.132017	0.894971	ILMN_1811489	FALSE
OXT	ENSG00000101405.3	Artery_Coronary	0.092934	0.925956	-1.73933	0.0819776	0.434417	0.663986	ILMN_1735124	FALSE
OXTR	ENSG00000180914.10	Artery_Coronary	0.513179	0.856531	-0.55797	0.576865	-0.32116	0.748089	ILMN_1804929	FALSE
P2RX1	ENSG00000108405.3	Artery_Coronary	-0.415153	0.979228	-0.795789	0.426155	-2.74454	0.00605951	ILMN_1758529	TRUE
P2RX2	ENSG00000187848.12	Artery_Coronary	-0.420543	0.674089			-2.99155	0.00277567	ILMN_1660816	FALSE
P2RX3							1.92839	0.0538073	ILMN_1654997	FALSE
P2RX4	ENSG00000135124.14	Artery_Aorta	-1.73914	0.101187	-2.33149	0.0197277	-2.39688	0.0165352	ILMN_1813846	TRUE
P2RX5	ENSG00000083454.21	Artery_Coronary	0.61242	0.54026	-1.18968	0.234173	1.14885	0.250617	ILMN_1734964	FALSE
P2RX6	ENSG00000099957.16	Artery_Coronary	1.20454	0.548294	2.15094	0.0314806	-1.93769	0.0526614	ILMN_1716335	FALSE
P2RX6P							1.04585	0.295628	ILMN_2112744	FALSE
P2RX7	ENSG00000089041.16	Artery_Tibial	1.63276	0.204686	0.109691	0.912655	-1.29999	0.193606	ILMN_1759326	FALSE
P2RY1	ENSG00000169860.6	Artery_Tibial	0.807277	0.618723	-0.0138475	0.988952	2.30254	0.0213046	ILMN_1772667	FALSE
P2RY10							3.17064	0.00152104	ILMN_2321578	FALSE
P2RY11	ENSG00000244165.1	Artery_Aorta	-0.411167	0.977934	0.0721966	0.942445	0.317577	0.750806	ILMN_1752226	FALSE
P2RY12	ENSG00000169313.9	Artery_Aorta	-1.50472	0.173037	-1.51119	0.13074	-0.92167	0.356701	ILMN_2320164	TRUE
P2RY13	ENSG00000181631.6	Artery_Aorta	1.04042	0.298145	-1.04042	0.298145	1.3043	0.192131	ILMN_1664525	FALSE
P2RY14	ENSG00000174944.8	Artery_Tibial	0.428226	0.72547			2.49936	0.0124416	ILMN_2342835	FALSE
P2RY2	ENSG00000175591.11	Artery_Aorta	0.478768	0.632104	1.47691	0.1397	1.97844	0.0478793	ILMN_1723535	TRUE
P2RY4							0.374739	0.707855	ILMN_1721630	FALSE
P2RY6	ENSG00000171631.14	Artery_Tibial	-0.888659	0.593716	-0.605328	0.544961	-1.24449	0.213321	ILMN_1660031	TRUE
P2RY8							3.08959	0.00200436	ILMN_1768284	FALSE
P3H1	ENSG00000117385.15	Artery_Coronary	1.93889	0.178122	1.88051	0.060039	-1.47175	0.141087	ILMN_1664294	FALSE
P3H2	ENSG00000090530.9	Artery_Aorta	-0.408514	0.757712	-0.406514	0.684365	1.79456	0.0727231	ILMN_1657373	FALSE
P3H3	ENSG00000110811.19	Artery_Coronary	0.680871	0.836437	0.59315	0.553081	0.694502	0.487367	ILMN_1705682	TRUE
P3H4	ENSG00000141696.12	Artery_Coronary	0.943725	0.68308	0.951569	0.341316	-1.33327	0.182442	ILMN_1655663	FALSE
P4HA1	ENSG00000122884.12	Artery_Coronary	-0.240373	0.810041	-0.240373	0.810041	2.02816	0.0425439	ILMN_1693334	FALSE
P4HA2	ENSG00000072682.18	Artery_Tibial	0.166696	0.814148	0.115511	0.90804	1.54202	0.123069	ILMN_2280135	TRUE
P4HA3	ENSG00000149380.11	Artery_Coronary	-0.601365	0.779336			0.822669	0.410696	ILMN_1690121	FALSE
P4HB	ENSG00000185624.14	Artery_Coronary	-0.500695	0.616221	0.500695	0.616586	-0.644642	0.519159	ILMN_1719303	FALSE
P4HTM	ENSG00000178467.17	Artery_Aorta	-0.60442	0.659121	-0.984261	0.324987	-1.98352	0.0473089	ILMN_1717461	TRUE
PA2G4	ENSG00000170515.13	Artery_Aorta	1.06187	0.567427	0.84166	0.399978	-2.629	0.00856358	ILMN_1728984	FALSE
PA2G4P4							-0.950647	0.341783	ILMN_2181748	FALSE
PAAF1	ENSG00000175575.12	Artery_Coronary	-0.936131	0.393659	-0.813607	0.41587	1.87019	0.0614573	ILMN_1652753	FALSE
PABPC1	ENSG00000070756.15	Artery_Aorta	-0.571751	0.848909			1.65829	0.097258	ILMN_1761155	FALSE
PABPC1L	ENSG00000101104.12	Artery_Aorta	-2.28737	0.0469741	-2.26988	0.023215	-1.4002	0.161454	ILMN_3303612	TRUE
PABPC1L2A							0.891544	0.372638	ILMN_1745409	FALSE
PABPC1L2B							-0.603184	0.546386	ILMN_2322446	FALSE
PABPC1P2							-0.357159	0.720973	ILMN_3300789	FALSE
PABPC1P4							1.22411	0.220909	ILMN_3201221	FALSE
PABPC3	ENSG00000151846.8	Artery_Coronary	-0.954646	0.339757	-0.954646	0.339757	0.613089	0.539818	ILMN_1718128	FALSE
PABPC4	ENSG00000090621.13	Artery_Aorta	-1.16478	0.382339	-0.143907	0.885574	2.95262	0.00315088	ILMN_1757343	FALSE
PABPC4L	ENSG00000254535.3	Artery_Coronary	-0.212271	0.934548			2.28613	0.0222469	ILMN_3241262	FALSE
PABPC5							-2.19519	0.02815	ILMN_1796926	FALSE
PABPN1	ENSG00000100836.10	Artery_Aorta	1.14278	0.609846	0.712943	0.475881	0.582163	0.560457	ILMN_1759154	TRUE
PABPN1L							-1.58478	0.113017	ILMN_2254943	FALSE
PACERR	ENSG00000273129.1	Artery_Tibial	0.955838	0.396069						FALSE
PACRG	ENSG00000112530.11	Artery_Aorta	-0.63804	0.523447			1.01691	0.309194	ILMN_1802674	FALSE
PACRG-AS1							-0.839801	0.40102	ILMN_1893532	FALSE
PACRG-AS2							1.73394	0.0829287	ILMN_1897890	FALSE
PACRGL	ENSG00000163138.18	Artery_Coronary	-0.31794	0.762192	-0.0252896	0.979824	-1.11931	0.263008	ILMN_3230157	TRUE
PACS1	ENSG00000175115.11	Artery_Coronary	0.995486	0.519381	0.819708	0.412382	-1.8861	0.0592811	ILMN_1716488	FALSE
PACS2	ENSG00000179364.13	Artery_Tibial	0.991507	0.321438			-0.746231	0.455528	ILMN_1719864	FALSE
PACSIN1	ENSG00000124507.10	Artery_Coronary	1.93393	0.0531212			1.67304	0.09432	ILMN_1751020	FALSE
PACSIN2	ENSG00000100266.18	Artery_Tibial	0.660293	0.7637	0.608383	0.542934	-2.56734	0.0102481	ILMN_3307772	FALSE
PACSIN3	ENSG00000165912.15	Artery_Tibial	-1.9516	0.050986			0.0394596	0.968524	ILMN_1682957	FALSE
PADI1	ENSG00000142623.9	Artery_Coronary	-0.613615	0.53947			0.104543	0.916739	ILMN_1732323	FALSE
PADI2	ENSG00000117115.12	Artery_Coronary	2.49172	0.0448118	0.625567	0.531599	-0.893458	0.371612	ILMN_1771223	FALSE
PADI3							-0.967701	0.333194	ILMN_1758888	FALSE
PADI4	ENSG00000159339.13	Artery_Aorta	1.19708	0.231274	2.98355	0.00284926	-0.242035	0.808753	ILMN_1807529	FALSE
PADI6							-0.526621	0.598457	ILMN_1748221	FALSE
PAEP							1.35221	0.176309	ILMN_2389069	FALSE
PAF1	ENSG00000006712.14	Artery_Tibial	1.2504	0.211153	0.0859417	0.931513	-1.3285	0.184012	ILMN_1669508	FALSE
PAFAH1B1	ENSG00000007168.12	Artery_Tibial	-1.24583	0.323706	-0.624503	0.532297	3.47474	0.000511355	ILMN_1722276	FALSE
PAFAH1B2	ENSG00000168092.13	Artery_Coronary	-1.53518	0.229109	-0.543459	0.586814	0.378876	0.70478	ILMN_1743319	FALSE
PAFAH1B3	ENSG00000079462.7	Artery_Coronary	-0.229623	0.931601	-0.229625	0.818383	-0.450083	0.652651	ILMN_1748093	TRUE
PAFAH2	ENSG00000158006.13	Artery_Tibial	2.44348	0.0247805	-2.12834	0.0333085	1.46697	0.142385	ILMN_1682919	FALSE
PAG1	ENSG00000076641.4	Artery_Aorta	1.52189	0.128036	-0.156896	0.875326	-1.74443	0.0810845	ILMN_2055156	FALSE
PAGE1							-0.254467	0.799135	ILMN_1778623	FALSE
PAGE2/PAGE2B							1.02517	0.305285	ILMN_1706140	FALSE
PAGE3							-1.16064	0.245788	ILMN_1733722	FALSE
PAGE4							-1.95347	0.0507635	ILMN_1782754	FALSE
PAGE5							1.51074	0.130856	ILMN_1744656	FALSE
PAGR1	ENSG00000280789.1	Artery_Coronary	-1.13359	0.53217	-1.18718	0.235155	1.68657	0.0916861	ILMN_2194828	FALSE
PAH							0.55959	0.575759	ILMN_1824490	FALSE
PAICS	ENSG00000128050.8	Artery_Tibial	2.48473	0.012965			-2.63187	0.00849175	ILMN_2286106	FALSE
PAIP1	ENSG00000172239.13	Artery_Tibial	-1.15479	0.252581			-2.39158	0.0167759	ILMN_1716814	FALSE
PAIP2							1.78857	0.0736849	ILMN_1784753	FALSE
PAIP2B	ENSG00000124374.8	Artery_Tibial	-0.566141	0.848025			-1.3138	0.188912	ILMN_1761993	FALSE
PAK1	ENSG00000149269.9	Artery_Aorta	-0.951393	0.725953	-0.279191	0.780098	0.474544	0.635112	ILMN_1767365	FALSE
PAK1IP1	ENSG00000111845.4	Artery_Tibial	-1.80924	0.15506	-1.40276	0.160689	3.18841	0.00143057	ILMN_1726064	FALSE
PAK2	ENSG00000180370.10	Artery_Aorta	1.86091	0.0627565	0.762935	0.445502	1.21683	0.223668	ILMN_1659878	TRUE
PAK3							0.77707	0.437118	ILMN_2130218	FALSE
PAK4	ENSG00000130669.17	Artery_Tibial	-1.42091	0.301993	-0.810153	0.417852	-1.58935	0.111982	ILMN_1763187	TRUE
PAK5	ENSG00000101349.16	Artery_Tibial	1.24055	0.412335			1.5652	0.117535	ILMN_1770938	FALSE
PAK6	ENSG00000137843.11	Artery_Tibial	-0.707155	0.47947			1.28783	0.197805	ILMN_1708223	FALSE
PALB2	ENSG00000083093.9	Artery_Aorta	-0.521257	0.668069	-0.521257	0.602188	0.957874	0.338126	ILMN_1723793	FALSE
PALD1	ENSG00000107719.8	Artery_Tibial	-0.383917	0.976612	0.640318	0.521966	-0.17648	0.859917	ILMN_1796751	FALSE
PALLD	ENSG00000129116.17	Artery_Aorta	0.410652	0.681328			2.72525	0.00642531	ILMN_1698732	FALSE
PALM	ENSG00000099864.17	Artery_Aorta	0.257646	0.796303	-0.792936	0.427815	-1.93513	0.0529737	ILMN_1812031	FALSE
PALM2	ENSG00000243444.7	Artery_Tibial	-1.32813	0.294729			1.24489	0.213174	ILMN_2369403	FALSE
PALM2-AKAP2							0.932682	0.350984	ILMN_2383591	FALSE
PALM3	ENSG00000187867.8	Artery_Aorta	1.36197	0.25309			-2.08481	0.0370866	ILMN_1657235	FALSE
PALMD							-0.911676	0.361939	ILMN_3307906	FALSE
PAM	ENSG00000145730.20	Artery_Aorta	1.05477	0.320642	0.404467	0.685869	1.25799	0.208396	ILMN_2313901	TRUE
PAM16	ENSG00000217930.7	Artery_Coronary	-1.26546	0.244196	-0.19375	0.846372	-1.03864	0.298974	ILMN_1763884	TRUE
PAMR1	ENSG00000149090.11	Artery_Tibial	-1.0227	0.393111			-0.602792	0.546647	ILMN_1658356	FALSE
PAN2	ENSG00000135473.14	Artery_Aorta	-0.604637	0.545454	-0.264293	0.791554	1.16373	0.244535	ILMN_1658373	FALSE
PAN3	ENSG00000152520.13	Artery_Coronary	1.79418	0.165132	0.122999	0.902108	2.36143	0.0182046	ILMN_1681304	TRUE
PANK1	ENSG00000152782.16	Artery_Aorta	0.948992	0.528411	-0.454312	0.649605	2.065	0.0389231	ILMN_2316918	FALSE
PANK2	ENSG00000125779.21	Artery_Aorta	1.81346	0.185143	-1.72577	0.084388	1.24645	0.212599	ILMN_1772058	FALSE
PANK3	ENSG00000120137.6	Artery_Coronary	-0.648828	0.776095	-0.686215	0.492578	-1.77935	0.075183	ILMN_2195665	TRUE
PANK4	ENSG00000157881.13	Artery_Aorta	-1.08948	0.272219	-1.04265	0.297112	-0.390356	0.696274	ILMN_1743910	TRUE
PANO1	ENSG00000274897.2	Artery_Tibial	0.0797979	0.936398						FALSE
PANX1	ENSG00000110218.8	Artery_Aorta	0.875465	0.580217	-0.207305	0.835772	2.69322	0.00707645	ILMN_1697817	FALSE
PANX2	ENSG00000073150.13	Artery_Coronary	-0.619871	0.822457	-0.199717	0.841702	-2.59583	0.00943623	ILMN_1694810	TRUE
PANX3							-0.949507	0.342363	ILMN_1811316	FALSE
PAOX	ENSG00000148832.15	Artery_Tibial	1.99183	0.0119958	0.868754	0.384982	-1.65729	0.0974611	ILMN_1765116	FALSE
PAPD4	ENSG00000164329.13	Artery_Tibial	-1.99729	0.0457936	-1.85226	0.0639885				FALSE
PAPD5	ENSG00000121274.12	Artery_Aorta	0.149324	0.881298	-0.933326	0.350652				FALSE
PAPD7	ENSG00000112941.13	Artery_Aorta	-1.79522	0.200941	-1.7183	0.0857426				FALSE
PAPLN	ENSG00000100767.15	Artery_Coronary	-1.46701	0.368006	-0.0353935	0.971766	1.07401	0.28282	ILMN_1710495	FALSE
PAPOLA	ENSG00000090060.17	Artery_Aorta	-1.02865	0.380313	-0.539822	0.58932	-0.829326	0.40692	ILMN_1798354	TRUE
PAPOLB							-0.276536	0.782136	ILMN_1652088	FALSE
PAPOLG	ENSG00000115421.12	Artery_Aorta	-1.37964	0.167696	-0.148531	0.881924	0.87711	0.380427	ILMN_1786275	FALSE
PAPPA	ENSG00000182752.9	Artery_Aorta	-1.17387	0.304143			0.590817	0.554643	ILMN_1721770	FALSE
PAPPA-AS1							-1.99676	0.0458516	ILMN_3179275	FALSE
PAPPA2	ENSG00000116183.10	Artery_Coronary	1.00033	0.317151			-0.833631	0.404489	ILMN_1792002	FALSE
PAPSS1	ENSG00000138801.8	Artery_Aorta	1.4761	0.318436	1.16337	0.24468	-1.84569	0.0649375	ILMN_2224103	FALSE
PAPSS2	ENSG00000198682.12	Artery_Tibial	1.05361	0.726865	0.201001	0.840697	1.49015	0.136186	ILMN_2410929	TRUE
PAQR3	ENSG00000163291.14	Artery_Tibial	-1.37831	0.0701926	0.897091	0.369671	2.26499	0.0235134	ILMN_1716071	FALSE
PAQR4	ENSG00000162073.13	Artery_Tibial	-2.36527	0.0692688	-1.28581	0.19851	-1.93587	0.052884	ILMN_1660793	TRUE
PAQR5	ENSG00000137819.13	Artery_Coronary	-0.36065	0.968342	-0.768672	0.442088	-1.73766	0.0822712	ILMN_1806434	TRUE
PAQR6	ENSG00000160781.15	Artery_Tibial	0.619347	0.899542	0.497692	0.618701	-1.61789	0.105686	ILMN_1737631	FALSE
PAQR7	ENSG00000182749.5	Artery_Aorta	-0.507674	0.87905			1.63256	0.102562	ILMN_1746618	FALSE
PAQR8	ENSG00000170915.8	Artery_Aorta	-2.60458	0.0590878	-1.14417	0.252553	1.95508	0.0505738	ILMN_1694589	FALSE
PAQR9					2.46446	0.0137221	0.665625	0.505651	ILMN_1798327	FALSE
PARD3	ENSG00000148498.15	Artery_Aorta	-0.289742	0.958697	0.044955	0.964143	-0.0312795	0.975047	ILMN_1710524	FALSE
PARD3B	ENSG00000116117.17	Artery_Tibial	-0.651645	0.51463			1.75212	0.0797532	ILMN_2324909	FALSE
PARD6A	ENSG00000102981.9	Artery_Aorta	1.55415	0.120149	-1.23445	0.217036	-1.23873	0.215444	ILMN_1654112	FALSE
PARD6B	ENSG00000124171.8	Artery_Aorta	-1.43925	0.27095	1.31607	0.18815	0.525668	0.599119	ILMN_1745154	FALSE
PARD6G	ENSG00000178184.15	Artery_Aorta	-0.78519	0.432342	-0.532326	0.5945	-1.38752	0.165282	ILMN_1724877	TRUE
PARD6G-AS1							-1.7486	0.0803606	ILMN_3177333	FALSE
PARG	ENSG00000227345.8	Artery_Tibial	-0.540638	0.588757	0.36811	0.712791				FALSE
PARK2	ENSG00000185345.18	Artery_Aorta	0.75443	0.607289						FALSE
PARK7	ENSG00000116288.12	Artery_Aorta	1.88113	0.103898	0.703676	0.481635	0.952812	0.340685	ILMN_1744713	TRUE
PARL	ENSG00000175193.13	Artery_Coronary	0.979516	0.620748	-0.453076	0.650494	2.31371	0.0206835	ILMN_2257665	FALSE
PARM1	ENSG00000169116.11	Artery_Tibial	-0.366036	0.714338	-0.673931	0.500355	0.165306	0.868703	ILMN_1656560	FALSE
PARN	ENSG00000140694.16	Artery_Coronary	1.32319	0.325216	1.32319	0.185773	1.45374	0.146019	ILMN_1724811	TRUE
PARP1	ENSG00000143799.12	Artery_Tibial	1.4287	0.321002	-0.43835	0.661133	0.527765	0.597663	ILMN_1686871	FALSE
PARP10	ENSG00000178685.13	Artery_Tibial	-1.09617	0.527037	-1.33553	0.181704	-2.17062	0.0299598	ILMN_1721411	TRUE
PARP11	ENSG00000111224.13	Artery_Coronary	0.964815	0.162722	-0.398404	0.690333	-0.213128	0.831227	ILMN_2129877	FALSE
PARP12	ENSG00000059378.12	Artery_Coronary	-1.96121	0.233641	-0.630224	0.528548	-1.84015	0.0657457	ILMN_1718558	TRUE
PARP14	ENSG00000173193.13	Artery_Tibial	1.00479	0.688796	0.649339	0.516119	-1.12896	0.258913	ILMN_1691731	FALSE
PARP15	ENSG00000173200.12	Artery_Coronary	0.177895	0.95156	-0.023478	0.981269	2.15493	0.0311672	ILMN_1776778	FALSE
PARP16	ENSG00000138617.14	Artery_Coronary	1.6266	0.103823	1.11357	0.265466	1.23583	0.216521	ILMN_1812080	TRUE
PARP2	ENSG00000129484.13	Artery_Coronary	-1.50737	0.315476	-1.10938	0.267268	2.08191	0.037351	ILMN_2354237	FALSE
PARP3	ENSG00000041880.14	Artery_Coronary	1.56043	0.118659	1.56043	0.118659	-0.760678	0.44685	ILMN_2397954	FALSE
PARP4	ENSG00000102699.5	Artery_Aorta	-0.940256	0.296797	-0.345626	0.729624	1.46107	0.143997	ILMN_1776464	FALSE
PARP4P2							-0.527079	0.598139	ILMN_3196109	FALSE
PARP6	ENSG00000137817.16	Artery_Tibial	2.12904	0.101309	1.47568	0.140031	-1.42628	0.153787	ILMN_1771832	FALSE
PARP8	ENSG00000151883.17	Artery_Aorta	-0.992452	0.403709	0.533293	0.593831	1.0102	0.312401	ILMN_1752791	FALSE
PARP9	ENSG00000138496.16	Artery_Aorta	-1.03803	0.554961	-1.14545	0.252024	-4.06054	4.89602e-05	ILMN_2053527	TRUE
PARPBP	ENSG00000185480.11	Artery_Tibial	0.943502	0.363605	1.03405	0.301115	-2.13914	0.0324247	ILMN_1654429	FALSE
PARS2	ENSG00000162396.5	Artery_Tibial	0.50152	0.632291	0.377386	0.705887	0.603471	0.546195	ILMN_1696827	TRUE
PART1	ENSG00000152931.7	Artery_Aorta	-0.185881	0.852538			0.942542	0.345915	ILMN_1724265	FALSE
PARTICL							1.57232	0.115875	ILMN_1849399	FALSE
PARVA	ENSG00000197702.11	Artery_Coronary	1.39465	0.375261	-0.349104	0.727011	-0.199772	0.841659	ILMN_1756408	FALSE
PARVB	ENSG00000188677.14	Artery_Tibial	0.839114	0.882026	-0.499334	0.617544	-2.08935	0.0366763	ILMN_1787919	FALSE
PARVG	ENSG00000138964.16	Artery_Aorta	1.32372	0.158816	-0.0394395	0.96854	-0.450153	0.6526	ILMN_1695851	FALSE
PASD1							-1.765	0.0775646	ILMN_1797295	FALSE
PASK	ENSG00000115687.13	Artery_Aorta	-1.01257	0.441192	-0.17178	0.863611	1.02549	0.30513	ILMN_1754858	FALSE
PATE1							-0.130797	0.895936	ILMN_3235416	FALSE
PATE2							-2.01098	0.0443271	ILMN_2133784	FALSE
PATE3							0.800036	0.42369	ILMN_3238982	FALSE
PATE4							-0.8942	0.371215	ILMN_3262321	FALSE
PATJ	ENSG00000132849.19	Artery_Coronary	-0.774475	0.733826	0.528337	0.597266	-1.04596	0.295579	ILMN_1748984	FALSE
PATL1	ENSG00000166889.13	Artery_Aorta	-0.945903	0.344198	-0.269523	0.787527	0.74265	0.457694	ILMN_1680782	FALSE
PATL2	ENSG00000229474.6	Artery_Aorta	0.65287	0.64538	0.0927173	0.926128	-0.420427	0.674173	ILMN_3306672	FALSE
PATZ1	ENSG00000100105.17	Artery_Tibial	1.12977	0.346249	1.08403	0.278351	0.546396	0.584794	ILMN_1759297	TRUE
PAWR	ENSG00000177425.10	Artery_Tibial	-0.809707	0.705503	1.10682	0.26837	1.49121	0.135907	ILMN_1806907	FALSE
PAX1							-2.05241	0.0401296	ILMN_1682096	FALSE
PAX2							1.02132	0.307102	ILMN_1739400	FALSE
PAX3	ENSG00000135903.18	Artery_Coronary	-0.248537	0.803719			-1.20207	0.229337	ILMN_1707314	FALSE
PAX4							0.899674	0.368294	ILMN_1793101	FALSE
PAX5							-0.938817	0.347825	ILMN_1687052	FALSE
PAX6	ENSG00000007372.21	Artery_Aorta	-0.515371	0.606294			0.806568	0.419915	ILMN_1789905	FALSE
PAX6-AS1							-1.55868	0.119072	ILMN_1737806	FALSE
PAX7							1.24254	0.214038	ILMN_1761061	FALSE
PAX8	ENSG00000125618.16	Artery_Coronary	-0.266402	0.8511	-0.267493	0.78909	-2.27458	0.0229313	ILMN_2319292	TRUE
PAX8-AS1							0.522013	0.601661	ILMN_3246060	FALSE
PAX9	ENSG00000198807.12	Artery_Tibial	1.21092	0.354071			-1.54428	0.122521	ILMN_1731506	FALSE
PAXBP1	ENSG00000159086.14	Artery_Tibial	-0.147359	0.998737	0.174301	0.861629	2.13321	0.0329078	ILMN_1682896	FALSE
PAXIP1	ENSG00000157212.18	Artery_Tibial	-1.77162	0.0764581			1.91886	0.0550015	ILMN_1680193	FALSE
PAXIP1-AS1	ENSG00000273344.1	Artery_Coronary	-1.14143	0.50945	-0.255172	0.79859	2.02804	0.0425565	ILMN_3282121	FALSE
PAXIP1-AS2							2.2699	0.0232137	ILMN_3230337	FALSE
PAXX							-1.05208	0.292765	ILMN_1761138	FALSE
PBDC1							1.93706	0.052738	ILMN_1768176	FALSE
PBK	ENSG00000168078.9	Artery_Aorta	0.239225	0.946918			-0.942704	0.345832	ILMN_1673673	FALSE
PBLD	ENSG00000108187.15	Artery_Coronary	0.568276	0.432566	-0.225592	0.821519	-0.909012	0.363344	ILMN_1699684	FALSE
PBOV1							-0.624615	0.532224	ILMN_2067303	FALSE
PBRM1	ENSG00000163939.18	Artery_Coronary	-0.763797	0.49535	-1.1486	0.250721	1.06119	0.288603	ILMN_1723822	FALSE
PBX1	ENSG00000185630.18	Artery_Aorta	0.341603	0.932874	-0.304389	0.760831	-1.09615	0.273012	ILMN_1784678	FALSE
PBX2	ENSG00000204304.11	Artery_Tibial	-0.720863	0.859141	0.19021	0.849144	-2.32788	0.0199184	ILMN_1682699	FALSE
PBX3	ENSG00000167081.16	Artery_Aorta	0.6133	0.68791	0.18569	0.852688	1.37239	0.169943	ILMN_1810100	TRUE
PBX4	ENSG00000105717.13	Artery_Aorta	-2.18485	0.0413113	-2.16594	0.0303155	-0.560541	0.57511	ILMN_1700762	TRUE
PBXIP1	ENSG00000163346.16	Artery_Tibial	-0.721919	0.674801	-0.849299	0.395715	-0.258333	0.79615	ILMN_1814315	TRUE
PC	ENSG00000173599.13	Artery_Aorta	1.424	0.154447	1.424	0.154447	-1.44999	0.147061	ILMN_1734568	FALSE
PCA3							-0.531331	0.595189	ILMN_3239648	FALSE
PCARE							-3.17683	0.00148897	ILMN_1701186	FALSE
PCAT1	ENSG00000253438.2	Artery_Coronary	-0.670973	0.502238	-0.670973	0.502238				FALSE
PCAT18							0.284508	0.776021	ILMN_3238767	FALSE
PCAT19	ENSG00000267107.6	Artery_Coronary	0.435407	0.305647	0.706859	0.479654				FALSE
PCAT4							0.214356	0.830269	ILMN_3236437	FALSE
PCAT5	ENSG00000280719.1	Artery_Tibial	-0.158205	0.874295						FALSE
PCAT6							-0.912412	0.361552	ILMN_1893548	FALSE
PCBD1	ENSG00000166228.8	Artery_Aorta	0.749846	0.845906	-0.0501404	0.960011	-1.03355	0.301347	ILMN_1795906	FALSE
PCBD2	ENSG00000132570.14	Artery_Coronary	-1.15501	0.630797	-1.15501	0.248086	3.84754	0.000119309	ILMN_1651364	FALSE
PCBP1					-2.26512	0.0235056	0.65476	0.512622	ILMN_1673215	FALSE
PCBP1-AS1							1.73604	0.0825569	ILMN_1658093	FALSE
PCBP2	ENSG00000197111.15	Artery_Aorta	0.141449	0.887515	0.141449	0.887515	3.7947	0.000147825	ILMN_3251155	TRUE
PCBP3	ENSG00000183570.16	Artery_Tibial	-1.34115	0.326126	1.17229	0.241081	-0.102511	0.918351	ILMN_1687216	FALSE
PCBP4	ENSG00000090097.21	Artery_Aorta	0.942406	0.345985			-2.42538	0.0152923	ILMN_2358842	FALSE
PCCA	ENSG00000175198.15	Artery_Aorta	0.629331	0.556162			3.29617	0.000980118	ILMN_1714384	FALSE
PCCB	ENSG00000114054.13	Artery_Tibial	-0.519001	0.854749	-0.427778	0.668813	1.23815	0.215659	ILMN_1761010	FALSE
PCDH1	ENSG00000156453.13	Artery_Coronary	-1.60584	0.150812	1.03077	0.302651	0.375769	0.707089	ILMN_1659823	FALSE
PCDH10	ENSG00000138650.8	Artery_Coronary	0.87545	0.672364			-2.34597	0.0189776	ILMN_2248632	FALSE
PCDH11X							1.45324	0.146158	ILMN_2329625	FALSE
PCDH11Y							1.34872	0.177428	ILMN_2254722	FALSE
PCDH12	ENSG00000113555.5	Artery_Tibial	2.02527	0.0428392	2.2411	0.0250197	0.799747	0.423858	ILMN_1673129	TRUE
PCDH15							0.351768	0.725012	ILMN_1817076	FALSE
PCDH17							0.523766	0.600441	ILMN_1781514	FALSE
PCDH18	ENSG00000189184.11	Artery_Tibial	1.05694	0.290541			1.76969	0.0767784	ILMN_1799026	FALSE
PCDH19							-1.62561	0.104033	ILMN_1805132	FALSE
PCDH20	ENSG00000280165.1	Artery_Tibial	0.667644	0.701092			-1.47488	0.140245	ILMN_1703572	FALSE
PCDH7	ENSG00000169851.15	Artery_Aorta	-0.632138	0.718202			0.678387	0.497526	ILMN_1670383	FALSE
PCDH8							-0.610197	0.541731	ILMN_1740623	FALSE
PCDH9	ENSG00000184226.14	Artery_Coronary	-0.808875	0.166899	-0.972532	0.330786	1.27938	0.200764	ILMN_1752294	FALSE
PCDHA1	ENSG00000204970.9	Artery_Coronary	-0.970186	0.331954			-2.07422	0.0380586	ILMN_1666659	FALSE
PCDHA10	ENSG00000250120.6	Artery_Aorta	0.694755	0.779669			3.09051	0.00199814	ILMN_1682112	FALSE
PCDHA11	ENSG00000249158.6	Artery_Coronary	0.0709519	0.943436			-0.784581	0.432699	ILMN_1740494	FALSE
PCDHA12	ENSG00000251664.3	Artery_Coronary	-2.25731	0.0239884			-1.25108	0.210906	ILMN_2338687	FALSE
PCDHA13							-2.36817	0.0178761	ILMN_1789146	FALSE
PCDHA2	ENSG00000204969.6	Artery_Tibial	0.891556	0.372631			-0.742688	0.45767	ILMN_1672326	FALSE
PCDHA3	ENSG00000255408.3	Artery_Aorta	0.891183	0.649545			1.319	0.187169	ILMN_2290893	FALSE
PCDHA4	ENSG00000204967.10	Artery_Aorta	1.00959	0.314316			1.28676	0.198178	ILMN_1675822	FALSE
PCDHA5							-1.45988	0.144322	ILMN_1702205	FALSE
PCDHA6	ENSG00000081842.17	Artery_Tibial	-0.517469	0.792479			-1.9384	0.0525747	ILMN_1799335	FALSE
PCDHA7	ENSG00000204963.5	Artery_Aorta	0.881929	0.453767			-1.0126	0.31125	ILMN_1713024	FALSE
PCDHA8							0.350347	0.726078	ILMN_1757303	FALSE
PCDHA9							-3.06961	0.00214342	ILMN_2296101	FALSE
PCDHAC1	ENSG00000248383.4	Artery_Coronary	0.0687822	0.945163			0.885854	0.375696	ILMN_2359078	FALSE
PCDHAC2							1.02606	0.304863	ILMN_2373592	FALSE
PCDHB1							1.10602	0.268717	ILMN_1744863	FALSE
PCDHB10	ENSG00000120324.8	Artery_Tibial	0.216714	0.963411			-0.604062	0.545802	ILMN_2041483	FALSE
PCDHB11	ENSG00000197479.6	Artery_Aorta	1.22315	0.472536			-0.651713	0.514586	ILMN_1747596	FALSE
PCDHB12	ENSG00000120328.6	Artery_Coronary	0.821234	0.808193			-0.33281	0.739278	ILMN_1783671	FALSE
PCDHB13	ENSG00000187372.11	Artery_Coronary	-0.847241	0.4064			-0.329206	0.742	ILMN_1766950	FALSE
PCDHB14	ENSG00000120327.6	Artery_Tibial	-0.785073	0.51609			0.0265817	0.978793	ILMN_1778327	FALSE
PCDHB15	ENSG00000113248.5	Artery_Aorta	1.11284	0.647574			1.09171	0.274959	ILMN_1740857	FALSE
PCDHB16	ENSG00000272674.3	Artery_Coronary	0.0934523	0.925544			1.04197	0.297424	ILMN_1771066	FALSE
PCDHB17P							-1.31359	0.188985	ILMN_2185866	FALSE
PCDHB18P							-0.604599	0.545446	ILMN_2170476	FALSE
PCDHB19P							-1.79365	0.0728698	ILMN_1690237	FALSE
PCDHB2	ENSG00000112852.6	Artery_Tibial	1.31737	0.577551						FALSE
PCDHB3	ENSG00000113205.5	Artery_Aorta	1.12061	0.631561			0.578452	0.562959	ILMN_1745213	FALSE
PCDHB4	ENSG00000081818.3	Artery_Coronary	-0.292761	0.769705			0.256071	0.797896	ILMN_1722673	FALSE
PCDHB5	ENSG00000113209.8	Artery_Tibial	0.189353	0.936175			1.39607	0.162694	ILMN_1814710	FALSE
PCDHB6	ENSG00000113211.5	Artery_Aorta	-0.787249	0.431136			1.2183	0.223111	ILMN_2205588	FALSE
PCDHB7	ENSG00000113212.6	Artery_Tibial	-0.636254	0.529824			-0.858022	0.39088	ILMN_1738252	FALSE
PCDHB8	ENSG00000120322.3	Artery_Tibial	-1.00291	0.373843			-0.867132	0.38587	ILMN_1801051	FALSE
PCDHB9	ENSG00000177839.6	Artery_Tibial	-0.308822	0.775107			-2.58697	0.00968248	ILMN_2047885	FALSE
PCDHGA1	ENSG00000204956.5	Artery_Tibial	-0.139262	0.898937			-1.24336	0.213734	ILMN_1717967	FALSE
PCDHGA10	ENSG00000253846.2	Artery_Tibial	-0.0166297	0.986732			1.16588	0.243665	ILMN_1761646	FALSE
PCDHGA11	ENSG00000253873.5	Artery_Aorta	-0.44891	0.917965			-0.325698	0.744653	ILMN_2386379	FALSE
PCDHGA12	ENSG00000253159.2	Artery_Coronary	0.463006	0.892438			-2.68187	0.00732109	ILMN_1653040	FALSE
PCDHGA2	ENSG00000081853.14	Artery_Aorta	0.387608	0.957623			-1.92458	0.0542822	ILMN_2349366	FALSE
PCDHGA3	ENSG00000254245.2	Artery_Coronary	-0.333192	0.944008			2.24228	0.0249431	ILMN_1696513	FALSE
PCDHGA4	ENSG00000262576.2	Artery_Tibial	0.350634	0.940336			-1.51532	0.129691	ILMN_1717168	FALSE
PCDHGA5	ENSG00000253485.2	Artery_Aorta	0.802983	0.714396			-2.42136	0.0154627	ILMN_2251961	FALSE
PCDHGA6	ENSG00000253731.2	Artery_Tibial	-0.204776	0.842161			1.24039	0.214832	ILMN_2411480	FALSE
PCDHGA7	ENSG00000253537.2	Artery_Coronary	0.523334	0.844925			1.01314	0.310994	ILMN_1748889	FALSE
PCDHGA8	ENSG00000253767.2	Artery_Tibial	-0.217353	0.827933			-1.97019	0.0488171	ILMN_1793965	FALSE
PCDHGA9	ENSG00000261934.2	Artery_Coronary	-0.71706	0.907019			-0.866043	0.386467	ILMN_1711283	FALSE
PCDHGB1	ENSG00000254221.2	Artery_Tibial	-0.74802	0.721382			0.412256	0.680152	ILMN_1709824	FALSE
PCDHGB2	ENSG00000253910.2	Artery_Coronary	0.312866	0.951828			-0.203488	0.838754	ILMN_2391959	FALSE
PCDHGB3							-1.29012	0.19701	ILMN_1746708	FALSE
PCDHGB4	ENSG00000253953.2	Artery_Tibial	0.213059	0.832536			-1.49169	0.135781	ILMN_1719533	FALSE
PCDHGB5	ENSG00000276547.1	Artery_Aorta	0.569764	0.873931			0.874275	0.381968	ILMN_1811103	FALSE
PCDHGB6	ENSG00000253305.2	Artery_Aorta	0.395454	0.918979	-0.314976	0.75278	-1.26944	0.204285	ILMN_2274355	FALSE
PCDHGB7	ENSG00000254122.2	Artery_Coronary	-0.216685	0.973487			-0.795547	0.426295	ILMN_1681598	FALSE
PCDHGB8P							-0.880962	0.378338	ILMN_1803296	FALSE
PCDHGC3	ENSG00000240184.6	Artery_Aorta	-0.0174658	0.986065	-0.0174658	0.986065	-1.4614	0.143906	ILMN_1675428	TRUE
PCDHGC4	ENSG00000242419.5	Artery_Aorta	-0.468941	0.886733			0.376961	0.706202	ILMN_1742538	FALSE
PCDHGC5	ENSG00000240764.3	Artery_Tibial	-0.401781	0.763601			-1.14736	0.251233	ILMN_1767649	FALSE
PCED1A	ENSG00000132635.16	Artery_Coronary	-1.71822	0.0857563	-0.843253	0.399087	-0.444699	0.656537	ILMN_1676302	TRUE
PCED1B	ENSG00000179715.12	Artery_Aorta	0.397191	0.947783	-1.23259	0.217727	1.70204	0.0887486	ILMN_1712431	FALSE
PCED1B-AS1							0.757854	0.448538	ILMN_3247853	FALSE
PCED1CP							-1.41794	0.156209	ILMN_1668990	FALSE
PCF11	ENSG00000165494.11	Artery_Aorta	1.00216	0.437022	-0.693037	0.488286	2.82191	0.00477382	ILMN_1798602	FALSE
PCGEM1							-0.695204	0.486927	ILMN_3243375	FALSE
PCGF1	ENSG00000115289.13	Artery_Aorta	0.116216	0.907481	-0.211305	0.832649	0.962218	0.33594	ILMN_1757956	FALSE
PCGF2	ENSG00000277258.4	Artery_Tibial	-3.05541	0.00678995	-3.14326	0.00167078	0.298064	0.765654	ILMN_1809859	FALSE
PCGF3	ENSG00000185619.18	Artery_Tibial	-0.308831	0.753851	0.809429	0.418269	-0.304255	0.760933	ILMN_1803454	FALSE
PCGF5	ENSG00000180628.14	Artery_Aorta	-0.732261	0.587968	0.402743	0.687137	0.133157	0.894069	ILMN_1788059	FALSE
PCGF6	ENSG00000156374.14	Artery_Tibial	-1.05199	0.56502			2.83869	0.00452998	ILMN_1656574	FALSE
PCID2	ENSG00000126226.21	Artery_Tibial	-0.159961	0.883613	-0.159961	0.872912	2.66363	0.00773034	ILMN_1788024	FALSE
PCIF1	ENSG00000100982.11	Artery_Coronary	-0.594042	0.80017	-1.08153	0.27946	-1.35934	0.174039	ILMN_2232368	TRUE
PCK1	ENSG00000124253.10	Artery_Tibial	-0.37704	0.907753	-0.139106	0.889366	-1.31274	0.189271	ILMN_1731948	TRUE
PCK2	ENSG00000100889.11	Artery_Coronary	0.277814	0.96886	0.202863	0.839242	1.87503	0.0607893	ILMN_1760649	TRUE
PCLAF	ENSG00000166803.11	Artery_Tibial	2.09948	0.0357748			-1.35781	0.174524	ILMN_1732150	FALSE
PCLO	ENSG00000186472.19	Artery_Aorta	1.05645	0.526944			0.909679	0.362992	ILMN_3230160	FALSE
PCM1	ENSG00000078674.17	Artery_Coronary	-0.581611	0.811204	-0.680411	0.496245	1.83703	0.0662049	ILMN_1690487	FALSE
PCMT1							0.899607	0.368329	ILMN_1671621	FALSE
PCMTD1	ENSG00000168300.13	Artery_Aorta	-1.68185	0.379092	-1.33202	0.182854	0.0771146	0.938532	ILMN_1737426	FALSE
PCMTD2	ENSG00000203880.11	Artery_Coronary	0.973854	0.555754	0.938532	0.347971	2.16994	0.030011	ILMN_1767848	TRUE
PCNA	ENSG00000132646.10	Artery_Aorta	1.94222	0.158594	1.65379	0.0981706	1.60851	0.107724	ILMN_1706958	TRUE
PCNP	ENSG00000081154.11	Artery_Coronary	-0.851368	0.694548	-0.326446	0.744087	2.26606	0.0234476	ILMN_1807994	FALSE
PCNPP3							-0.942038	0.346173	ILMN_3225843	FALSE
PCNT	ENSG00000160299.16	Artery_Aorta	1.12079	0.264486	0.778274	0.436407	0.485982	0.62698	ILMN_1810922	TRUE
CYTH1	ENSG00000108669.16	Artery_Aorta	2.46805	0.0392768	2.46805	0.0135852	2.19877	0.0278942	ILMN_1694084	TRUE
PCNX2	ENSG00000135749.18	Artery_Tibial	0.417322	0.939419	-0.0330572	0.973629	2.54112	0.0110499	ILMN_1751793	FALSE
PCNX3	ENSG00000197136.4	Artery_Aorta	2.22847	0.0104031	0.0568132	0.954694	0.772112	0.440048	ILMN_1783350	TRUE
PCNX4	ENSG00000126773.12	Artery_Aorta	-1.07898	0.319113	-1.90241	0.0571174	3.55008	0.000385114	ILMN_1680781	FALSE
PCOLCE	ENSG00000106333.12	Artery_Tibial	1.18449	0.462009	1.18449	0.236218	-0.221338	0.824829	ILMN_1707070	FALSE
PCOLCE2	ENSG00000163710.7	Artery_Aorta	-2.17262	0.029809	2.37772	0.0174201	0.309721	0.756773	ILMN_1746888	FALSE
PCOTH							0.836477	0.402887	ILMN_3306362	FALSE
PCP2	ENSG00000174788.9	Artery_Coronary	-0.913183	0.361147	-0.472728	0.636407	0.297174	0.766334	ILMN_1720093	FALSE
PCP4	ENSG00000183036.10	Artery_Tibial	0.425493	0.670477	1.14026	0.254179	0.227749	0.819841	ILMN_1682326	TRUE
PCP4L1	ENSG00000248485.1	Artery_Tibial	2.4775	0.0523	-0.533641	0.59359	-1.06373	0.287453	ILMN_1681643	FALSE
PCSK1	ENSG00000175426.10	Artery_Aorta	-0.631524	0.74389			1.23339	0.21743	ILMN_1710859	FALSE
PCSK1N							-0.730967	0.464799	ILMN_1755582	FALSE
PCSK2	ENSG00000125851.9	Artery_Coronary	-0.673739	0.700396			0.988137	0.323086	ILMN_1695003	FALSE
PCSK4	ENSG00000115257.15	Artery_Coronary	0.107403	0.99937	0.15517	0.876688	0.792869	0.427854	ILMN_1769018	TRUE
PCSK5	ENSG00000099139.13	Artery_Coronary	2.36252	0.0335774	0.202061	0.839869	2.15457	0.0311952	ILMN_1767934	TRUE
PCSK6	ENSG00000140479.16	Artery_Coronary	0.705079	0.70963	-0.805168	0.420723	-1.91731	0.0551984	ILMN_1768577	FALSE
PCSK7	ENSG00000160613.12	Artery_Aorta	-0.815308	0.414896	-0.487647	0.6258	-0.137817	0.890385	ILMN_1699545	TRUE
PCSK9	ENSG00000169174.10	Artery_Aorta	-1.49164	0.135793	0.576431	0.564324	0.121673	0.903158	ILMN_1668850	FALSE
PCTP	ENSG00000141179.13	Artery_Aorta	-1.06733	0.0723814	-2.04367	0.0409858	-1.60081	0.109418	ILMN_1802257	TRUE
PCYOX1	ENSG00000116005.11	Artery_Coronary	0.645449	0.531747	-1.46681	0.142429	2.7338	0.00626079	ILMN_1679725	FALSE
PCYOX1L	ENSG00000145882.10	Artery_Tibial	-1.58441	0.272688	-0.504034	0.614238	0.875709	0.381188	ILMN_1815951	FALSE
PCYT1A	ENSG00000161217.11	Artery_Aorta	1.40645	0.417356			-0.861266	0.389091	ILMN_1658310	FALSE
PCYT1B							-0.726492	0.467537	ILMN_1811597	FALSE
PCYT2	ENSG00000185813.10	Artery_Aorta	0.35366	0.723594	0.35366	0.723594	0.409712	0.682017	ILMN_1652846	TRUE
PDAP1	ENSG00000106244.12	Artery_Aorta	0.458743	0.646419	0.946658	0.343813	0.0330975	0.973597	ILMN_1693683	TRUE
PDC	ENSG00000116703.13	Artery_Tibial	-1.12921	0.459654			-1.01905	0.30818	ILMN_1712457	FALSE
PDCD1	ENSG00000188389.10	Artery_Aorta	-0.215012	0.909336	-0.733451	0.463283	-0.577459	0.563629	ILMN_1806725	TRUE
PDCD10	ENSG00000114209.14	Artery_Tibial	-0.786402	0.542576	0.388258	0.697825	-1.26854	0.204606	ILMN_2365196	FALSE
PDCD11	ENSG00000148843.13	Artery_Coronary	1.30146	0.212681	1.30146	0.193101	-0.215068	0.829714	ILMN_3236503	FALSE
PDCD1LG2	ENSG00000197646.7	Artery_Tibial	-1.03526	0.62985	-1.44116	0.14954	-1.32581	0.184904	ILMN_2159272	TRUE
PDCD2	ENSG00000071994.10	Artery_Coronary	3.44897	0.00237479	-3.48569	0.000490861	2.52506	0.0115679	ILMN_1758915	FALSE
PDCD2L					1.34516	0.178573	2.59982	0.00932717	ILMN_1706149	FALSE
PDCD4	ENSG00000150593.17	Artery_Coronary	1.47243	0.140905			1.98528	0.0471134	ILMN_1768004	FALSE
PDCD4-AS1							0.539671	0.589424	ILMN_3199489	FALSE
PDCD5	ENSG00000105185.11	Artery_Coronary	-0.957818	0.628184	-0.93445	0.350072	0.957308	0.338412	ILMN_2228710	FALSE
PDCD6	ENSG00000249915.7	Artery_Tibial	-0.573481	0.779815	-0.854555	0.392797	2.83885	0.00452769	ILMN_1733931	FALSE
PDCD6IP	ENSG00000170248.13	Artery_Tibial	-0.356906	0.737922	-0.0599848	0.952168	3.44181	0.000577837	ILMN_1693259	FALSE
PDCD6IPP2							-2.04701	0.0406571	ILMN_3250427	FALSE
PDCD7							3.30877	0.000937073	ILMN_1772959	FALSE
PDCL	ENSG00000136940.13	Artery_Coronary	-0.982682	0.615408			1.49192	0.135721	ILMN_1694041	FALSE
PDCL2							1.43606	0.150986	ILMN_3251264	FALSE
PDCL2P1							0.868828	0.384941	ILMN_3277442	FALSE
PDCL3	ENSG00000115539.13	Artery_Aorta	0.428591	0.827197	-0.199286	0.842039	2.77118	0.00558527	ILMN_1667925	FALSE
PDCL3P4							1.08532	0.277782	ILMN_1675878	FALSE
PDDC1	ENSG00000177225.16	Artery_Coronary	-1.06228	0.300057	0.816508	0.41421				FALSE
PDE10A	ENSG00000112541.13	Artery_Coronary	1.22562	0.220342			1.23793	0.215743	ILMN_2121272	FALSE
PDE11A	ENSG00000128655.16	Artery_Aorta	1.37346	0.362475			-1.15741	0.247104	ILMN_2364600	FALSE
PDE12	ENSG00000174840.8	Artery_Aorta	1.56816	0.237537	1.64989	0.0989659	1.23207	0.217921	ILMN_1660305	TRUE
PDE1A							1.63985	0.101037	ILMN_1778924	FALSE
PDE1B	ENSG00000123360.11	Artery_Aorta	0.815624	0.457692	-0.0125545	0.989983	-0.760853	0.446745	ILMN_1805098	FALSE
PDE1C	ENSG00000154678.16	Artery_Coronary	1.48729	0.306147			-0.936816	0.348853	ILMN_1667225	FALSE
PDE2A	ENSG00000186642.15	Artery_Coronary	0.753063	0.885821	1.21649	0.223798	-1.04985	0.293789	ILMN_1681356	FALSE
PDE3A							-0.0859746	0.931487	ILMN_1805415	FALSE
PDE3B	ENSG00000152270.8	Artery_Aorta	1.4933	0.135358	1.4933	0.135358	3.31058	0.000931015	ILMN_2131381	TRUE
PDE4A	ENSG00000065989.15	Artery_Tibial	-1.80546	0.120363	-1.91258	0.0558018	-0.604155	0.54574	ILMN_1785768	TRUE
PDE4B	ENSG00000184588.17	Artery_Coronary	0.552425	0.580657			2.00191	0.0452942	ILMN_1782922	FALSE
PDE4C	ENSG00000105650.21	Artery_Aorta	-1.07935	0.346041			-2.20625	0.0273668	ILMN_2117613	FALSE
PDE4D					0.579695	0.56212	2.17757	0.0294381	ILMN_1791483	FALSE
PDE4DIP							-2.19716	0.0280091	ILMN_1749639	FALSE
PDE5A	ENSG00000138735.15	Artery_Aorta	-0.556539	0.836194			-1.44586	0.148215	ILMN_2282729	FALSE
PDE6A	ENSG00000132915.10	Artery_Coronary	0.107933	0.914049			0.4699	0.638426	ILMN_3251409	FALSE
PDE6B	ENSG00000133256.12	Artery_Tibial	0.784116	0.432972			1.62961	0.103184	ILMN_1655974	FALSE
PDE6C	ENSG00000095464.9	Artery_Tibial	-1.47227	0.143428			0.505131	0.613467	ILMN_1730851	FALSE
PDE6D	ENSG00000156973.13	Artery_Tibial	1.26159	0.448009	-0.35368	0.723579	1.19238	0.233113	ILMN_1790680	FALSE
PDE6G	ENSG00000185527.11	Artery_Tibial	-0.528451	0.700893	0.914103	0.360663	-0.653621	0.513356	ILMN_1718299	FALSE
PDE6H					-0.426348	0.669855	-0.796926	0.425494	ILMN_1702965	FALSE
PDE7A	ENSG00000205268.10	Artery_Aorta	0.499498	0.876678	-0.378398	0.705135	2.52371	0.0116125	ILMN_2278819	FALSE
PDE7B	ENSG00000171408.13	Artery_Tibial	-1.12025	0.488482			1.81965	0.0688124	ILMN_1806533	FALSE
PDE8A	ENSG00000073417.14	Artery_Aorta	1.6623	0.123877			2.88061	0.00396903	ILMN_1699767	FALSE
PDE8B	ENSG00000113231.13	Artery_Aorta	-0.835781	0.704968	-0.410252	0.681621	-0.263165	0.792424	ILMN_2301722	TRUE
PDE9A	ENSG00000160191.17	Artery_Coronary	1.58788	0.256408	0.914039	0.360696	-2.18291	0.0290424	ILMN_1691692	FALSE
PDF	ENSG00000258429.1	Artery_Coronary	0.96402	0.35662	0.96402	0.335036	0.811233	0.417232	ILMN_1698912	TRUE
PDGFA	ENSG00000197461.13	Artery_Coronary	-1.6247	0.396075	-1.43977	0.149933	-1.52974	0.126081	ILMN_2342695	TRUE
PDGFB					1.39227	0.163839	1.25716	0.208697	ILMN_1775822	FALSE
PDGFC							0.704322	0.481232	ILMN_1683023	FALSE
PDGFD	ENSG00000170962.12	Artery_Tibial	-1.09699	0.0410285	-1.09699	0.272644	1.7601	0.078391	ILMN_2376859	FALSE
PDGFRA	ENSG00000134853.11	Artery_Tibial	0.505337	0.613322			1.3853	0.165962	ILMN_2086470	FALSE
PDGFRB	ENSG00000113721.13	Artery_Tibial	-1.79915	0.0719944	2.78725	0.00531574	-1.15811	0.246819	ILMN_1815057	FALSE
PDGFRL	ENSG00000104213.12	Artery_Coronary	1.96253	0.129319	-0.37168	0.710131	0.203334	0.838874	ILMN_1680339	FALSE
PDHA1							2.50276	0.0123229	ILMN_1772369	FALSE
PDHA2							-0.624192	0.532501	ILMN_1665458	FALSE
PDHB	ENSG00000168291.12	Artery_Tibial	-0.483135	0.921992	0.654107	0.513043	2.93406	0.00334558	ILMN_1739274	FALSE
PDHX	ENSG00000110435.11	Artery_Coronary	0.256411	0.712315	0.725093	0.468395	2.87506	0.00403949	ILMN_1652357	TRUE
PDIA2	ENSG00000185615.15	Artery_Coronary	0.190092	0.849237	-0.123702	0.901552	-1.37411	0.169406	ILMN_1804444	FALSE
PDIA3	ENSG00000167004.12	Artery_Coronary	-2.4189	0.0483746	0.568006	0.570031	0.0665188	0.946965	ILMN_1669753	FALSE
PDIA3P1							2.98733	0.00281422	ILMN_2075440	FALSE
PDIA4	ENSG00000155660.10	Artery_Coronary	-0.651181	0.833547	0.733245	0.463409	0.430129	0.667102	ILMN_1815261	FALSE
PDIA5	ENSG00000065485.19	Artery_Coronary	1.91184	0.140789	0.593697	0.552715	0.88313	0.377166	ILMN_1695763	TRUE
PDIA6	ENSG00000143870.12	Artery_Coronary	0.866336	0.386306	0.219081	0.826587	1.09421	0.273865	ILMN_1680626	TRUE
PDIK1L	ENSG00000175087.9	Artery_Coronary	-0.836153	0.403069	-0.845449	0.39786	2.22696	0.0259497	ILMN_1806328	FALSE
PDILT							-0.113128	0.909929	ILMN_1729203	FALSE
PDK1	ENSG00000152256.13	Artery_Tibial	1.30891	0.317699	1.30891	0.190564	-0.119393	0.904964	ILMN_1670256	FALSE
PDK2	ENSG00000005882.11	Artery_Aorta	-0.710741	0.479241	-0.932346	0.351158	-0.833126	0.404773	ILMN_1705397	TRUE
PDK3							-1.40695	0.159443	ILMN_1776582	FALSE
PDK4	ENSG00000004799.7	Artery_Aorta	-1.06238	0.287007	1.50592	0.132088	0.451004	0.651986	ILMN_1684982	FALSE
PDLIM1	ENSG00000107438.8	Artery_Tibial	1.9464	0.0516072	0.821851	0.411162	0.0663538	0.947096	ILMN_1788955	TRUE
PDLIM2	ENSG00000120913.23	Artery_Tibial	-1.31797	0.417426	1.08791	0.276636	-0.376572	0.706491	ILMN_1770248	FALSE
PDLIM3	ENSG00000154553.13	Artery_Tibial	1.90886	0.0749815	1.73487	0.0827639	-0.682162	0.495137	ILMN_1695299	FALSE
PDLIM4	ENSG00000131435.12	Artery_Tibial	0.922366	0.636743	0.285009	0.775637	-2.74094	0.00612642	ILMN_1663976	FALSE
PDLIM5	ENSG00000163110.14	Artery_Tibial	0.196591	0.979724	-1.1059	0.268769	2.6068	0.0091392	ILMN_2361478	FALSE
PDLIM7	ENSG00000196923.13	Artery_Tibial	0.329373	0.865928	-1.25925	0.207939	-4.0302	5.57286e-05	ILMN_1814985	FALSE
PDP1							1.5488	0.121431	ILMN_2218780	FALSE
PDP2	ENSG00000172840.6	Artery_Aorta	1.43865	0.22105	-0.940539	0.346941	-0.923087	0.355962	ILMN_1797965	FALSE
PDPK1							2.38032	0.0172974	ILMN_1773758	FALSE
PDPK2P							-0.653008	0.513751	ILMN_1683903	FALSE
PDPN	ENSG00000162493.16	Artery_Aorta	-2.00667	0.251665	0.421353	0.673497	1.66783	0.0953495	ILMN_1670490	FALSE
PDPR	ENSG00000090857.13	Artery_Aorta	-0.354242	0.724541	0.689208	0.490692	2.37387	0.0176029	ILMN_1736856	FALSE
PDRG1	ENSG00000088356.5	Artery_Coronary	-0.999604	0.317502	0.999604	0.317502	-0.747769	0.4546	ILMN_1731720	FALSE
PDS5A	ENSG00000121892.14	Artery_Coronary	-0.42846	0.629489	0.223798	0.822914	3.45624	0.000547764	ILMN_1670931	FALSE
PDS5B	ENSG00000083642.18	Artery_Aorta	-1.28488	0.429264	-0.478977	0.631955	1.41677	0.156551	ILMN_1675695	FALSE
PDSS1	ENSG00000148459.15	Artery_Aorta	1.28997	0.621548	-0.474091	0.635435	2.30662	0.0210759	ILMN_2080611	FALSE
PDSS2	ENSG00000164494.11	Artery_Aorta	-0.590185	0.581505	0.506314	0.612636	2.167	0.0302348	ILMN_1662331	FALSE
PDX1							-1.01091	0.312062	ILMN_3249216	FALSE
PDXDC1	ENSG00000179889.18	Artery_Tibial	-0.664341	0.916138	0.020364	0.983753	2.20084	0.0277474	ILMN_3243705	FALSE
PDXDC2P-NPIPB14P							-1.84377	0.0652171	ILMN_1694431	FALSE
PDXK	ENSG00000160209.18	Artery_Coronary	2.03065	0.179216	0.674516	0.499983	2.52326	0.0116271	ILMN_1672504	TRUE
PDXP	ENSG00000241360.1	Artery_Aorta	2.20689	0.0780386	-1.86954	0.0615473	2.12544	0.0335503	ILMN_1736441	FALSE
PDYN							-1.11406	0.265255	ILMN_1747019	FALSE
PDZD11							0.445569	0.655909	ILMN_2103133	FALSE
PDZD2	ENSG00000133401.15	Artery_Tibial	-0.157761	0.874645			0.950673	0.34177	ILMN_1729095	FALSE
PDZD3	ENSG00000172367.15	Artery_Coronary	0.365775	0.71782	0.304552	0.760707	-1.55894	0.119012	ILMN_1722869	FALSE
PDZD4							-0.587449	0.556902	ILMN_1708916	FALSE
PDZD7	ENSG00000186862.17	Artery_Tibial	0.721648	0.623828	-0.254204	0.799338	0.841877	0.399857	ILMN_1712660	FALSE
PDZD8	ENSG00000165650.11	Artery_Coronary	-0.179446	0.934286	-0.482349	0.629558	-1.34779	0.177726	ILMN_1696962	TRUE
PDZD9	ENSG00000155714.13	Artery_Coronary	-1.25707	0.453335			-0.460521	0.645142	ILMN_1746829	FALSE
PDZK1	ENSG00000174827.13	Artery_Aorta	-1.73118	0.0834192			-1.57429	0.11542	ILMN_1694535	FALSE
PDZK1IP1	ENSG00000162366.7	Artery_Coronary	1.62618	0.142898	1.40049	0.161366	-0.7768	0.437277	ILMN_1708580	FALSE
PDZK1P1							1.0962	0.272991	ILMN_1679761	FALSE
PDZRN3	ENSG00000121440.14	Artery_Tibial	-0.790113	0.456475	-0.274165	0.783958	2.79006	0.00526977	ILMN_1703511	FALSE
PDZRN4	ENSG00000165966.14	Artery_Tibial	1.32889	0.131683			-1.14544	0.252025	ILMN_1707323	FALSE
PEA15	ENSG00000162734.12	Artery_Tibial	-0.384837	0.807699			0.0112319	0.991038	ILMN_1771376	FALSE
PEAK1	ENSG00000173517.10	Artery_Coronary	-0.593254	0.792063	-0.650454	0.515399	0.480303	0.631012	ILMN_1715771	FALSE
PEAK3							0.623431	0.533001	ILMN_1674926	FALSE
PEAR1	ENSG00000187800.13	Artery_Aorta	-0.405012	0.776533	-0.199471	0.841894	-1.45094	0.146797	ILMN_2407669	TRUE
PEBP1	ENSG00000089220.4	Artery_Aorta	-2.07902	0.102696	-0.830449	0.406285	0.314169	0.753392	ILMN_1688089	FALSE
PEBP1P2							0.399417	0.689586	ILMN_3285785	FALSE
PEBP4	ENSG00000134020.7	Artery_Tibial	1.47313	0.221474	0.746943	0.455098	-0.0344976	0.97248	ILMN_1734472	FALSE
PECAM1	ENSG00000261371.5	Artery_Aorta	-1.71903	0.23495	1.45806	0.144823				FALSE
PECR	ENSG00000115425.13	Artery_Tibial	-1.45457	0.454403	0.954294	0.339935	-1.48283	0.13812	ILMN_1814120	FALSE
PEF1	ENSG00000162517.12	Artery_Tibial	-1.49895	0.303785	-0.376834	0.706297	-2.99289	0.00276352	ILMN_1729748	TRUE
PEG10	ENSG00000242265.5	Artery_Tibial	0.80461	0.720263	0.40324	0.686771	-0.910057	0.362792	ILMN_1763359	FALSE
PEG3	ENSG00000198300.12	Artery_Aorta	-2.13719	0.100701			-0.339653	0.734118	ILMN_1675331	FALSE
PEG3-AS1							-1.30359	0.192373	ILMN_3248202	FALSE
PELI1	ENSG00000197329.11	Artery_Aorta	-1.46152	0.268955	-1.45072	0.146858	0.631988	0.527395	ILMN_1679268	FALSE
PELI2	ENSG00000139946.9	Artery_Aorta	-0.525316	0.599363	-1.30882	0.190596	2.25159	0.0243483	ILMN_1780132	FALSE
PELI3	ENSG00000174516.14	Artery_Coronary	-2.37317	0.0577357	-2.0045	0.0450169	-0.0741279	0.940909	ILMN_2176931	TRUE
PELO	ENSG00000152684.10	Artery_Tibial	0.405915	0.701052	0.673372	0.500711	-1.4954	0.13481	ILMN_1770811	FALSE
PELP1	ENSG00000141456.14	Artery_Aorta	0.396629	0.691641			-0.800996	0.423134	ILMN_1728684	FALSE
PEMT	ENSG00000133027.17	Artery_Aorta	-0.87312	0.678092			1.40249	0.160769	ILMN_1727855	FALSE
PENK	ENSG00000181195.10	Artery_Tibial	-1.84383	0.179209	0.234895	0.81429	-1.21732	0.223484	ILMN_1726711	FALSE
PEPD	ENSG00000124299.13	Artery_Coronary	-2.54026	0.036647	-1.20435	0.228455	0.397584	0.690937	ILMN_1717674	FALSE
PER1							-1.6244	0.10429	ILMN_1653125	FALSE
PER2	ENSG00000132326.11	Artery_Tibial	-0.45917	0.646112	-1.34475	0.178707	1.2619	0.206985	ILMN_1794374	FALSE
PER3					1.51132	0.130707	0.683541	0.494265	ILMN_1660986	FALSE
PER4							-1.32015	0.186786	ILMN_3248570	FALSE
PERM1	ENSG00000187642.9	Artery_Aorta	0.114449	0.989812	-0.0907726	0.927673	-0.999533	0.317537	ILMN_1784186	FALSE
PERP	ENSG00000112378.11	Artery_Aorta	-1.07962	0.521867			0.708575	0.478588	ILMN_1775829	FALSE
PES1	ENSG00000100029.17	Artery_Aorta	-0.406233	0.822973	-0.702527	0.482351	-0.0197447	0.984247	ILMN_1656372	TRUE
PET100	ENSG00000229833.9	Artery_Tibial	-0.805169	0.433547	-0.805169	0.420722	-0.453285	0.650343	ILMN_3209832	TRUE
PET117	ENSG00000232838.3	Artery_Tibial	-0.949682	0.793768						FALSE
PEX1	ENSG00000127980.15	Artery_Tibial	0.649612	0.515943	0.137249	0.890834	2.30245	0.02131	ILMN_1748109	TRUE
PEX10	ENSG00000157911.9	Artery_Tibial	1.26635	0.244573			0.348457	0.727497	ILMN_2315289	FALSE
PEX11A	ENSG00000166821.8	Artery_Aorta	-0.912378	0.648097	0.100856	0.919665	1.1162	0.264337	ILMN_1690695	FALSE
PEX11B	ENSG00000131779.10	Artery_Coronary	1.56544	0.11748			3.15834	0.00158668	ILMN_1678546	FALSE
PEX11G	ENSG00000104883.7	Artery_Tibial	0.816789	0.441527	-0.637738	0.523644	-1.80983	0.0703224	ILMN_1710000	FALSE
PEX12	ENSG00000108733.9	Artery_Aorta	-1.66754	0.413968	0.403601	0.686506	-1.14281	0.253117	ILMN_1664448	FALSE
PEX13	ENSG00000162928.8	Artery_Coronary	0.650569	0.529024	-0.670089	0.502801	-1.677	0.0935432	ILMN_2113957	FALSE
PEX14	ENSG00000142655.12	Artery_Tibial	-0.360448	0.718512	-0.40891	0.682606	-0.0591331	0.952846	ILMN_1763634	TRUE
PEX16							-1.50315	0.132801	ILMN_1745655	FALSE
PEX19	ENSG00000162735.18	Artery_Tibial	0.794938	0.701225	1.0238	0.30593	3.31236	0.000925118	ILMN_1658759	TRUE
PEX2	ENSG00000164751.14	Artery_Tibial	2.40993	0.0159556	0.959152	0.337482	1.00304	0.31584	ILMN_1743299	TRUE
PEX26	ENSG00000215193.12	Artery_Coronary	-1.01271	0.671999	-0.674545	0.499965	1.22177	0.221793	ILMN_2130409	FALSE
PEX3	ENSG00000034693.14	Artery_Aorta	-0.832775	0.536567	0.031501	0.97487	1.25129	0.210828	ILMN_2057389	FALSE
PEX5	ENSG00000139197.10	Artery_Aorta	0.38521	0.90146	0.130742	0.89598	1.09867	0.271912	ILMN_1660232	TRUE
PEX5L	ENSG00000114757.18	Artery_Tibial	-0.847455	0.676338			-1.3726	0.169877	ILMN_1722037	FALSE
PEX6	ENSG00000124587.13	Artery_Tibial	-0.570945	0.718925	-0.631999	0.527388	-1.17089	0.241641	ILMN_1683279	TRUE
PEX7	ENSG00000112357.12	Artery_Coronary	-0.54567	0.846075	-0.117593	0.90639	0.966538	0.333775	ILMN_1729650	FALSE
PF4	ENSG00000163737.3	Artery_Tibial	2.44076	0.0146564	2.37676	0.0174653	-0.576839	0.564048	ILMN_1767037	FALSE
PF4V1					0.19626	0.844406	-0.839502	0.401188	ILMN_1745522	FALSE
PFAS	ENSG00000178921.13	Artery_Tibial	-0.68315	0.788554	-0.253006	0.800263	3.76561	0.000166142	ILMN_1755862	FALSE
PFDN1	ENSG00000113068.9	Artery_Coronary	-1.07094	0.162666			1.08706	0.277011	ILMN_1717855	FALSE
PFDN2	ENSG00000143256.4	Artery_Coronary	-0.996262	0.319123	-0.996262	0.319123	-0.264587	0.791327	ILMN_1678754	TRUE
PFDN4	ENSG00000101132.9	Artery_Tibial	-1.92404	0.13627	1.31611	0.188136	0.971889	0.331106	ILMN_1801762	FALSE
PFDN5	ENSG00000123349.13	Artery_Aorta	1.68163	0.0926407			0.199361	0.84198	ILMN_1755536	FALSE
PFDN6							-0.686748	0.492242	ILMN_1661490	FALSE
PFKFB1							-1.05027	0.293592	ILMN_1741600	FALSE
PFKFB2	ENSG00000123836.14	Artery_Aorta	0.418737	0.857124			-2.81927	0.00481329	ILMN_2385298	FALSE
PFKFB3	ENSG00000170525.19	Artery_Coronary	3.4078	0.00299515			-1.82992	0.0672624	ILMN_1660847	FALSE
PFKFB4	ENSG00000114268.11	Artery_Aorta	-1.93848	0.110156	-0.844946	0.398141	-2.25454	0.0241623	ILMN_1653292	TRUE
PFKL	ENSG00000141959.16	Artery_Coronary	-1.36589	0.38091	-0.876497	0.38076	-1.96452	0.04947	ILMN_2287253	TRUE
PFKM	ENSG00000152556.15	Artery_Aorta	-0.708415	0.889739			0.991765	0.321312	ILMN_2043809	FALSE
PFKP	ENSG00000067057.16	Artery_Tibial	-1.24955	0.415801	-1.15746	0.247084	-1.72512	0.0845052	ILMN_1805737	TRUE
PFN1	ENSG00000108518.7	Artery_Tibial	-2.26297	0.0775571			0.502994	0.614969	ILMN_2151817	FALSE
PFN1P2							0.506803	0.612293	ILMN_2387496	FALSE
PFN1P6							-0.842806	0.399337	ILMN_1776339	FALSE
PFN2	ENSG00000070087.13	Artery_Aorta	-2.02808	0.0485126	-2.58815	0.00964935	-1.38816	0.165089	ILMN_1710512	TRUE
PFN3							-0.345899	0.729419	ILMN_1718018	FALSE
PFN4	ENSG00000176732.6	Artery_Tibial	0.586838	0.754364	-0.246157	0.805561	-1.78136	0.0748529	ILMN_1792383	FALSE
PGA3	ENSG00000229859.9	Artery_Coronary	-0.51359	0.607539	-0.51359	0.607539				FALSE
PGA4 (includes others)							2.1503	0.0315317	ILMN_1717572	FALSE
PGA5	ENSG00000256713.7	Artery_Coronary	0.151279	0.879756	-0.425068	0.670787				FALSE
PGAM1	ENSG00000171314.8	Artery_Tibial	-0.197733	0.847112	-0.115797	0.907813	-0.614981	0.538568	ILMN_1661366	TRUE
PGAM1P8							-0.896905	0.369769	ILMN_3201115	FALSE
PGAM2							1.67499	0.0939364	ILMN_1668072	FALSE
PGAM4							-1.34475	0.178705	ILMN_2102515	FALSE
PGAM5	ENSG00000247077.6	Artery_Aorta	0.592818	0.788487	-0.994339	0.320058	2.51354	0.0119526	ILMN_1789944	FALSE
PGAP1	ENSG00000197121.14	Artery_Tibial	-0.458174	0.653778	-0.579098	0.562523	-0.307163	0.758719	ILMN_2185665	TRUE
PGAP2	ENSG00000148985.19	Artery_Aorta	-1.98217	0.0600803			-0.670151	0.502762	ILMN_1755405	FALSE
PGAP3	ENSG00000161395.13	Artery_Tibial	0.216629	0.917416	-0.040468	0.96772	-0.704206	0.481304	ILMN_1805636	FALSE
PGBD1	ENSG00000137338.5	Artery_Aorta	-0.481941	0.629848	0.228013	0.819636	0.967755	0.333167	ILMN_1791949	FALSE
PGBD2	ENSG00000185220.11	Artery_Aorta	0.137549	0.890597			1.53077	0.125827	ILMN_1735075	FALSE
PGBD3							-0.286319	0.774634	ILMN_1737416	FALSE
PGBD4	ENSG00000182405.5	Artery_Aorta	0.221663	0.851822	0.221663	0.824576	2.04349	0.0410043	ILMN_2169736	TRUE
PGBD5	ENSG00000177614.10	Artery_Aorta	1.5038	0.322423						FALSE
PGC	ENSG00000096088.16	Artery_Aorta	-0.0222106	0.98228			-0.528847	0.596912	ILMN_1795484	FALSE
PGCP1							-1.81023	0.0702598	ILMN_1913475	FALSE
PGD	ENSG00000142657.20	Artery_Aorta	-0.223983	0.915693	-0.856716	0.391602	-2.0651	0.0389137	ILMN_1794165	TRUE
PGF							1.87209	0.061194	ILMN_1809813	FALSE
PGGHG	ENSG00000142102.15	Artery_Tibial	-0.874926	0.660738	-0.467612	0.640062	-1.2476	0.212179	ILMN_1794707	TRUE
PGGT1B	ENSG00000164219.9	Artery_Tibial	-0.943358	0.672318	-1.23357	0.217364	1.39177	0.163992	ILMN_1913336	FALSE
PGGT1BP1							-0.24201	0.808773	ILMN_1811966	FALSE
PGGT1BP2							-1.50004	0.133603	ILMN_3294146	FALSE
PGK1							-0.734483	0.462654	ILMN_1755749	FALSE
PGK2							1.61507	0.106296	ILMN_1692554	FALSE
PGLS	ENSG00000130313.6	Artery_Aorta	-0.282599	0.797823	0.00934485	0.992544	-2.65459	0.0079405	ILMN_1797005	FALSE
PGLYRP1	ENSG00000008438.4	Artery_Aorta	1.2625	0.206768	1.16134	0.245503	-1.26665	0.205282	ILMN_1704870	FALSE
PGLYRP2					-0.409589	0.682108	-1.75149	0.0798608	ILMN_3307921	FALSE
PGLYRP3							-0.735811	0.461846	ILMN_2046750	FALSE
PGLYRP4							-2.35912	0.0183185	ILMN_1781389	FALSE
PGM1	ENSG00000079739.15	Artery_Aorta	-0.0548955	0.998028	-0.283107	0.777095	1.91183	0.0558976	ILMN_1800659	FALSE
PGM2	ENSG00000169299.13	Artery_Tibial	0.758055	0.473591	0.724573	0.468714	0.451051	0.651953	ILMN_1673543	TRUE
PGM2L1	ENSG00000165434.7	Artery_Aorta	-1.39397	0.424267	-1.91508	0.0554828	1.00994	0.312523	ILMN_1716265	FALSE
PGM3	ENSG00000013375.15	Artery_Aorta	1.06534	0.512794	-0.260907	0.794164	-0.128836	0.897487	ILMN_2168314	FALSE
PGM5					0.0273043	0.978217	-1.02078	0.307361	ILMN_2271149	FALSE
PGM5-AS1							-1.3233	0.185734	ILMN_3247400	FALSE
PGM5P2							-0.858111	0.390831	ILMN_2069399	FALSE
PGM5P3-AS1	ENSG00000277631.4	Artery_Aorta	0.53134	0.595183						FALSE
PGM5P4-AS1	ENSG00000231943.7	Artery_Coronary	-2.54397	0.0329931						FALSE
PGP	ENSG00000184207.8	Artery_Aorta	-0.105573	0.917943	-0.1711	0.864145	-0.75787	0.448529	ILMN_2057566	TRUE
PGPEP1	ENSG00000130517.13	Artery_Aorta	-3.00273	0.0108705	1.60753	0.107938	0.758327	0.448255	ILMN_1707513	FALSE
PGPEP1L	ENSG00000183571.10	Artery_Aorta	-1.28615	0.601115			-1.26984	0.204141	ILMN_1679780	FALSE
PGR	ENSG00000082175.14	Artery_Tibial	0.626271	0.814475			0.908783	0.363465	ILMN_1811014	FALSE
PGRMC1							-0.371414	0.710329	ILMN_1684771	FALSE
PGRMC2	ENSG00000164040.16	Artery_Aorta	-0.916048	0.691093	-0.974213	0.329951	0.747171	0.45496	ILMN_2195236	FALSE
PGS1	ENSG00000087157.18	Artery_Aorta	0.650945	0.916901	0.20321	0.838971	-2.72222	0.00648442	ILMN_2075051	FALSE
PHACTR1	ENSG00000112137.17	Artery_Aorta	0.832125	0.430306	-0.654459	0.512816	0.2728	0.785007	ILMN_1736982	FALSE
PHACTR2	ENSG00000112419.14	Artery_Tibial	1.31878	0.556065	-0.0188522	0.984959	1.5319	0.125546	ILMN_1790533	FALSE
PHACTR3	ENSG00000087495.16	Artery_Coronary	2.13956	0.0257144			2.44564	0.0144594	ILMN_1666222	FALSE
PHACTR4	ENSG00000204138.12	Artery_Coronary	-0.974005	0.641843	0.152442	0.878838	2.6977	0.00698198	ILMN_1736548	FALSE
PHAX	ENSG00000164902.13	Artery_Tibial	2.26559	0.0763564	-1.03758	0.299464	3.51093	0.00044654	ILMN_1728074	FALSE
PHB	ENSG00000167085.11	Artery_Coronary	0.175196	0.860926			2.00311	0.0451659	ILMN_1692651	FALSE
PHB2	ENSG00000215021.8	Artery_Aorta	-1.04082	0.523276	-0.749511	0.453549	0.383472	0.701369	ILMN_1696087	FALSE
PHBP11							1.29801	0.194283	ILMN_3209117	FALSE
PHBP3							1.18672	0.235337	ILMN_3291437	FALSE
PHC1	ENSG00000111752.10	Artery_Coronary	-1.81084	0.316411	-1.61423	0.106478	-2.03078	0.0422774	ILMN_1796710	TRUE
PHC1P1							-2.48962	0.0127881	ILMN_1767131	FALSE
PHC2	ENSG00000134686.18	Artery_Aorta	-1.04388	0.432167	1.19794	0.230941	-3.39823	0.000678243	ILMN_1808047	FALSE
PHC3	ENSG00000173889.15	Artery_Aorta	-0.970794	0.331651	0.78027	0.435232	2.42243	0.015417	ILMN_2179873	FALSE
PHETA1							-1.47784	0.13945	ILMN_1743316	FALSE
PHETA2							0.0374872	0.970097	ILMN_1806487	FALSE
PHEX							0.190871	0.848627	ILMN_1668242	FALSE
PHF1	ENSG00000112511.17	Artery_Tibial	-0.655647	0.512051	-0.190024	0.84929	-0.642851	0.520321	ILMN_2385866	TRUE
PHF10	ENSG00000130024.14	Artery_Aorta	-0.868719	0.6928	-0.865293	0.386878	1.76898	0.0768976	ILMN_1690138	FALSE
PHF11	ENSG00000136147.17	Artery_Tibial	0.733637	0.777782	0.808002	0.41909	1.53078	0.125824	ILMN_2284706	TRUE
PHF12	ENSG00000109118.13	Artery_Aorta	0.291656	0.77055	0.291656	0.77055	2.21118	0.0270234	ILMN_1808781	TRUE
PHF13					-0.62585	0.531413	-2.22845	0.0258506	ILMN_1761560	FALSE
PHF14	ENSG00000106443.15	Artery_Coronary	0.427075	0.827207	-0.603141	0.546415	3.74423	0.000180951	ILMN_2401769	FALSE
PHF19	ENSG00000119403.13	Artery_Tibial	1.81579	0.251189	-0.00373969	0.997016	-3.35418	0.000796019	ILMN_1756676	FALSE
PHF2	ENSG00000197724.10	Artery_Aorta	-1.84523	0.0650044	0.119911	0.904554	-0.713116	0.475774	ILMN_1726426	FALSE
PHF20	ENSG00000025293.16	Artery_Coronary	-1.83257	0.140592	-1.83257	0.0668665	2.1125	0.0346439	ILMN_1813657	FALSE
PHF20L1	ENSG00000129292.20	Artery_Tibial	1.06114	0.370681	0.669628	0.503095	2.36887	0.0178424	ILMN_1732985	TRUE
PHF21A	ENSG00000135365.15	Artery_Aorta	0.970356	0.331869	-0.174362	0.861581	-2.65432	0.00794694	ILMN_1699496	FALSE
PHF21B	ENSG00000056487.15	Artery_Aorta	-1.13823	0.42973			-0.615648	0.538127	ILMN_1790154	FALSE
PHF23	ENSG00000040633.12	Artery_Coronary	1.16873	0.502261	-0.201873	0.840016	-1.1355	0.256166	ILMN_1746135	FALSE
PHF24	ENSG00000122733.12	Artery_Tibial	-0.919831	0.50049	0.483322	0.628867	1.56532	0.117507	ILMN_3246625	FALSE
PHF3	ENSG00000118482.11	Artery_Aorta	1.22862	0.353027	0.550814	0.581762	2.43672	0.0148211	ILMN_1798164	TRUE
PHF5A	ENSG00000100410.7	Artery_Coronary	1.52127	0.128193			1.51075	0.130853	ILMN_2112402	FALSE
PHF6							1.86268	0.0625067	ILMN_1714749	FALSE
PHF7	ENSG00000010318.20	Artery_Aorta	1.03016	0.472672			-1.61726	0.105822	ILMN_1699514	FALSE
PHF8							-2.35937	0.0183061	ILMN_1711318	FALSE
PHGDH	ENSG00000092621.11	Artery_Tibial	0.955974	0.562277	0.130696	0.896015	-2.56542	0.010305	ILMN_1704537	FALSE
PHGR1	ENSG00000233041.8	Artery_Aorta	0.573808	0.566098			-0.95723	0.338451	ILMN_1661078	FALSE
PHIP	ENSG00000146247.13	Artery_Tibial	0.470904	0.737387	-0.197907	0.843118	1.08042	0.279957	ILMN_1898682	FALSE
PHKA1							-0.661666	0.508185	ILMN_1812503	FALSE
PHKA1P1							-0.442784	0.657922	ILMN_1698548	FALSE
PHKA2							-0.478929	0.631989	ILMN_1814074	FALSE
PHKB	ENSG00000102893.15	Artery_Coronary	-1.03956	0.570996			2.50897	0.0121082	ILMN_1652412	FALSE
PHKG1	ENSG00000164776.9	Artery_Aorta	0.306488	0.811949	-0.412638	0.679872	0.811974	0.416807	ILMN_1682181	FALSE
PHKG2	ENSG00000156873.15	Artery_Coronary	-0.578919	0.683174			-1.23513	0.216781	ILMN_1669607	FALSE
PHLDA1	ENSG00000139289.13	Artery_Aorta	1.41124	0.158174			1.15818	0.246792	ILMN_3251550	FALSE
PHLDA2	ENSG00000181649.5	Artery_Coronary	-0.704922	0.753025	0.739047	0.459878	0.0301752	0.975927	ILMN_1671557	FALSE
PHLDA3	ENSG00000174307.6	Artery_Aorta	0.179478	0.979746	-0.887252	0.374943	0.120279	0.904262	ILMN_1659106	FALSE
PHLDB1	ENSG00000019144.18	Artery_Aorta	-2.00297	0.0529638			-2.85736	0.00427181	ILMN_1666819	FALSE
PHLDB2	ENSG00000144824.20	Artery_Coronary	-1.70983	0.355435	0.508574	0.611051	1.10677	0.268396	ILMN_2179778	FALSE
PHLDB3	ENSG00000176531.10	Artery_Tibial	-1.35708	0.598522	-1.95976	0.0500234	1.28392	0.19917	ILMN_1788540	FALSE
PHLPP1	ENSG00000081913.13	Artery_Tibial	2.18784	0.0808838	2.16501	0.0303867	1.39443	0.163188	ILMN_1814661	TRUE
PHLPP2	ENSG00000040199.18	Artery_Tibial	1.45996	0.293068	1.33102	0.183183	4.16927	3.05573e-05	ILMN_2083567	TRUE
PHOSPHO1	ENSG00000173868.11	Artery_Coronary	-1.7359	0.215453	-1.7359	0.082582	-2.00662	0.04479	ILMN_1688240	TRUE
PHOSPHO2	ENSG00000144362.11	Artery_Coronary	-0.726602	0.586345	-0.526085	0.598829	1.42946	0.152873	ILMN_1728380	FALSE
PHOX2A							-1.33374	0.182288	ILMN_1670681	FALSE
PHOX2B							-0.465546	0.641541	ILMN_1736619	FALSE
PHPT1	ENSG00000054148.17	Artery_Aorta	-1.30838	0.200547	1.19705	0.231288	-0.54519	0.585623	ILMN_1676611	FALSE
PHRF1	ENSG00000070047.11	Artery_Aorta	-1.7474	0.299941	-0.577198	0.563806	2.34816	0.0188666	ILMN_3245476	FALSE
PHTF1	ENSG00000116793.15	Artery_Coronary	0.550323	0.582098	-1.51124	0.130727	-2.17659	0.0295114	ILMN_1803464	FALSE
PHTF2	ENSG00000006576.16	Artery_Coronary	1.92857	0.110262	1.91717	0.0552157	2.61959	0.00880355	ILMN_2161508	TRUE
PHYH	ENSG00000107537.13	Artery_Coronary	-1.61824	0.29645	-1.90531	0.0567395	2.19239	0.0283514	ILMN_1773073	FALSE
PHYHD1	ENSG00000175287.18	Artery_Coronary	-0.782003	0.79562	-0.365791	0.714521	0.435469	0.663222	ILMN_2183692	FALSE
PHYHIP	ENSG00000168490.13	Artery_Coronary	-0.795185	0.777196	-0.218599	0.826962	-0.871736	0.383353	ILMN_1713387	TRUE
PHYHIPL	ENSG00000165443.11	Artery_Coronary	-0.117608	0.906378			-0.715925	0.474038	ILMN_1678710	FALSE
PHYKPL	ENSG00000175309.14	Artery_Tibial	1.04182	0.548022	0.415137	0.678042	-0.940064	0.347184	ILMN_1673529	FALSE
PI15	ENSG00000137558.7	Artery_Tibial	-1.1112	0.252845			-1.77324	0.0761895	ILMN_2071446	FALSE
PI16	ENSG00000164530.13	Artery_Tibial	-0.648193	0.862425	-0.101801	0.918915	-1.56455	0.117689	ILMN_1766264	TRUE
PI3					-1.47906	0.139124	0.764753	0.444419	ILMN_1693192	FALSE
PI4K2A	ENSG00000155252.13	Artery_Tibial	-1.17661	0.293965	-1.29349	0.19584	0.697479	0.485503	ILMN_1750549	FALSE
PI4K2B	ENSG00000038210.12	Artery_Aorta	-1.64543	0.207378	0.699146	0.484461	1.80976	0.0703333	ILMN_1815134	FALSE
PI4KA	ENSG00000241973.10	Artery_Aorta	2.38464	0.0554588	2.33567	0.0195083	2.54231	0.0110122	ILMN_1655177	TRUE
PI4KAP1							1.11753	0.263766	ILMN_1656184	FALSE
PI4KAP2							0.818857	0.412868	ILMN_1674768	FALSE
PI4KB	ENSG00000143393.16	Artery_Aorta	-0.365057	0.715069			-1.33181	0.182923	ILMN_1666597	FALSE
PIANP	ENSG00000139200.13	Artery_Coronary	-0.201811	0.955794	-0.0996717	0.920605	-1.74446	0.0810795	ILMN_1706186	TRUE
PIAS1	ENSG00000033800.13	Artery_Aorta	0.86042	0.582833	0.0830882	0.933781	0.584102	0.559151	ILMN_1780598	TRUE
PIAS2	ENSG00000078043.15	Artery_Aorta	-0.754017	0.769307	-0.306068	0.759553	1.23371	0.21731	ILMN_1694799	FALSE
PIAS3	ENSG00000131788.15	Artery_Aorta	-1.99493	0.0460501	-1.96004	0.0499912	1.63207	0.102665	ILMN_1814966	FALSE
PIAS4	ENSG00000105229.6	Artery_Coronary	0.836708	0.832318			-0.836603	0.402816	ILMN_1802905	FALSE
PIBF1	ENSG00000083535.15	Artery_Coronary	1.13747	0.532615			2.44406	0.0145232	ILMN_1758111	FALSE
PICALM	ENSG00000073921.17	Artery_Aorta	-3.06521	0.0134716	-2.43756	0.0147868	1.22314	0.221276	ILMN_1778709	FALSE
PICK1	ENSG00000100151.15	Artery_Coronary	-0.118076	0.914076	-0.138351	0.889963	0.311001	0.7558	ILMN_2373982	FALSE
PICSAR	ENSG00000275874.1	Artery_Tibial	1.20397	0.585894			0.623861	0.532719	ILMN_3243783	FALSE
PID1	ENSG00000153823.18	Artery_Aorta	0.987305	0.323493	1.42718	0.153529	1.27348	0.202847	ILMN_1671891	TRUE
PIDD1	ENSG00000177595.17	Artery_Tibial	1.92243	0.292923	2.03486	0.0418654	1.77106	0.0765505	ILMN_2406552	TRUE
PIEZO1	ENSG00000103335.21	Artery_Coronary	-0.921496	0.653214	0.18421	0.853849	-1.19481	0.23216	ILMN_1752249	FALSE
PIEZO1P1							-2.3354	0.0195224	ILMN_3207764	FALSE
PIEZO2	ENSG00000154864.11	Artery_Tibial	-1.04789	0.412333			-1.9737	0.0484155	ILMN_1665686	FALSE
PIF1	ENSG00000140451.12	Artery_Coronary	-0.972494	0.543344	0.292661	0.769781	-1.4291	0.152974	ILMN_1737699	FALSE
PIFO	ENSG00000173947.13	Artery_Aorta	-1.53581	0.492065			-2.19805	0.0279452	ILMN_1761278	FALSE
PIGA							1.3327	0.18263	ILMN_1705985	FALSE
PIGB	ENSG00000069943.9	Artery_Aorta	-1.40287	0.39299	-1.3675	0.171467	2.10109	0.035633	ILMN_1733311	FALSE
PIGBOS1	ENSG00000225973.3	Artery_Tibial	1.39103	0.23501	1.40287	0.160656				FALSE
PIGC	ENSG00000135845.9	Artery_Aorta	-1.6012	0.452135	-0.96885	0.33262	2.81316	0.00490565	ILMN_1723632	FALSE
PIGF	ENSG00000151665.12	Artery_Tibial	-1.35411	0.482547	-0.354786	0.72275	0.396333	0.691859	ILMN_1658773	FALSE
PIGG					-0.494846	0.620709	0.27336	0.784577	ILMN_1769751	FALSE
PIGH	ENSG00000100564.8	Artery_Aorta	1.64015	0.256645	1.4323	0.152058	2.584	0.00976622	ILMN_1798395	TRUE
PIGHP1							2.37806	0.0174042	ILMN_3290211	FALSE
PIGK	ENSG00000142892.14	Artery_Aorta	-0.388437	0.754406	0.61244	0.540246	1.56929	0.11658	ILMN_1772743	FALSE
PIGL	ENSG00000108474.16	Artery_Tibial	-1.70944	0.298496			0.985918	0.324174	ILMN_1760332	FALSE
PIGM	ENSG00000143315.6	Artery_Tibial	1.14601	0.266165			0.65851	0.51021	ILMN_1799860	FALSE
PIGN	ENSG00000197563.10	Artery_Coronary	0.231087	0.857312	-0.0824406	0.934296	3.03891	0.00237438	ILMN_1691112	FALSE
PIGO	ENSG00000165282.13	Artery_Aorta	-1.43082	0.197491			1.22838	0.219303	ILMN_1653613	FALSE
PIGP	ENSG00000185808.13	Artery_Aorta	-0.981591	0.504374	-0.511899	0.608722	2.37983	0.0173207	ILMN_1764871	FALSE
PIGQ	ENSG00000007541.16	Artery_Aorta	-0.427211	0.941707	0.019109	0.984754	-1.25589	0.209154	ILMN_1701413	FALSE
PIGR	ENSG00000162896.5	Artery_Aorta	0.72455	0.746509	-0.72455	0.468728	0.277203	0.781624	ILMN_1685387	FALSE
PIGS	ENSG00000087111.20	Artery_Tibial	0.709455	0.478042			-0.0456449	0.963593	ILMN_1691291	FALSE
PIGT	ENSG00000124155.17	Artery_Coronary	0.0412859	0.967068	0.0714046	0.943076	-0.182146	0.855468	ILMN_1738759	FALSE
PIGU	ENSG00000101464.10	Artery_Tibial	-1.6309	0.427443	-0.635353	0.525198	-0.610045	0.541832	ILMN_1738263	TRUE
PIGV	ENSG00000060642.10	Artery_Coronary	-0.419793	0.675382	-0.419793	0.674637	-0.270129	0.787061	ILMN_1762993	TRUE
PIGW	ENSG00000277161.1	Artery_Coronary	-0.514079	0.964641	0.0739163	0.941077	2.60811	0.00910428	ILMN_1743397	FALSE
PIGX	ENSG00000163964.14	Artery_Aorta	-1.94505	0.156614	-0.851662	0.394402	-2.37713	0.0174482	ILMN_1769508	TRUE
PIGY							2.53424	0.0112692	ILMN_1672366	FALSE
PIGZ	ENSG00000119227.7	Artery_Tibial	-0.447811	0.736797	-0.540788	0.588653	-0.755864	0.44973	ILMN_1790352	TRUE
PIH1D1	ENSG00000104872.10	Artery_Tibial	-0.228162	0.81952			-0.15082	0.880117	ILMN_1675131	FALSE
PIH1D2	ENSG00000150773.10	Artery_Aorta	0.780249	0.800247			0.333938	0.738427	ILMN_1769453	FALSE
PIH1D3							0.796126	0.425959	ILMN_1745006	FALSE
PIK3AP1	ENSG00000155629.14	Artery_Tibial	-1.44127	0.149508	0.730215	0.465259	-0.748699	0.454039	ILMN_1652787	FALSE
PIK3C2A	ENSG00000011405.13	Artery_Aorta	0.384137	0.700877			3.65055	0.000261677	ILMN_2166093	FALSE
PIK3C2B	ENSG00000133056.13	Artery_Aorta	0.544294	0.824186			0.352426	0.724519	ILMN_2117323	FALSE
PIK3C2G							1.16213	0.245182	ILMN_1738993	FALSE
PIK3C3	ENSG00000078142.12	Artery_Coronary	-2.46356	0.0406843	-2.46356	0.0137566	-0.936211	0.349164	ILMN_1687896	TRUE
PIK3CA	ENSG00000121879.3	Artery_Coronary	1.29385	0.400838	-1.54656	0.12197	0.800284	0.423546	ILMN_1705468	FALSE
PIK3CB	ENSG00000051382.8	Artery_Aorta	0.422754	0.913827			1.73396	0.0829252	ILMN_1763347	FALSE
PIK3CD	ENSG00000171608.15	Artery_Aorta	-1.51351	0.0219099	-1.38245	0.166833	-0.877747	0.380081	ILMN_1766275	TRUE
PIK3CD-AS1							1.13164	0.257787	ILMN_2157091	FALSE
PIK3CG	ENSG00000105851.10	Artery_Aorta	-0.1903	0.849074			0.530641	0.595668	ILMN_1770433	FALSE
PIK3IP1	ENSG00000100100.12	Artery_Coronary	0.976594	0.455273	-0.370029	0.711361	2.72944	0.00634411	ILMN_1719986	FALSE
PIK3R1	ENSG00000145675.14	Artery_Coronary	1.60902	0.231057			1.91155	0.0559345	ILMN_1760303	FALSE
PIK3R2	ENSG00000105647.16	Artery_Coronary	0.844742	0.613232			-1.99815	0.0457006	ILMN_1726565	FALSE
PIK3R3	ENSG00000117461.14	Artery_Aorta	0.757341	0.70344	0.729083	0.465951	0.006443	0.994859	ILMN_1692895	TRUE
PIK3R4	ENSG00000196455.7	Artery_Tibial	0.817704	0.671274	0.237601	0.812191	2.32918	0.0198497	ILMN_1715832	TRUE
PIK3R5	ENSG00000141506.13	Artery_Aorta	-0.464428	0.897573	-0.687984	0.491463	2.39427	0.0166533	ILMN_1681067	FALSE
PIK3R6	ENSG00000276231.4	Artery_Aorta	0.735048	0.46231	0.735048	0.46231	-1.03191	0.302115	ILMN_1783645	FALSE
PIKFYVE	ENSG00000115020.16	Artery_Coronary	0.167624	0.994609			-0.959163	0.337477	ILMN_1743535	FALSE
PILRA	ENSG00000085514.15	Artery_Tibial	-1.34309	0.179321			-2.17424	0.0296872	ILMN_1729915	FALSE
PILRB	ENSG00000121716.20	Artery_Tibial	-1.35411	0.176608	-1.43141	0.152313	-0.455197	0.648967	ILMN_1723984	TRUE
PIM1	ENSG00000137193.13	Artery_Aorta	-0.385252	0.700051	-0.802767	0.422109	-2.60546	0.009175	ILMN_1815023	TRUE
PIM2							-1.91083	0.0560271	ILMN_1748283	FALSE
PIM3	ENSG00000198355.4	Artery_Tibial	1.92943	0.284414	-0.54421	0.586297	-4.33336	1.46851e-05	ILMN_1707748	FALSE
PIMREG							0.088782	0.929255	ILMN_1728972	FALSE
PIN1	ENSG00000127445.13	Artery_Coronary	-0.470596	0.637929			-0.18646	0.852084	ILMN_1776375	FALSE
PIN1P1							0.945411	0.344449	ILMN_3237693	FALSE
PIN4							1.10842	0.26768	ILMN_1729515	FALSE
PIN4P1							2.14473	0.0319746	ILMN_2134855	FALSE
PINK1	ENSG00000158828.7	Artery_Aorta	0.679695	0.900938	-0.477427	0.633058	-1.8276	0.0676094	ILMN_1666924	FALSE
PINLYP	ENSG00000234465.10	Artery_Tibial	-0.324411	0.860412	-0.658644	0.510124	-1.4666	0.142484	ILMN_3293681	TRUE
PINX1	ENSG00000254093.8	Artery_Coronary	0.689035	0.111558	-1.7567	0.0789693	0.935091	0.349742	ILMN_1790309	FALSE
PIP	ENSG00000159763.3	Artery_Aorta	-0.654902	0.512531	-0.265643	0.790514	-0.587339	0.556976	ILMN_2092077	TRUE
PIP4K2A	ENSG00000150867.13	Artery_Aorta	1.47131	0.15565			1.47182	0.141069	ILMN_3236637	FALSE
PIP4K2B	ENSG00000276293.4	Artery_Coronary	2.08276	0.102052	-1.76797	0.077066	-1.05632	0.290824	ILMN_1812105	FALSE
PIP4K2C	ENSG00000166908.17	Artery_Aorta	0.733314	0.858578	-2.22573	0.0260322	-1.45714	0.145077	ILMN_1787308	FALSE
PIP4P1							-0.87389	0.382178	ILMN_1770742	FALSE
PIP4P2							-0.0298831	0.97616	ILMN_1752117	FALSE
PIP5K1A	ENSG00000143398.19	Artery_Aorta	-0.953691	0.492997	0.200897	0.840779	-1.27799	0.201253	ILMN_1769869	FALSE
PIP5K1B	ENSG00000107242.17	Artery_Coronary	-0.888896	0.790845	-0.410969	0.681095	-0.713023	0.475832	ILMN_1734478	TRUE
PIP5K1C	ENSG00000186111.9	Artery_Tibial	-1.56156	0.362187	0.0926475	0.926184	-1.18248	0.237017	ILMN_1668514	FALSE
PIP5KL1	ENSG00000167103.11	Artery_Coronary	-0.255149	0.911554	-0.238387	0.811581	-0.0333717	0.973378	ILMN_2103774	TRUE
PIPOX	ENSG00000179761.11	Artery_Coronary	-0.786491	0.43158			-0.201095	0.840624	ILMN_1739050	FALSE
PIPSL							-0.663007	0.507326	ILMN_1676763	FALSE
PIR							-0.540505	0.588849	ILMN_2383383	FALSE
PIRT							-2.16349	0.0305033	ILMN_3239213	FALSE
PISD	ENSG00000241878.11	Artery_Aorta	1.81723	0.199785	0.722277	0.470124	-0.799008	0.424286	ILMN_1793934	FALSE
PISRT1							0.0493066	0.960675	ILMN_3309709	FALSE
PITHD1	ENSG00000057757.9	Artery_Aorta	-0.517387	0.609566			0.494139	0.621208	ILMN_1784207	FALSE
PITPNA	ENSG00000174238.14	Artery_Aorta	0.837306	0.40242	0.748778	0.453991	0.455577	0.648694	ILMN_1715804	TRUE
PITPNB	ENSG00000180957.17	Artery_Coronary	1.38028	0.367622	-1.00423	0.315269	-0.226257	0.821002	ILMN_1809245	FALSE
PITPNC1	ENSG00000154217.14	Artery_Aorta	1.88612	0.167546	0.210366	0.833382	2.04647	0.0407097	ILMN_1738796	TRUE
PITPNM1	ENSG00000110697.12	Artery_Aorta	-1.07478	0.458953			-1.95492	0.0505927	ILMN_1653220	FALSE
PITPNM2	ENSG00000090975.12	Artery_Coronary	-0.575233	0.565134	0.575233	0.565134	-1.49964	0.133709	ILMN_1725187	FALSE
PITPNM3	ENSG00000091622.15	Artery_Coronary	-0.698872	0.910021	-0.62371	0.532818	-1.57416	0.11545	ILMN_1751635	TRUE
PITRM1	ENSG00000107959.15	Artery_Tibial	-1.99576	0.066702	-1.29789	0.194324	1.03059	0.302735	ILMN_1698072	FALSE
PITX1	ENSG00000069011.15	Artery_Coronary	1.29231	0.367612	-0.286365	0.774599	-0.981515	0.326339	ILMN_1674386	FALSE
PITX2	ENSG00000164093.15	Artery_Coronary	-1.56446	0.117709			-1.75755	0.0788239	ILMN_1742218	FALSE
PITX3	ENSG00000107859.9	Artery_Coronary	0.238362	0.8116			-0.122937	0.902157	ILMN_1666526	FALSE
PIWIL1							2.12438	0.0336384	ILMN_1701220	FALSE
PIWIL2	ENSG00000197181.11	Artery_Aorta	-1.04455	0.62052	-0.725988	0.467846	-1.60292	0.108953	ILMN_1711818	TRUE
PIWIL3							-1.84463	0.065092	ILMN_1735693	FALSE
PIWIL4	ENSG00000134627.11	Artery_Tibial	-1.00082	0.457319	-1.05304	0.292321	1.16614	0.243557	ILMN_1769606	FALSE
PJA1							2.10334	0.0354365	ILMN_2373566	FALSE
PJA2	ENSG00000198961.9	Artery_Coronary	-0.651915	0.640811	0.786267	0.431711	-0.514853	0.606656	ILMN_1688702	FALSE
PJVK							-0.633022	0.526719	ILMN_1914857	FALSE
PKD1	ENSG00000008710.19	Artery_Coronary	1.42048	0.33437			0.448614	0.65371	ILMN_2339028	FALSE
PKD1L1	ENSG00000158683.7	Artery_Coronary	0.523141	0.836705			0.303269	0.761685	ILMN_2110422	FALSE
PKD1L2							-2.32597	0.0200199	ILMN_2372316	FALSE
PKD1L3	ENSG00000277481.1	Artery_Coronary	0.819025	0.438956	0.141635	0.887368	-0.461628	0.644348	ILMN_1702401	FALSE
PKD1P1							-2.22283	0.0262273	ILMN_1778929	FALSE
PKD1P6							0.353088	0.724022	ILMN_3246247	FALSE
PKD2	ENSG00000118762.7	Artery_Tibial	-0.629495	0.802145	0.956489	0.338825	1.35453	0.175568	ILMN_1807300	FALSE
PKD2L1	ENSG00000107593.16	Artery_Aorta	-0.478131	0.632557	-0.482322	0.629577	-1.11782	0.263644	ILMN_1789361	TRUE
PKD2L2	ENSG00000078795.16	Artery_Aorta	-0.389903	0.834042			-1.37292	0.169776	ILMN_1768262	FALSE
PKDCC	ENSG00000162878.12	Artery_Coronary	0.730368	0.589339	1.33901	0.180566	-0.637755	0.523633	ILMN_1734445	FALSE
PKDREJ	ENSG00000130943.6	Artery_Aorta	-1.1311	0.526571			-0.0432157	0.96553	ILMN_1673234	FALSE
PKHD1							-3.22565	0.00125689	ILMN_1749579	FALSE
PKHD1L1	ENSG00000205038.11	Artery_Tibial	-1.10049	0.271118	1.08723	0.276935	-0.72239	0.470054	ILMN_1717886	FALSE
PKIA	ENSG00000171033.12	Artery_Coronary	-0.473004	0.894619	-0.944648	0.344838	2.40435	0.0162012	ILMN_1762262	FALSE
PKIB	ENSG00000135549.14	Artery_Aorta	0.704603	0.633843			0.347713	0.728056	ILMN_1695002	FALSE
ALDH7A1	ENSG00000164904.17	Artery_Tibial	1.92636	0.0475131	2.37483	0.017557	2.33407	0.0195921	ILMN_1763461	TRUE
PKLR							1.91486	0.0555101	ILMN_1777031	FALSE
PKM	ENSG00000067225.17	Artery_Aorta	1.56839	0.281576	1.56839	0.116791	-2.06678	0.0387552	ILMN_1775327	FALSE
PKMYT1	ENSG00000127564.16	Artery_Coronary	2.55931	0.0171086	1.19317	0.232804	1.32406	0.185483	ILMN_2401436	TRUE
PKN1					-0.344096	0.730774	-2.74462	0.0060581	ILMN_2367707	FALSE
PKN2	ENSG00000065243.19	Artery_Aorta	-0.292886	0.769609	0.196012	0.844601	0.743186	0.457369	ILMN_1706825	FALSE
PKN3	ENSG00000160447.6	Artery_Aorta	-1.93682	0.148393	0.195636	0.844895	1.05319	0.292253	ILMN_1797184	FALSE
PKNOX1	ENSG00000160199.14	Artery_Aorta	0.665561	0.507227	1.02984	0.303086	-0.992344	0.32103	ILMN_1789449	FALSE
PKNOX2	ENSG00000165495.15	Artery_Tibial	1.71867	0.221444			1.7225	0.0849782	ILMN_1807689	FALSE
PKP1	ENSG00000081277.12	Artery_Tibial	1.34424	0.326328			-1.73811	0.0821908	ILMN_1663454	FALSE
PKP2	ENSG00000057294.14	Artery_Tibial	-0.879576	0.832599	0.648674	0.516549	-0.522288	0.60147	ILMN_2386973	FALSE
PKP3	ENSG00000184363.9	Artery_Aorta	-0.12171	0.903128	0.687063	0.492043	-1.16242	0.245064	ILMN_1753457	FALSE
PKP4	ENSG00000144283.21	Artery_Tibial	-0.951791	0.724635	0.25122	0.801644	1.17997	0.238012	ILMN_1661325	FALSE
PKP4P1							-1.13119	0.257974	ILMN_3218851	FALSE
PLA1A	ENSG00000144837.8	Artery_Tibial	0.601587	0.547449			-0.7719	0.440174	ILMN_1792506	FALSE
PLA2G10							-1.58872	0.112124	ILMN_1762561	FALSE
PLA2G12A	ENSG00000123739.10	Artery_Aorta	0.597731	0.756982	0.699895	0.483993	-0.0171735	0.986298	ILMN_1714956	FALSE
PLA2G12B							-0.694535	0.487347	ILMN_1808487	FALSE
PLA2G15	ENSG00000103066.12	Artery_Tibial	0.725215	0.730231	0.711278	0.476912	-3.22051	0.00127961	ILMN_1756910	FALSE
PLA2G16	ENSG00000176485.11	Artery_Coronary	0.844792	0.40815	0.923722	0.355631	1.34271	0.179365	ILMN_3226641	TRUE
PLA2G1B	ENSG00000170890.13	Artery_Coronary	-0.772744	0.439674			1.48046	0.13875	ILMN_1721549	FALSE
PLA2G2A	ENSG00000188257.10	Artery_Coronary	-0.943389	0.417985	0.27155	0.785968	-2.04521	0.0408346	ILMN_1740586	FALSE
PLA2G2C					-0.685429	0.493073	0.987773	0.323264	ILMN_1814853	FALSE
PLA2G2D	ENSG00000117215.14	Artery_Aorta	-0.965531	0.334279			-2.22891	0.0258196	ILMN_2233050	FALSE
PLA2G2E							-0.252286	0.80082	ILMN_1710590	FALSE
PLA2G2F							-0.558203	0.576706	ILMN_1724799	FALSE
PLA2G3	ENSG00000100078.3	Artery_Tibial	-0.813441	0.511073			-0.571536	0.567636	ILMN_1746769	FALSE
PLA2G4A	ENSG00000116711.9	Artery_Aorta	-0.114402	0.993098	-0.670698	0.502413	0.388454	0.69768	ILMN_1803561	FALSE
PLA2G4B	ENSG00000243708.10	Artery_Aorta	0.483848	0.628494	0.32701	0.74366				FALSE
PLA2G4C	ENSG00000105499.13	Artery_Tibial	-0.631949	0.936426	-1.45808	0.144818	-0.576189	0.564487	ILMN_1810191	TRUE
PLA2G4D							-2.00789	0.0446553	ILMN_1662351	FALSE
PLA2G4E							-1.83851	0.0659867	ILMN_2370862	FALSE
PLA2G4F							0.146727	0.883348	ILMN_1744211	FALSE
PLA2G5	ENSG00000127472.10	Artery_Aorta	0.497196	0.798955			-1.32728	0.184416	ILMN_1807171	FALSE
PLA2G6	ENSG00000184381.18	Artery_Coronary	0.823647	0.711804	0.619978	0.535272	-1.81969	0.0688066	ILMN_1697654	FALSE
PLA2G7	ENSG00000146070.16	Artery_Tibial	-0.511203	0.389144	2.18143	0.0291516	0.347057	0.728549	ILMN_1701195	FALSE
PLA2R1	ENSG00000153246.12	Artery_Tibial	-1.5338	0.274292			1.0426	0.297132	ILMN_1704424	FALSE
PLAA	ENSG00000137055.14	Artery_Tibial	1.44463	0.0902545			2.43541	0.0148751	ILMN_1769822	FALSE
PLAC1							0.447379	0.654602	ILMN_1754207	FALSE
PLAC4							0.920029	0.357558	ILMN_1881987	FALSE
PLAC8	ENSG00000145287.10	Artery_Coronary	1.47027	0.320743	-0.433537	0.664625	-1.31291	0.189213	ILMN_1653026	FALSE
PLAC8L1	ENSG00000173261.8	Artery_Aorta	0.699	0.638988			-0.301168	0.763286	ILMN_1655341	FALSE
PLAC9	ENSG00000189129.13	Artery_Tibial	1.15073	0.488471	0.585365	0.558303	-0.430266	0.667002	ILMN_1790859	FALSE
PLAC9P1							-1.50997	0.13105	ILMN_1679632	FALSE
PLAG1	ENSG00000181690.7	Artery_Coronary	0.864428	0.514862			3.27591	0.00105323	ILMN_2287653	FALSE
PLAGL1	ENSG00000118495.18	Artery_Aorta	-0.606457	0.828966	-0.676058	0.499004	0.300679	0.763659	ILMN_2356955	FALSE
PLAGL2	ENSG00000126003.6	Artery_Coronary	-1.32247	0.186011	-1.32247	0.186011	0.370155	0.711267	ILMN_1786601	FALSE
PLAT	ENSG00000104368.17	Artery_Tibial	1.82976	0.203043	1.33479	0.181946	0.911869	0.361838	ILMN_1738742	TRUE
PLAU	ENSG00000122861.15	Artery_Coronary	-1.81816	0.0957071			0.237523	0.812251	ILMN_1656057	FALSE
PLAUR	ENSG00000011422.11	Artery_Tibial	-1.24758	0.212186	0.306656	0.759105	-3.09975	0.00193683	ILMN_1691508	FALSE
PLB1	ENSG00000163803.12	Artery_Tibial	0.561004	0.829981	0.148097	0.882266	-0.129907	0.89664	ILMN_1736929	FALSE
PLBD1	ENSG00000121316.10	Artery_Aorta	1.01285	0.598002	-0.264895	0.79109	-1.11149	0.266357	ILMN_1707286	FALSE
PLBD2	ENSG00000151176.7	Artery_Coronary	1.1311	0.709785	0.100237	0.920156	-1.97738	0.0479992	ILMN_1734184	FALSE
PLCB1					0.903345	0.366343	2.039	0.0414498	ILMN_1723969	FALSE
PLCB2	ENSG00000137841.11	Artery_Tibial	0.629608	0.717103	-0.306152	0.759489	-1.57724	0.114739	ILMN_1724066	FALSE
PLCB3	ENSG00000149782.11	Artery_Aorta	-1.14899	0.393571	0.871307	0.383586	-0.651511	0.514716	ILMN_1714041	FALSE
PLCB4	ENSG00000101333.16	Artery_Coronary	-1.02679	0.31702			-1.66164	0.0965857	ILMN_1736426	FALSE
PLCD1	ENSG00000187091.13	Artery_Coronary	-0.732453	0.463892	1.03448	0.300911	-0.744699	0.456454	ILMN_1769394	FALSE
PLCD3	ENSG00000161714.11	Artery_Coronary	-0.710064	0.748321	-1.62333	0.104519	-0.289998	0.771818	ILMN_1722798	TRUE
PLCD4	ENSG00000115556.13	Artery_Tibial	0.550346	0.737124	-0.550346	0.582082	2.5691	0.0101964	ILMN_1808379	FALSE
PLCE1	ENSG00000138193.15	Artery_Coronary	-0.925919	0.494921			-1.54092	0.123336	ILMN_1784447	FALSE
PLCG1	ENSG00000124181.14	Artery_Tibial	-0.752647	0.431144	-0.471042	0.637611	0.80666	0.419862	ILMN_2382906	FALSE
PLCG2	ENSG00000197943.9	Artery_Coronary	2.01384	0.119059	0.28455	0.775989	0.427844	0.668764	ILMN_1815719	TRUE
PLCH1	ENSG00000114805.16	Artery_Coronary	2.04457	0.117464			-1.47011	0.141531	ILMN_2043060	FALSE
PLCH2	ENSG00000149527.17	Artery_Tibial	1.15092	0.425997	0.391679	0.695296	1.54624	0.122048	ILMN_2061565	TRUE
PLCL1	ENSG00000115896.15	Artery_Aorta	-0.608853	0.836893	-0.0398183	0.968238	1.94421	0.0518696	ILMN_1718852	FALSE
PLCL2	ENSG00000154822.17	Artery_Coronary	-1.20569	0.227936	1.30964	0.190317	0.034016	0.972864	ILMN_1737025	FALSE
PLCXD1							0.614283	0.539029	ILMN_1747451	FALSE
PLCXD2	ENSG00000240891.7	Artery_Aorta	0.644459	0.519278	0.0326421	0.97396	1.58802	0.112282	ILMN_1840334	TRUE
PLCXD3	ENSG00000182836.9	Artery_Aorta	1.21891	0.473837			-0.919769	0.357694	ILMN_1798841	FALSE
PLCZ1							0.0250461	0.980018	ILMN_1757769	FALSE
PLD1	ENSG00000075651.15	Artery_Aorta	-1.05523	0.321076	-0.642697	0.520421	-1.95991	0.0500067	ILMN_1719696	TRUE
PLD2	ENSG00000129219.13	Artery_Tibial	-1.20426	0.491061	-1.02641	0.304699	0.343154	0.731483	ILMN_1697880	FALSE
PLD3	ENSG00000105223.19	Artery_Tibial	0.455151	0.898308	-0.141604	0.887393	-0.987627	0.323335	ILMN_1666976	FALSE
PLD4	ENSG00000166428.12	Artery_Aorta	0.505383	0.61329	1.10399	0.269598	-0.0827105	0.934082	ILMN_1695490	FALSE
PLD5	ENSG00000180287.16	Artery_Tibial	-1.53435	0.214722			-0.910646	0.362482	ILMN_1706051	FALSE
PLD6	ENSG00000179598.5	Artery_Coronary	-0.464661	0.503015	0.578486	0.562936	-1.47658	0.139789	ILMN_3240586	FALSE
PLEC	ENSG00000178209.14	Artery_Tibial	-1.35954	0.195964	-1.21433	0.22462	-2.23865	0.0251785	ILMN_1717780	TRUE
PLEK					0.199297	0.842031	0.665232	0.505902	ILMN_1795762	FALSE
PLEK2	ENSG00000100558.8	Artery_Aorta	-1.95492	0.163386	0.162787	0.870686	0.530373	0.595853	ILMN_1811470	FALSE
PLEKHA1	ENSG00000107679.14	Artery_Tibial	0.753735	0.746586	0.537722	0.590769	3.6838	0.000229783	ILMN_2394250	TRUE
PLEKHA2	ENSG00000169499.14	Artery_Tibial	1.44827	0.209057	-1.36243	0.173062	2.31771	0.0204652	ILMN_1796339	FALSE
PLEKHA3	ENSG00000116095.10	Artery_Coronary	0.30226	0.762454	0.371835	0.710016	3.25928	0.00111694	ILMN_1797576	TRUE
PLEKHA4	ENSG00000105559.11	Artery_Tibial	2.33159	0.00860098	-2.67366	0.00750277	0.988589	0.322864	ILMN_1755173	FALSE
PLEKHA5	ENSG00000052126.14	Artery_Coronary	-0.151726	0.879403	-0.265302	0.790777	1.51697	0.129274	ILMN_2096083	FALSE
PLEKHA6	ENSG00000143850.13	Artery_Aorta	1.48051	0.172599	1.64656	0.0996481	2.03042	0.0423141	ILMN_1797557	TRUE
PLEKHA7	ENSG00000166689.15	Artery_Coronary	0.323144	0.688027	-0.13394	0.89345	-2.5914	0.00955853	ILMN_1763746	FALSE
PLEKHA8	ENSG00000106086.18	Artery_Aorta	-1.10271	0.51572	-0.86769	0.385564	-0.464792	0.64208	ILMN_1663185	TRUE
PLEKHA8P1							-0.193222	0.846785	ILMN_1706610	FALSE
PLEKHB1	ENSG00000021300.13	Artery_Aorta	0.313209	0.751443	2.06283	0.039129	1.49268	0.135522	ILMN_1783231	TRUE
PLEKHB2	ENSG00000115762.16	Artery_Coronary	0.52488	0.85021	-0.290577	0.771375	1.74446	0.0810782	ILMN_1659290	FALSE
PLEKHD1	ENSG00000175985.9	Artery_Tibial	0.159454	0.924329	0.512834	0.608067	-1.86241	0.0625447	ILMN_1724271	FALSE
PLEKHF1	ENSG00000166289.5	Artery_Coronary	1.54388	0.291416	0.401338	0.688171	0.622999	0.533285	ILMN_1708041	TRUE
PLEKHF2	ENSG00000175895.3	Artery_Aorta	-0.22927	0.921269	-0.532571	0.59433	3.32892	0.000871824	ILMN_2106449	FALSE
PLEKHG1	ENSG00000120278.15	Artery_Tibial	0.43732	0.661879			2.16965	0.0300336	ILMN_2194561	FALSE
PLEKHG2	ENSG00000090924.14	Artery_Aorta	-1.29556	0.430018	-0.910985	0.362303	-0.692071	0.488893	ILMN_1657836	TRUE
PLEKHG3	ENSG00000126822.16	Artery_Aorta	0.410055	0.681766	1.17996	0.238015	0.294766	0.768173	ILMN_1780671	TRUE
PLEKHG4	ENSG00000196155.12	Artery_Tibial	1.63922	0.101168	1.63922	0.101168	1.14384	0.252689	ILMN_1736242	TRUE
PLEKHG4B							-2.24579	0.0247173	ILMN_1702020	FALSE
PLEKHG5	ENSG00000171680.21	Artery_Aorta	-1.15382	0.512684	0.513049	0.607917	0.776694	0.437339	ILMN_2297644	FALSE
PLEKHG6	ENSG00000008323.15	Artery_Coronary	0.922062	0.356496	0.922062	0.356496	1.13254	0.257408	ILMN_1744614	TRUE
PLEKHG7							-0.0069951	0.994419	ILMN_1664499	FALSE
PLEKHH1	ENSG00000054690.13	Artery_Aorta	2.08423	0.286747	1.38704	0.165429	-0.378766	0.704861	ILMN_1699254	FALSE
PLEKHH2	ENSG00000152527.13	Artery_Tibial	-2.49557	0.0139232	-1.36399	0.172572	0.786341	0.431668	ILMN_1806752	FALSE
PLEKHH3	ENSG00000068137.14	Artery_Coronary	-1.23566	0.216585	-1.23566	0.216585	-0.828094	0.407617	ILMN_1804652	TRUE
PLEKHJ1	ENSG00000104886.11	Artery_Coronary	0.724855	0.569198	0.350518	0.72595	-1.9557	0.0505007	ILMN_1697701	FALSE
