## Supplementary Tables for "Genome- and Transcriptome-wide association meta-analysis reveals new insights into genes affecting coronary and peripheral artery disease" (part 3 of 3)

### Sheet: SupTable10 (continued)
Supplementary table 10: Overlap of gene association analysis in TWAMA, S-PrediXcan blood and S-PrediXcan
PLEKHM1	ENSG00000225190.10	Artery_Coronary	0.0695436	0.944557			-3.22169	0.00127437	ILMN_1709549	FALSE
PLEKHM1P1							0.98121	0.326489	ILMN_1741095	FALSE
PLEKHM2	ENSG00000116786.11	Artery_Coronary	0.634556	0.769956	-0.0747895	0.940382	-1.92813	0.0538389	ILMN_1683980	FALSE
PLEKHM3	ENSG00000178385.14	Artery_Tibial	0.654962	0.512492	0.654962	0.512492	-2.36717	0.0179248	ILMN_3215461	FALSE
PLEKHN1	ENSG00000187583.10	Artery_Coronary	0.311169	0.958718	0.278781	0.780413	-1.21481	0.224439	ILMN_1711422	FALSE
PLEKHO1	ENSG00000023902.13	Artery_Coronary	-0.046176	0.997574			-0.219058	0.826605	ILMN_1694213	FALSE
PLEKHO2	ENSG00000241839.9	Artery_Tibial	-0.399483	0.52659	-0.514047	0.607219	-3.15738	0.00159192	ILMN_1689968	TRUE
PLEKHS1	ENSG00000148735.14	Artery_Coronary	-0.653518	0.69769			-0.286516	0.774483	ILMN_1757099	FALSE
PLET1							1.27616	0.2019	ILMN_1680963	FALSE
PLG							1.4648	0.142974	ILMN_1714446	FALSE
PLGLA							-1.84552	0.0649616	ILMN_1807393	FALSE
PLGLB1	ENSG00000183281.14	Artery_Tibial	-0.20751	0.835612						FALSE
PLGLB1/PLGLB2							2.07907	0.0376105	ILMN_2094416	FALSE
PLGRKT	ENSG00000107020.9	Artery_Aorta	-0.204972	0.873009	-0.338297	0.73514	-0.644646	0.519157	ILMN_1709043	TRUE
PLIN1	ENSG00000166819.11	Artery_Aorta	-0.91808	0.282575			-0.587118	0.557124	ILMN_1665562	FALSE
PLIN2	ENSG00000147872.9	Artery_Coronary	-1.92062	0.156818	2.39448	0.0166438	1.18945	0.234264	ILMN_2138765	FALSE
PLIN3	ENSG00000105355.8	Artery_Coronary	-1.30127	0.429805	1.44157	0.149425	-3.23218	0.00122851	ILMN_1660021	FALSE
PLIN4	ENSG00000167676.4	Artery_Aorta	-1.1402	0.358156			-1.33449	0.182045	ILMN_1852022	FALSE
PLIN5	ENSG00000214456.8	Artery_Tibial	0.612293	0.84843	1.22329	0.22122	-2.94757	0.00320281	ILMN_2209993	FALSE
PLK1	ENSG00000166851.14	Artery_Aorta	0.528516	0.608892	0.602339	0.546948	1.28886	0.197447	ILMN_1736176	TRUE
PLK2	ENSG00000145632.14	Artery_Tibial	0.51692	0.846777			-0.202222	0.839743	ILMN_1717706	FALSE
PLK3	ENSG00000173846.12	Artery_Tibial	-0.686462	0.492422	0.686462	0.492422	-1.25226	0.210477	ILMN_1679979	FALSE
PLK4	ENSG00000142731.10	Artery_Aorta	-1.49761	0.134235	-1.48321	0.138019	1.34948	0.177183	ILMN_1789123	FALSE
PLK5	ENSG00000185988.11	Artery_Aorta	-0.0305401	0.99979			-1.16419	0.244348	ILMN_1762151	FALSE
PLLP	ENSG00000102934.9	Artery_Coronary	-2.45783	0.0915579	-1.03212	0.302017	1.67014	0.0948924	ILMN_1787673	FALSE
PLN	ENSG00000198523.5	Artery_Tibial	-1.08631	0.505388	0.0581066	0.953664	-0.544997	0.585755	ILMN_2192245	FALSE
PLOD1	ENSG00000083444.16	Artery_Aorta	-1.34813	0.403005	0.0518601	0.95864	-1.02619	0.304804	ILMN_1684391	FALSE
PLOD2	ENSG00000152952.11	Artery_Tibial	0.0892695	0.965688			-2.21019	0.0270922	ILMN_1771599	FALSE
PLOD3	ENSG00000106397.11	Artery_Aorta	0.336762	0.736296	0.336762	0.736296	1.06963	0.284786	ILMN_1774836	TRUE
PLP1							-1.61852	0.105551	ILMN_1790106	FALSE
PLP2							-0.565016	0.572063	ILMN_1738767	FALSE
PLPBP							1.74593	0.0808231	ILMN_1748908	FALSE
PLPP1	ENSG00000067113.16	Artery_Tibial	-1.67907	0.254174	-1.60575	0.108329	1.59988	0.109624	ILMN_2343278	FALSE
PLPP2	ENSG00000141934.9	Artery_Tibial	1.31547	0.301646	0.696916	0.485856	-1.54691	0.121885	ILMN_1675523	FALSE
PLPP3					1.33748	0.181065	-0.911304	0.362135	ILMN_1672608	FALSE
PLPP4	ENSG00000203805.10	Artery_Coronary	-0.438751	0.660842			-0.708387	0.478705	ILMN_1689177	FALSE
PLPP5	ENSG00000147535.16	Artery_Coronary	-1.10188	0.133321	-0.162994	0.870523	1.97892	0.0478253	ILMN_1675406	FALSE
PLPP6	ENSG00000205808.5	Artery_Tibial	0.831259	0.855503	0.771024	0.440693	1.63142	0.102802	ILMN_1802628	TRUE
PLPP7	ENSG00000160539.4	Artery_Coronary	0.764717	0.601807	-1.0721	0.283673	-0.216451	0.828636	ILMN_1690839	FALSE
PLPPR1							0.464786	0.642084	ILMN_1753026	FALSE
PLPPR2	ENSG00000105520.10	Artery_Coronary	-0.0860685	0.931412	0.0478226	0.961858	-2.39447	0.0166444	ILMN_1667319	FALSE
PLPPR3							0.817584	0.413595	ILMN_1722290	FALSE
PLPPR4	ENSG00000117600.12	Artery_Tibial	1.2952	0.19525			-0.586186	0.55775	ILMN_2172497	FALSE
PLPPR5							-1.37834	0.1681	ILMN_1705187	FALSE
PLRG1	ENSG00000171566.11	Artery_Aorta	1.32623	0.231383			3.48714	0.000488218	ILMN_1749634	FALSE
PLS1	ENSG00000120756.12	Artery_Aorta	3.21375	0.00519483	3.18521	0.00144651	1.93959	0.0524301	ILMN_2074044	TRUE
PLS3							2.01241	0.0441769	ILMN_2041788	FALSE
PLSCR1	ENSG00000188313.12	Artery_Coronary	0.552147	0.835865	0.185007	0.853224	-2.30861	0.0209655	ILMN_1745242	FALSE
PLSCR2	ENSG00000163746.11	Artery_Coronary	0.625058	0.531933	0.613509	0.53954	-0.0802313	0.936053	ILMN_1763279	FALSE
PLSCR3	ENSG00000187838.16	Artery_Aorta	0.0156621	0.987504	-0.237811	0.812028	0.0635468	0.949331	ILMN_1703433	FALSE
PLSCR4	ENSG00000114698.14	Artery_Aorta	0.519492	0.865879			-0.315417	0.752445	ILMN_1757338	FALSE
PLSCR5							0.434563	0.66388	ILMN_1652871	FALSE
PLTP	ENSG00000100979.14	Artery_Tibial	0.278765	0.982498	-0.838934	0.401506	-1.05153	0.293015	ILMN_1773389	FALSE
PLVAP	ENSG00000130300.8	Artery_Aorta	0.4202	0.702497			-1.01775	0.308796	ILMN_2194577	FALSE
PLXDC1	ENSG00000161381.13	Artery_Aorta	-1.52091	0.16638	-0.223667	0.823016	-0.498822	0.617905	ILMN_1815568	TRUE
PLXDC2	ENSG00000120594.16	Artery_Aorta	-1.27524	0.355618	0.422039	0.672997	0.969028	0.332531	ILMN_1753312	FALSE
PLXNA1	ENSG00000114554.11	Artery_Tibial	1.83769	0.239349	1.06076	0.288798	-0.107564	0.914342	ILMN_1791569	FALSE
PLXNA2	ENSG00000076356.6	Artery_Aorta	0.617671	0.536792	0.630869	0.528126	1.18816	0.234772	ILMN_1680617	TRUE
PLXNA3							-2.50133	0.0123728	ILMN_1719972	FALSE
PLXNA4	ENSG00000221866.9	Artery_Tibial	-0.579473	0.56227	-0.515584	0.606145	-3.01058	0.00260747	ILMN_1749343	TRUE
PLXNB1					0.522884	0.601055	1.74195	0.0815167	ILMN_1742330	FALSE
PLXNB2	ENSG00000196576.14	Artery_Aorta	-0.898675	0.56923	0.636365	0.524539	1.30347	0.192415	ILMN_1659488	FALSE
PLXNB3							-1.21923	0.222755	ILMN_1686313	FALSE
PLXNC1	ENSG00000136040.8	Artery_Aorta	-0.565922	0.571447			0.102248	0.91856	ILMN_2117623	FALSE
PLXND1	ENSG00000004399.12	Artery_Tibial	1.46834	0.269128	0.109118	0.913109	-0.797065	0.425413	ILMN_1675222	FALSE
PM20D1	ENSG00000162877.12	Artery_Coronary	1.31479	0.190725	1.23131	0.218206	-0.818913	0.412836	ILMN_2293067	FALSE
PM20D2	ENSG00000146281.5	Artery_Aorta	-0.42572	0.531989	-0.131305	0.895534	0.884689	0.376324	ILMN_1766000	FALSE
PMAIP1	ENSG00000141682.11	Artery_Coronary	2.0154	0.129903			0.539173	0.589767	ILMN_1689525	FALSE
PMCH							-0.272972	0.784874	ILMN_2170095	FALSE
PMCHL1							0.186808	0.851811	ILMN_1792589	FALSE
PMCHL2							1.55206	0.120649	ILMN_1806849	FALSE
PMEL	ENSG00000185664.14	Artery_Coronary	1.03893	0.351112			-0.781777	0.434346	ILMN_1665994	FALSE
PMEPA1	ENSG00000124225.15	Artery_Aorta	0.65425	0.678683			3.89176	9.95199e-05	ILMN_1734276	FALSE
PMF1	ENSG00000160783.19	Artery_Aorta	0.339404	0.700419	-1.27676	0.201687				FALSE
PMF1/PMF1-BGLAP							-0.470378	0.638085	ILMN_1756445	FALSE
PMFBP1	ENSG00000118557.15	Artery_Coronary	-0.481828	0.629928	0.513851	0.607356	0.353781	0.723503	ILMN_1713867	FALSE
PML	ENSG00000140464.19	Artery_Coronary	-1.41569	0.367251	0.852082	0.394169	1.38629	0.165657	ILMN_1728019	FALSE
PMM1	ENSG00000100417.11	Artery_Tibial	1.36874	0.156289	0.776177	0.437644	0.17739	0.859202	ILMN_1780236	TRUE
PMM2	ENSG00000140650.11	Artery_Tibial	-0.575452	0.746411	-0.329022	0.742139	1.27924	0.200813	ILMN_1785336	FALSE
PMP2	ENSG00000147588.6	Artery_Coronary	0.113445	0.909678			-0.682141	0.49515	ILMN_1740706	FALSE
PMP22	ENSG00000109099.13	Artery_Aorta	0.792583	0.428021	-0.792583	0.428021	-1.75186	0.0797986	ILMN_1659312	FALSE
PMPCA	ENSG00000165688.11	Artery_Aorta	-1.15787	0.249353	-1.15138	0.249576	-0.624863	0.532061	ILMN_1764239	TRUE
PMPCB	ENSG00000105819.13	Artery_Coronary	-0.759564	0.447515			1.11119	0.266488	ILMN_1728660	FALSE
PMS1	ENSG00000064933.17	Artery_Tibial	-0.515897	0.620719	-0.589423	0.555578	2.2054	0.0274263	ILMN_1700847	FALSE
PMS2	ENSG00000122512.14	Artery_Aorta	-0.746309	0.757687	-2.12587	0.0335141	0.970735	0.33168	ILMN_2329744	FALSE
PMS2CL							3.51241	0.000444064	ILMN_2262203	FALSE
PMS2P1							3.14073	0.00168527	ILMN_1689474	FALSE
PMS2P10							-0.537063	0.591224	ILMN_3238006	FALSE
PMS2P2							0.0539164	0.957002	ILMN_1676411	FALSE
PMS2P3							1.24317	0.213807	ILMN_1699049	FALSE
PMS2P4							-0.3626	0.716904	ILMN_3238751	FALSE
PMVK	ENSG00000163344.5	Artery_Coronary	-1.08399	0.665842	-0.750426	0.452998	-1.35955	0.173972	ILMN_1715896	TRUE
PNCK							1.1692	0.242323	ILMN_1697189	FALSE
PNISR	ENSG00000132424.14	Artery_Tibial	-0.911988	0.616989	-0.911988	0.361775	1.63047	0.103001	ILMN_3299558	FALSE
PNKD	ENSG00000127838.13	Artery_Aorta	-1.59985	0.27669	-1.47551	0.140074	-2.02039	0.0433431	ILMN_1774604	TRUE
PNKP	ENSG00000039650.11	Artery_Aorta	0.318391	0.787519	-0.426813	0.669515	-2.22313	0.0262072	ILMN_1694111	FALSE
PNLDC1	ENSG00000146453.12	Artery_Tibial	-0.259201	0.892581	-0.256154	0.797832	0.609972	0.541881	ILMN_1656132	FALSE
PNLIP	ENSG00000175535.6	Artery_Coronary	0.126565	0.899285			-1.55585	0.119744	ILMN_1685596	FALSE
PNLIPRP1	ENSG00000187021.14	Artery_Aorta	-0.722383	0.470059			-0.00407589	0.996748	ILMN_1775930	FALSE
PNLIPRP2							1.88874	0.0589268	ILMN_1712613	FALSE
PNLIPRP3	ENSG00000203837.4	Artery_Coronary	1.34153	0.179748			1.75074	0.0799911	ILMN_1678655	FALSE
PNMA1	ENSG00000176903.4	Artery_Coronary	0.895731	0.81943	1.1865	0.235423	1.40656	0.159557	ILMN_1770850	TRUE
PNMA2	ENSG00000240694.8	Artery_Coronary	-1.18486	0.00797894			1.1547	0.248212	ILMN_1790778	FALSE
PNMA3							-1.04232	0.297265	ILMN_1783805	FALSE
PNMA5							1.67165	0.0945937	ILMN_1750337	FALSE
PNMA6A							-1.81309	0.0698187	ILMN_1759613	FALSE
PNMA6B							1.0328	0.301699	ILMN_1737220	FALSE
PNMA6E							-1.66441	0.0960298	ILMN_1665715	FALSE
PNMA8A							0.3032	0.761738	ILMN_3299393	FALSE
PNMA8B							0.160759	0.872283	ILMN_3245239	FALSE
PNMAL1	ENSG00000182013.17	Artery_Coronary	-0.929538	0.386919	-1.00955	0.31271				FALSE
PNMAL2	ENSG00000204851.6	Artery_Tibial	-1.46899	0.336863	-1.06824	0.28541				FALSE
PNMT	ENSG00000141744.3	Artery_Tibial	-1.19025	0.689932	-0.720541	0.471192	0.742524	0.45777	ILMN_1710027	FALSE
PNN	ENSG00000100941.8	Artery_Aorta	1.17399	0.388524	-0.0197473	0.984245	0.734309	0.46276	ILMN_1721703	FALSE
PNO1	ENSG00000115946.7	Artery_Coronary	0.240749	0.954506	0.240749	0.80975	2.57871	0.00991688	ILMN_1753607	TRUE
PNOC	ENSG00000168081.8	Artery_Coronary	1.34947	0.177186			1.9651	0.0494026	ILMN_1676003	FALSE
PNP	ENSG00000198805.11	Artery_Coronary	0.119059	0.932644	0.084337	0.932788	-1.17055	0.24178	ILMN_2172174	FALSE
PNPLA1	ENSG00000180316.12	Artery_Coronary	0.471577	0.637229			-1.80576	0.0709557	ILMN_1808241	FALSE
PNPLA2	ENSG00000177666.16	Artery_Coronary	-1.77717	0.222772	-0.422567	0.672611	-2.48228	0.0130544	ILMN_1787923	TRUE
PNPLA3	ENSG00000100344.10	Artery_Coronary	-0.856054	0.674261			-0.759359	0.447638	ILMN_1691007	FALSE
PNPLA4							0.218645	0.826927	ILMN_1664348	FALSE
PNPLA5							-0.619922	0.535309	ILMN_1771364	FALSE
PNPLA6	ENSG00000032444.15	Artery_Tibial	-0.348527	0.938541	0.0130022	0.989626	-2.04446	0.0409081	ILMN_1799614	FALSE
PNPLA7	ENSG00000130653.15	Artery_Tibial	-0.659708	0.559856	-0.129818	0.89671	1.09868	0.271906	ILMN_1662587	FALSE
PNPLA8	ENSG00000135241.16	Artery_Aorta	-0.43476	0.67985			1.98592	0.0470427	ILMN_1680223	FALSE
PNPO	ENSG00000108439.9	Artery_Aorta	0.537724	0.838811	0.534304	0.593131	1.76525	0.0775223	ILMN_1684289	TRUE
PNPT1	ENSG00000138035.14	Artery_Coronary	3.08948	0.0117488	-2.08886	0.0367205	-1.41566	0.156874	ILMN_3251723	FALSE
PNRC1	ENSG00000146278.10	Artery_Aorta	-0.545209	0.58561	-0.370135	0.711282	2.78803	0.00530302	ILMN_1789955	FALSE
PNRC2	ENSG00000189266.11	Artery_Coronary	1.35356	0.077732	-0.496372	0.619632	3.62098	0.00029349	ILMN_2147306	FALSE
PNRC2P1							2.29597	0.0216773	ILMN_3289262	FALSE
POC1A	ENSG00000164087.7	Artery_Tibial	-1.32347	0.323075	-0.359719	0.719057	-0.353294	0.723868	ILMN_1780667	TRUE
POC1B	ENSG00000139323.13	Artery_Coronary	0.217624	0.828025	0.0355823	0.971615	-0.711838	0.476565	ILMN_1667201	FALSE
POC5	ENSG00000152359.14	Artery_Tibial	0.9217	0.503395	1.21893	0.22287	2.8026	0.00506932	ILMN_2225577	TRUE
PODN	ENSG00000174348.13	Artery_Coronary	1.11353	0.477815	-0.864882	0.387104	1.11518	0.264773	ILMN_1770800	FALSE
PODNL1	ENSG00000132000.11	Artery_Aorta	0.537084	0.204442			0.387069	0.698705	ILMN_1803220	FALSE
PODXL	ENSG00000128567.16	Artery_Tibial	-0.509681	0.844832	-0.311484	0.755433	1.47111	0.141261	ILMN_1711311	FALSE
PODXL2	ENSG00000114631.10	Artery_Coronary	-1.18172	0.510304	-0.684051	0.493943	-0.866708	0.386102	ILMN_1657347	TRUE
POF1B							1.40901	0.158832	ILMN_1760705	FALSE
POFUT1	ENSG00000101346.13	Artery_Tibial	1.32247	0.186011	1.32247	0.186011	-2.08197	0.0373454	ILMN_2276758	FALSE
POFUT2	ENSG00000186866.16	Artery_Aorta	2.41838	0.0536432	1.26981	0.204152	2.14292	0.0321196	ILMN_1775823	TRUE
POGK	ENSG00000143157.11	Artery_Tibial	0.145301	0.904745			3.58327	0.000339317	ILMN_1756669	FALSE
POGLUT1	ENSG00000163389.10	Artery_Tibial	-0.195364	0.86577	0.623746	0.532795	1.77191	0.0764103	ILMN_1774800	FALSE
POGZ	ENSG00000143442.21	Artery_Aorta	0.47119	0.637505	0.47119	0.637505	2.48859	0.0128252	ILMN_2329309	TRUE
POLA1							4.44853	8.64594e-06	ILMN_2191436	FALSE
POLA2	ENSG00000014138.8	Artery_Tibial	1.52515	0.105425	-1.66579	0.0957546	0.330202	0.741247	ILMN_1696713	FALSE
POLB	ENSG00000070501.11	Artery_Aorta	-0.241365	0.809272			-2.13858	0.0324694	ILMN_1767894	FALSE
POLD1							-0.742145	0.457999	ILMN_1652580	FALSE
POLD2	ENSG00000106628.10	Artery_Tibial	0.725042	0.504869	0.694493	0.487373	1.29075	0.196789	ILMN_3228700	TRUE
POLD2P1							-0.0275906	0.977989	ILMN_1746252	FALSE
POLD3	ENSG00000077514.8	Artery_Tibial	0.777546	0.436837			2.12933	0.033227	ILMN_1751773	FALSE
POLD4	ENSG00000175482.8	Artery_Aorta	-1.62391	0.104394	-2.74667	0.00602033	-1.40016	0.161466	ILMN_1803772	TRUE
POLDIP2	ENSG00000004142.11	Artery_Tibial	1.7452	0.179143	0.55524	0.578731	0.0610608	0.951311	ILMN_1743499	TRUE
POLDIP3	ENSG00000100227.17	Artery_Coronary	3.0289	0.00116203	1.34448	0.178792	-1.03692	0.299774	ILMN_1688000	FALSE
POLE	ENSG00000177084.16	Artery_Coronary	0.451842	0.728865	-0.841001	0.400347	0.67684	0.498507	ILMN_1728199	FALSE
POLE2							-0.0138125	0.98898	ILMN_1774336	FALSE
POLE3	ENSG00000148229.12	Artery_Aorta	0.155947	0.910961	0.155947	0.876075	2.21327	0.0268789	ILMN_1785198	TRUE
POLE4	ENSG00000115350.11	Artery_Coronary	0.430519	0.941789	0.483583	0.628682	1.09812	0.272151	ILMN_1660063	TRUE
POLG	ENSG00000140521.12	Artery_Coronary	1.43557	0.351618			1.26953	0.20425	ILMN_2101930	FALSE
POLG2	ENSG00000256525.6	Artery_Aorta	0.730193	0.465272	-1.08118	0.279616	2.03828	0.041522	ILMN_1671004	FALSE
POLH	ENSG00000170734.11	Artery_Tibial	-0.803209	0.421854	-0.900075	0.36808	2.0885	0.0367525	ILMN_1658221	FALSE
POLI	ENSG00000101751.10	Artery_Aorta	0.650355	0.776762	0.703465	0.481766	1.6726	0.0944052	ILMN_1702218	TRUE
POLK	ENSG00000122008.15	Artery_Coronary	0.397094	0.693794			0.166214	0.867988	ILMN_1703474	FALSE
POLL	ENSG00000166169.16	Artery_Tibial	-0.470187	0.894983			-2.32254	0.0202039	ILMN_1745787	FALSE
POLM	ENSG00000122678.16	Artery_Coronary	0.887388	0.840157	0.472049	0.636891	-1.923	0.0544804	ILMN_3281165	FALSE
POLN	ENSG00000130997.16	Artery_Coronary	-1.6713	0.205333	-0.795878	0.426103	-2.79319	0.00521903	ILMN_1725166	TRUE
POLQ	ENSG00000051341.13	Artery_Tibial	-0.669793	0.789983			-0.536569	0.591566	ILMN_1740291	FALSE
POLR1A	ENSG00000068654.15	Artery_Tibial	0.867659	0.387577	0.667668	0.504346	2.13664	0.0326273	ILMN_1780758	TRUE
POLR1B	ENSG00000125630.15	Artery_Aorta	1.00006	0.207695	-0.361793	0.717507	1.85078	0.0642017	ILMN_2067101	FALSE
POLR1C							1.26933	0.204322	ILMN_1767219	FALSE
POLR1D	ENSG00000186184.16	Artery_Tibial	0.418227	0.209305	0.354029	0.723317	2.22674	0.0259647	ILMN_1742427	TRUE
POLR1E	ENSG00000137054.15	Artery_Tibial	-0.415738	0.891087	0.471976	0.636944	3.29727	0.00097629	ILMN_1678934	FALSE
POLR2A	ENSG00000181222.15	Artery_Tibial	0.684104	0.788419	-0.0670626	0.946532	-1.55938	0.118907	ILMN_1782385	FALSE
POLR2B	ENSG00000047315.15	Artery_Tibial	-1.35288	0.580444	-1.21034	0.226148	2.43488	0.0148969	ILMN_2088172	FALSE
POLR2C	ENSG00000102978.12	Artery_Coronary	0.358386	0.918433	0.660028	0.509236	-0.269344	0.787665	ILMN_1659411	FALSE
POLR2D	ENSG00000144231.10	Artery_Coronary	1.13343	0.463063	1.25019	0.211229	2.74443	0.00606166	ILMN_1792672	TRUE
POLR2E	ENSG00000099817.11	Artery_Coronary	0.0496138	0.997714	0.0626424	0.950051	-0.467405	0.64021	ILMN_3239240	FALSE
POLR2F							1.36801	0.17131	ILMN_1745885	FALSE
POLR2G	ENSG00000168002.11	Artery_Tibial	-0.360442	0.718517			1.68808	0.0913959	ILMN_1748438	FALSE
POLR2H	ENSG00000163882.9	Artery_Aorta	-1.07878	0.280684			-0.103967	0.917196	ILMN_1689445	FALSE
POLR2I	ENSG00000105258.8	Artery_Aorta	-0.952347	0.544013	-1.06884	0.28514	-0.970342	0.331876	ILMN_1720542	TRUE
POLR2J	ENSG00000005075.15	Artery_Tibial	0.890335	0.373286	1.77859	0.0753071	-1.06578	0.286524	ILMN_1657317	FALSE
POLR2J2	ENSG00000228049.7	Artery_Coronary	-1.89883	0.108373	-1.02045	0.307516				FALSE
POLR2J2/POLR2J3							-0.702238	0.482531	ILMN_1661516	FALSE
POLR2J3	ENSG00000168255.19	Artery_Tibial	1.18763	0.491016	0.686421	0.492448				FALSE
POLR2J4							-3.22827	0.00124542	ILMN_1662743	FALSE
POLR2K					-0.575129	0.565204	0.214944	0.829811	ILMN_1659026	FALSE
POLR2KP2							-0.0368931	0.97057	ILMN_3262156	FALSE
POLR2L	ENSG00000177700.5	Artery_Coronary	-2.57984	0.0603458	-1.35943	0.174009	1.34192	0.179623	ILMN_1670037	FALSE
POLR2M	ENSG00000255529.7	Artery_Coronary	2.29663	0.0150804	1.64704	0.0995506	3.1943	0.00140169	ILMN_1809511	TRUE
POLR3A	ENSG00000148606.12	Artery_Coronary	0.795947	0.643486			-1.16826	0.242701	ILMN_1681837	FALSE
POLR3B	ENSG00000013503.9	Artery_Aorta	0.618227	0.906741	0.312458	0.754693	2.43961	0.0147033	ILMN_1767459	TRUE
POLR3C					-1.90899	0.0562635	0.974962	0.329579	ILMN_1795678	FALSE
POLR3D	ENSG00000168495.12	Artery_Coronary	-0.383915	0.714402			0.837242	0.402456	ILMN_1685109	FALSE
POLR3E	ENSG00000058600.15	Artery_Coronary	-0.817822	0.830363			1.182	0.237206	ILMN_3241257	FALSE
POLR3F	ENSG00000132664.11	Artery_Aorta	-0.396721	0.691573			0.93305	0.350794	ILMN_1673966	FALSE
POLR3G	ENSG00000113356.11	Artery_Aorta	-0.246722	0.968989	-0.755305	0.450066	1.56959	0.116511	ILMN_1746893	FALSE
POLR3GL	ENSG00000121851.12	Artery_Tibial	-0.887577	0.374768			2.21367	0.0268512	ILMN_1760667	FALSE
POLR3GP2							1.57511	0.115232	ILMN_3203656	FALSE
POLR3H	ENSG00000100413.16	Artery_Coronary	-0.443055	0.642542	-1.26384	0.206287	2.33325	0.0196351	ILMN_1786024	FALSE
POLR3K	ENSG00000161980.5	Artery_Tibial	0.93654	0.641261	-0.22553	0.821567	-0.690168	0.490089	ILMN_1801664	FALSE
POLR3KP2							-1.70759	0.0877129	ILMN_1685906	FALSE
POLRMT	ENSG00000099821.13	Artery_Coronary	-0.054387	0.999819	-0.0501177	0.960029	-0.196114	0.844521	ILMN_1770356	TRUE
POLRMTP1							0.0441815	0.96476	ILMN_3293049	FALSE
POM121	ENSG00000196313.11	Artery_Tibial	0.770559	0.737733	0.645377	0.518683				FALSE
POM121C	ENSG00000272391.5	Artery_Aorta	0.502939	0.83912	0.860932	0.389276				FALSE
POM121L10P							-0.847772	0.396565	ILMN_3251332	FALSE
POM121L12							-0.123664	0.901582	ILMN_1737131	FALSE
POM121L1P							-1.00697	0.31395	ILMN_3241154	FALSE
POM121L2							0.951847	0.341175	ILMN_3304257	FALSE
POM121L3P							-0.747047	0.455035	ILMN_3203672	FALSE
POM121L4P							-1.41936	0.155795	ILMN_3249444	FALSE
POM121L6P							-1.66233	0.096446	ILMN_3225386	FALSE
POM121L7P							0.900435	0.367889	ILMN_3247055	FALSE
POM121L8P							-2.94944	0.00318354	ILMN_1652533	FALSE
POM121L9P							1.27383	0.202725	ILMN_1721180	FALSE
POMC	ENSG00000115138.10	Artery_Tibial	0.344766	0.93766			1.16063	0.245793	ILMN_1672899	FALSE
POMGNT1	ENSG00000085998.13	Artery_Tibial	0.947702	0.343281	1.06907	0.285039	1.24213	0.214189	ILMN_1693664	TRUE
POMGNT2	ENSG00000144647.5	Artery_Tibial	-0.355469	0.722238			-1.20533	0.228076	ILMN_1792415	FALSE
POMK	ENSG00000185900.9	Artery_Coronary	0.720443	0.471252	0.720443	0.471252	-0.677896	0.497838	ILMN_1806305	FALSE
POMP					-0.331406	0.740338	-1.08731	0.276899	ILMN_1693287	FALSE
POMT1	ENSG00000130714.15	Artery_Tibial	-2.17046	0.050445	-2.50305	0.0123127	-0.980734	0.326724	ILMN_1743663	TRUE
POMT2	ENSG00000009830.11	Artery_Aorta	-0.281625	0.980514	-0.0712513	0.943198	1.21725	0.223508	ILMN_1678805	FALSE
POMZP3	ENSG00000146707.14	Artery_Aorta	-0.977448	0.15171	-0.152877	0.878495	-0.328235	0.742734	ILMN_1709800	TRUE
PON1	ENSG00000005421.8	Artery_Coronary	-1.66879	0.0951595	-1.18658	0.235394	-0.996696	0.318912	ILMN_3307803	TRUE
PON2	ENSG00000105854.12	Artery_Tibial	0.772631	0.692855	1.38725	0.165367	3.36154	0.00077509	ILMN_2354381	TRUE
PON3	ENSG00000105852.10	Artery_Coronary	0.65167	0.926112			-1.09852	0.271977	ILMN_1701007	FALSE
POP1	ENSG00000104356.10	Artery_Coronary	0.334414	0.738067			0.462014	0.644071	ILMN_1768273	FALSE
POP4	ENSG00000105171.9	Artery_Coronary	0.346793	0.846777	0.338347	0.735102	-0.53369	0.593556	ILMN_1696383	FALSE
POP5	ENSG00000167272.10	Artery_Aorta	0.503762	0.244423	0.407561	0.683596	2.70582	0.0068135	ILMN_1687864	TRUE
POP7	ENSG00000172336.4	Artery_Coronary	-0.652334	0.514186	-0.652334	0.514186	-0.695789	0.486561	ILMN_1680091	TRUE
POPDC2	ENSG00000121577.13	Artery_Coronary	1.16763	0.508248	1.02761	0.304133	-0.0940873	0.92504	ILMN_1660282	FALSE
POPDC3	ENSG00000132429.9	Artery_Aorta	1.02647	0.582885			-1.56057	0.118624	ILMN_1652244	FALSE
POR	ENSG00000127948.15	Artery_Coronary	1.49417	0.317882	-0.0652236	0.947996	-3.24912	0.00115762	ILMN_1677768	FALSE
PORCN							-0.74635	0.455456	ILMN_1761112	FALSE
POSTN	ENSG00000133110.14	Artery_Aorta	0.804546	0.421082			0.815386	0.414851	ILMN_1790761	FALSE
POT1	ENSG00000128513.14	Artery_Coronary	-3.22156	0.0143417			3.65462	0.00025756	ILMN_2327203	FALSE
POT1-AS1							-2.71541	0.00661934	ILMN_2142255	FALSE
POTEA							-1.35204	0.176364	ILMN_1671474	FALSE
POTEC							-1.12846	0.259127	ILMN_1764070	FALSE
POTEF	ENSG00000196604.12	Artery_Tibial	-0.217615	0.827729						FALSE
POTEG (includes others)							-1.341	0.17992	ILMN_1717783	FALSE
POTEI							1.76048	0.0783273	ILMN_1770042	FALSE
POTEJ							-0.00729732	0.994178	ILMN_1731816	FALSE
POTEKP							1.73799	0.082213	ILMN_2112673	FALSE
POU1F1	ENSG00000064835.10	Artery_Tibial	-0.724575	0.468713			0.625566	0.5316	ILMN_1706403	FALSE
POU2AF1	ENSG00000110777.11	Artery_Aorta	-1.28165	0.402164	0.982525	0.325841	0.509235	0.610587	ILMN_1811049	FALSE
POU2F1	ENSG00000143190.21	Artery_Aorta	0.58243	0.560277	0.58243	0.560277	1.22193	0.221734	ILMN_1864422	TRUE
POU2F2	ENSG00000028277.21	Artery_Aorta	0.900365	0.367926	-0.900365	0.367926	0.31225	0.75485	ILMN_1736311	FALSE
POU2F3	ENSG00000137709.9	Artery_Coronary	0.906019	0.657325			1.28521	0.198718	ILMN_2129397	FALSE
POU3F1							1.10075	0.271006	ILMN_1670782	FALSE
POU3F2	ENSG00000184486.9	Artery_Coronary	-0.193	0.866681			0.680974	0.495888	ILMN_2209045	FALSE
POU3F3	ENSG00000198914.3	Artery_Coronary	0.672193	0.749554			0.182166	0.855452	ILMN_1670274	FALSE
POU3F4							2.93725	0.00331135	ILMN_1738003	FALSE
POU4F1	ENSG00000152192.7	Artery_Aorta	1.42717	0.190557			-1.08157	0.279444	ILMN_1738691	FALSE
POU4F2							-0.0562133	0.955172	ILMN_1740035	FALSE
POU4F3	ENSG00000091010.4	Artery_Tibial	-1.68873	0.091272			-0.703945	0.481467	ILMN_1796969	FALSE
POU5F1	ENSG00000204531.17	Artery_Tibial	-1.36391	0.516812	-0.482608	0.629374	-1.15365	0.248646	ILMN_1665632	TRUE
POU5F1B	ENSG00000212993.4	Artery_Tibial	-0.591922	0.7824	0.439614	0.660217	1.20572	0.227925	ILMN_2068498	FALSE
POU5F1P3							-0.306781	0.75901	ILMN_1679060	FALSE
POU5F1P4							1.43409	0.151548	ILMN_1660709	FALSE
POU5F2	ENSG00000248483.6	Artery_Aorta	0.189679	0.849561			0.958795	0.337662	ILMN_1815649	FALSE
POU6F1	ENSG00000184271.16	Artery_Coronary	-1.82668	0.1155	2.19572	0.0281122	1.10961	0.267168	ILMN_1805766	FALSE
POU6F2	ENSG00000106536.19	Artery_Tibial	-0.956384	0.609009			1.38383	0.166411	ILMN_1773914	FALSE
POU6F2-AS1							0.674031	0.500291	ILMN_1901305	FALSE
PP12613							-0.651886	0.514475	ILMN_3243514	FALSE
PP2672							-0.348499	0.727465	ILMN_3265338	FALSE
PP2D1	ENSG00000183977.13	Artery_Coronary	-1.13052	0.561681	0.606482	0.544195	-1.44649	0.148041	ILMN_1768120	FALSE
PP7080							0.65869	0.510095	ILMN_1836218	FALSE
PPA1	ENSG00000180817.11	Artery_Tibial	-0.421913	0.62867	0.728214	0.466483	1.61639	0.10601	ILMN_1805827	FALSE
PPA2	ENSG00000138777.19	Artery_Aorta	1.43565	0.412156	-1.49463	0.135011	1.42281	0.154791	ILMN_1687785	FALSE
PPAN	ENSG00000130810.19	Artery_Aorta	-0.516559	0.869621	-0.158126	0.874357	-0.404393	0.685924	ILMN_1798459	TRUE
PPAN-P2RY11							-0.293292	0.769299	ILMN_2060105	FALSE
PPARA	ENSG00000186951.16	Artery_Aorta	-0.0742682	0.940797	-0.0742682	0.940797	0.625693	0.531517	ILMN_1700488	FALSE
PPARD	ENSG00000112033.13	Artery_Aorta	-0.43138	0.716791	0.317873	0.750581	-0.946666	0.343809	ILMN_1779794	FALSE
PPARG	ENSG00000132170.19	Artery_Tibial	-1.3918	0.163984	1.32983	0.183574	-1.35877	0.174221	ILMN_1800225	FALSE
PPARGC1A	ENSG00000109819.8	Artery_Tibial	-0.499557	0.617387			2.15025	0.0315357	ILMN_1750062	FALSE
PPARGC1B	ENSG00000155846.16	Artery_Coronary	0.104232	0.994582	-1.50653	0.13193	0.861953	0.388714	ILMN_2195703	FALSE
PPAT	ENSG00000128059.8	Artery_Aorta	-1.84825	0.170903	-1.46681	0.142428	3.43301	0.000596912	ILMN_1674302	FALSE
PPATP1							0.586738	0.55738	ILMN_3236680	FALSE
PPBP							-1.41615	0.156732	ILMN_1767281	FALSE
PPBPP1							-0.466695	0.640718	ILMN_3276150	FALSE
PPBPP2							-0.190915	0.848592	ILMN_3297280	FALSE
PPCDC	ENSG00000138621.11	Artery_Coronary	-1.59403	0.111811	-1.21075	0.225993	-0.162495	0.870916	ILMN_1704941	TRUE
PPCS	ENSG00000127125.8	Artery_Aorta	-0.335176	0.737556	-0.329107	0.742075	1.8352	0.0664764	ILMN_1776094	FALSE
PPDPF	ENSG00000125534.9	Artery_Aorta	-1.05483	0.320622	-0.977275	0.328433	-3.20492	0.00135101	ILMN_1720430	TRUE
PPDPFL							0.701019	0.483291	ILMN_1811735	FALSE
PPEF1							0.284733	0.775848	ILMN_1652017	FALSE
PPEF2	ENSG00000156194.17	Artery_Tibial	1.45038	0.473458			-1.1025	0.270244	ILMN_1733294	FALSE
PPFIA1	ENSG00000131626.16	Artery_Coronary	-0.622474	0.103856	-0.622474	0.53363	-1.28031	0.200436	ILMN_1727050	TRUE
PPFIA2	ENSG00000139220.16	Artery_Tibial	-0.16865	0.901236			0.952608	0.340789	ILMN_1803318	FALSE
PPFIA3	ENSG00000177380.13	Artery_Aorta	1.40461	0.160136	0.22357	0.823092	0.508936	0.610797	ILMN_1800262	TRUE
PPFIA4	ENSG00000143847.15	Artery_Tibial	-0.991822	0.0906271	-0.201441	0.840354	0.680753	0.496028	ILMN_1667791	FALSE
PPFIBP1	ENSG00000110841.13	Artery_Aorta	1.73157	0.0833503			-1.38768	0.165234	ILMN_1679460	FALSE
PPFIBP2	ENSG00000166387.11	Artery_Tibial	0.82214	0.705189	-0.268422	0.788375	0.906984	0.364415	ILMN_1675656	FALSE
PPHLN1	ENSG00000134283.17	Artery_Tibial	-0.150577	0.988925	0.251462	0.801457	3.35879	0.000782853	ILMN_1791093	FALSE
PPIA	ENSG00000196262.13	Artery_Tibial	0.242701	0.833147	-0.0219355	0.982499	2.18869	0.0286194	ILMN_1704529	FALSE
PPIAP19							-1.45788	0.144875	ILMN_3226929	FALSE
PPIAP22							-0.769785	0.441428	ILMN_1656562	FALSE
PPIAP26							1.33414	0.182159	ILMN_1726845	FALSE
PPIAP28							-0.653188	0.513635	ILMN_1708049	FALSE
PPIAP29							1.17257	0.240969	ILMN_2205211	FALSE
PPIAP31							1.17359	0.240559	ILMN_3290298	FALSE
PPIAP33							1.6217	0.104867	ILMN_3201975	FALSE
PPIAP35							-0.830461	0.406278	ILMN_3214256	FALSE
PPIAP43							-0.259917	0.794928	ILMN_3208715	FALSE
PPIAP46							-1.11927	0.263025	ILMN_3304584	FALSE
PPIAP47							0.265054	0.790967	ILMN_3292163	FALSE
PPIAP51							1.51372	0.130097	ILMN_3298334	FALSE
PPIAP53							-1.34857	0.177475	ILMN_3285314	FALSE
PPIAP55							0.297725	0.765913	ILMN_1750081	FALSE
PPIAP59							-0.184391	0.853707	ILMN_1718997	FALSE
PPIAP66							0.0245465	0.980417	ILMN_1679280	FALSE
PPIAP72							-1.44228	0.149225	ILMN_1735513	FALSE
PPIAP74							-0.349763	0.726517	ILMN_1738858	FALSE
PPIAP78							0.359098	0.719522	ILMN_3291344	FALSE
PPIAP8							1.79892	0.0720307	ILMN_1688127	FALSE
PPIAP80							0.537787	0.590724	ILMN_1686811	FALSE
PPIB	ENSG00000166794.4	Artery_Aorta	2.00974	0.0382535	1.23294	0.217599	-0.778927	0.436023	ILMN_1703622	FALSE
PPIC	ENSG00000168938.5	Artery_Coronary	-1.16116	0.704681	-1.16116	0.245577	0.925509	0.354701	ILMN_1669032	FALSE
PPID	ENSG00000171497.4	Artery_Coronary	1.311	0.130802	1.47288	0.140783	-0.573366	0.566397	ILMN_2190850	FALSE
PPIE	ENSG00000084072.16	Artery_Tibial	-0.158533	0.900846	-0.138379	0.889941	3.0802	0.00206861	ILMN_1680341	FALSE
PPIEL							0.112547	0.91039	ILMN_3241378	FALSE
PPIF	ENSG00000108179.13	Artery_Aorta	-0.689592	0.54398	-0.465553	0.641536	-0.55804	0.576817	ILMN_1809607	TRUE
PPIG	ENSG00000138398.15	Artery_Tibial	0.749951	0.754333	-0.346897	0.728669	3.36792	0.000757365	ILMN_1807611	FALSE
PPIH	ENSG00000171960.10	Artery_Tibial	0.136246	0.986512	-1.58263	0.113506	2.77784	0.0054722	ILMN_1801913	FALSE
PPIL1	ENSG00000137168.7	Artery_Aorta	1.10994	0.52016	0.997187	0.318674	1.81523	0.0694881	ILMN_2054392	TRUE
PPIL2	ENSG00000100023.18	Artery_Aorta	-0.149693	0.958449	-0.172182	0.863295	-2.45831	0.0139593	ILMN_1729690	TRUE
PPIL3	ENSG00000240344.8	Artery_Aorta	0.674499	0.752137	0.415709	0.677623	1.71763	0.085865	ILMN_2393060	TRUE
PPIL4					1.56066	0.118604	0.413878	0.678963	ILMN_1799151	FALSE
PPIL6	ENSG00000185250.15	Artery_Aorta	-0.829169	0.873134			0.559003	0.57616	ILMN_1657058	FALSE
PPIP5K1							1.60969	0.107467	ILMN_2278686	FALSE
PPIP5K2	ENSG00000145725.19	Artery_Coronary	-1.03581	0.355639	-0.956957	0.338589	-0.76422	0.444736	ILMN_1785520	TRUE
PPL	ENSG00000118898.15	Artery_Aorta	0.810399	0.705523	0.28518	0.775506	-1.47283	0.140798	ILMN_1806030	FALSE
PPM1A	ENSG00000100614.17	Artery_Coronary	-1.10414	0.514598			1.98498	0.0471471	ILMN_1727127	FALSE
PPM1B	ENSG00000138032.20	Artery_Aorta	-1.27697	0.613542	-0.894181	0.371225	3.28952	0.00100359	ILMN_2377210	FALSE
PPM1D							0.465649	0.641467	ILMN_1670875	FALSE
PPM1E	ENSG00000175175.5	Artery_Aorta	-1.50126	0.133289			1.89207	0.0584813	ILMN_1708508	FALSE
PPM1F	ENSG00000100034.13	Artery_Aorta	0.694801	0.698577	0.761757	0.446205	0.914979	0.360203	ILMN_2059535	TRUE
PPM1G	ENSG00000115241.10	Artery_Aorta	-0.00977977	0.992197	0.117846	0.90619	3.16389	0.00155676	ILMN_1806867	FALSE
PPM1H	ENSG00000111110.11	Artery_Tibial	2.02374	0.0429965	0.431768	0.66591	3.17456	0.00150062	ILMN_1713846	TRUE
PPM1J	ENSG00000155367.15	Artery_Coronary	0.152818	0.878542			-0.733945	0.462982	ILMN_1799150	FALSE
PPM1K	ENSG00000163644.14	Artery_Coronary	-0.342999	0.928029	0.728717	0.466175	-2.87308	0.00406492	ILMN_2070043	FALSE
PPM1L	ENSG00000163590.13	Artery_Coronary	-0.629156	0.906203	0.179548	0.857507	1.72164	0.0851355	ILMN_1856480	FALSE
PPM1M	ENSG00000164088.17	Artery_Tibial	-0.169173	0.894028	0.631027	0.528023	-2.68027	0.00735628	ILMN_1657810	FALSE
PPM1N	ENSG00000213889.10	Artery_Aorta	0.72032	0.479742	0.354918	0.722651	-0.194916	0.845458	ILMN_1803357	FALSE
PPME1	ENSG00000214517.9	Artery_Tibial	0.730247	0.465239	1.05254	0.29255	-1.67796	0.0933545	ILMN_1732772	FALSE
PPOX	ENSG00000143224.17	Artery_Aorta	-2.3285	0.129847	-2.67934	0.00737677	-0.107612	0.914303	ILMN_1673798	TRUE
PPP1CA							-2.36161	0.0181957	ILMN_2377980	FALSE
PPP1CB	ENSG00000213639.9	Artery_Coronary	-2.56906	0.029382	-2.29276	0.0218618	2.98236	0.00286035	ILMN_2405018	FALSE
PPP1CC	ENSG00000186298.11	Artery_Coronary	-1.30933	0.589237	-1.30933	0.190424	1.63639	0.101759	ILMN_1701855	FALSE
PPP1R10							-0.914721	0.360338	ILMN_1659058	FALSE
PPP1R11	ENSG00000204619.7	Artery_Coronary	-0.496628	0.770736	0.390413	0.696231	1.66047	0.0968206	ILMN_1747598	FALSE
PPP1R12A	ENSG00000058272.16	Artery_Tibial	-0.625796	0.734533	-0.0284654	0.977291	0.178918	0.858002	ILMN_1739622	FALSE
PPP1R12B	ENSG00000077157.21	Artery_Tibial	-2.23399	0.0821235	-1.43837	0.150328	-1.71348	0.0866244	ILMN_1756289	TRUE
PPP1R12C	ENSG00000125503.12	Artery_Aorta	1.66939	0.420708	0.335477	0.737265	0.0545891	0.956466	ILMN_1685286	TRUE
PPP1R13B	ENSG00000088808.16	Artery_Coronary	-0.363714	0.931246	0.0295023	0.976464	0.897332	0.369542	ILMN_1748831	FALSE
PPP1R13L	ENSG00000104881.15	Artery_Coronary	0.167831	0.909447	0.319096	0.749654	0.212893	0.83141	ILMN_1669390	TRUE
PPP1R14A	ENSG00000167641.10	Artery_Tibial	2.04125	0.235248	0.408442	0.682949	-1.43038	0.152609	ILMN_1761968	FALSE
PPP1R14B	ENSG00000173457.10	Artery_Tibial	-1.31639	0.338122	0.531385	0.595152	-1.53418	0.124986	ILMN_1659888	FALSE
PPP1R14BP2							-2.17048	0.0299708	ILMN_3299365	FALSE
PPP1R14C	ENSG00000198729.4	Artery_Tibial	2.31939	0.0268185			1.20582	0.227887	ILMN_1664855	FALSE
PPP1R14D							-0.177547	0.859078	ILMN_1788267	FALSE
LRRC23	ENSG00000010626.14	Artery_Coronary	2.17272	0.0305932	2.00744	0.0447031	2.36725	0.0179209	ILMN_2314244	TRUE
PPP1R15B	ENSG00000158615.8	Artery_Coronary	-0.618961	0.810473	-0.0780918	0.937755	-1.39688	0.16245	ILMN_1670664	TRUE
PPP1R16A	ENSG00000160972.9	Artery_Aorta	-0.980883	0.686609	-0.0260527	0.979215	-0.663097	0.507268	ILMN_1757882	TRUE
PPP1R16B	ENSG00000101445.9	Artery_Aorta	-2.85663	0.0067909	1.27518	0.202246	0.232125	0.816441	ILMN_1727098	FALSE
PPP1R17					1.77233	0.07634	-0.205338	0.837308	ILMN_1737819	FALSE
PPP1R18	ENSG00000146112.11	Artery_Tibial	0.742965	0.767336	0.842693	0.3994	-0.522341	0.601433	ILMN_1732967	FALSE
PPP1R1A	ENSG00000135447.16	Artery_Aorta	-0.906321	0.614861			1.43148	0.152293	ILMN_2056606	FALSE
PPP1R1B	ENSG00000131771.13	Artery_Aorta	1.20638	0.398644	-1.16712	0.243162	-1.69937	0.0892497	ILMN_2304495	FALSE
PPP1R1C	ENSG00000150722.10	Artery_Tibial	2.64095	0.0552811			1.36194	0.173217	ILMN_1808217	FALSE
PPP1R2	ENSG00000184203.7	Artery_Tibial	2.24579	0.0637485	-0.787128	0.431207	3.75634	0.000172417	ILMN_1683044	FALSE
PPP1R21	ENSG00000162869.15	Artery_Tibial	-1.88583	0.0411767	0.716286	0.473815	1.9962	0.0459124	ILMN_3271092	FALSE
PPP1R26	ENSG00000196422.10	Artery_Tibial	0.932464	0.351097	-0.0908155	0.927639	1.8789	0.0602588	ILMN_1677968	FALSE
PPP1R27	ENSG00000182676.4	Artery_Tibial	0.335146	0.737515	-0.335146	0.737515	-1.55504	0.119936	ILMN_2162298	FALSE
PPP1R2B							-0.969275	0.332408	ILMN_2045610	FALSE
PPP1R2C							0.0498775	0.96022	ILMN_2204142	FALSE
PPP1R2P10							-0.994559	0.319951	ILMN_3257162	FALSE
PPP1R2P4							1.07538	0.282206	ILMN_3301607	FALSE
PPP1R2P5							0.972697	0.330704	ILMN_3206931	FALSE
PPP1R32	ENSG00000162148.10	Artery_Aorta	0.365926	0.928947			0.161543	0.871666	ILMN_1732739	FALSE
PPP1R35	ENSG00000160813.6	Artery_Tibial	-0.183862	0.854122			-3.22958	0.00123973	ILMN_1741475	FALSE
PPP1R36	ENSG00000165807.7	Artery_Aorta	-1.61887	0.210691	1.17776	0.238891	-0.662659	0.507549	ILMN_2154853	FALSE
PPP1R37	ENSG00000104866.10	Artery_Tibial	-1.30192	0.0953636	-0.985478	0.324389	-0.970733	0.331681	ILMN_3283073	TRUE
PPP1R3A							0.51338	0.607685	ILMN_1741649	FALSE
PPP1R3B	ENSG00000173281.4	Artery_Coronary	-1.46314	0.220113			-1.33697	0.181233	ILMN_1712236	FALSE
PPP1R3C	ENSG00000119938.8	Artery_Aorta	-1.19623	0.533177	-1.1566	0.247436	0.132703	0.894428	ILMN_1736670	FALSE
PPP1R3D	ENSG00000132825.6	Artery_Tibial	-0.340149	0.733744			-0.551167	0.581519	ILMN_1781198	FALSE
PPP1R3E	ENSG00000235194.8	Artery_Aorta	0.44515	0.656211	0.44515	0.656211	-0.00482294	0.996152	ILMN_1735064	FALSE
PPP1R3F							1.45907	0.144545	ILMN_1784822	FALSE
PPP1R3G	ENSG00000219607.3	Artery_Tibial	0.669233	0.753503	-0.138185	0.890094	-0.99015	0.322101	ILMN_1800716	FALSE
PPP1R42							-0.849302	0.395713	ILMN_2215153	FALSE
PPP1R7	ENSG00000115685.14	Artery_Aorta	0.528965	0.867098			0.42269	0.672522	ILMN_1808333	FALSE
PPP1R8	ENSG00000117751.17	Artery_Aorta	-0.650123	0.515613			2.68305	0.00729548	ILMN_2321485	FALSE
PPP1R9A	ENSG00000158528.11	Artery_Aorta	0.895775	0.79547			1.27599	0.201959	ILMN_1741674	FALSE
PPP1R9B					0.904442	0.365761	0.751876	0.452125	ILMN_1688865	FALSE
PPP2CA	ENSG00000113575.9	Artery_Aorta	-1.5771	0.242763	-1.61437	0.106447	1.53809	0.124027	ILMN_1722858	FALSE
PPP2CB	ENSG00000104695.12	Artery_Coronary	-0.888288	0.399875	0.519345	0.60352	1.35252	0.176209	ILMN_1712659	FALSE
PPP2R1A	ENSG00000105568.17	Artery_Tibial	-1.32669	0.196267	0.0230956	0.981574	-0.116012	0.907643	ILMN_1810467	FALSE
PPP2R1B	ENSG00000137713.15	Artery_Tibial	0.858624	0.689209	0.42813	0.668556	1.00478	0.315004	ILMN_1704656	TRUE
PPP2R2A	ENSG00000221914.9	Artery_Coronary	0.468648	0.639321	-0.7779	0.436628	2.22114	0.0263417	ILMN_1788961	FALSE
PPP2R2B	ENSG00000156475.18	Artery_Tibial	0.965461	0.597022			-1.71879	0.0856529	ILMN_2298365	FALSE
PPP2R2C	ENSG00000074211.13	Artery_Tibial	1.47165	0.133651			0.766103	0.443615	ILMN_2401344	FALSE
PPP2R2D	ENSG00000175470.18	Artery_Tibial	-0.7761	0.565578	-0.274997	0.783319				FALSE
PPP2R3A	ENSG00000073711.10	Artery_Tibial	0.367594	0.713176	0.367594	0.713176	-3.01633	0.00255856	ILMN_2376520	FALSE
PPP2R3B							-1.32188	0.186208	ILMN_1752032	FALSE
PPP2R3C	ENSG00000092020.10	Artery_Tibial	0.264029	0.85169	-0.430184	0.667062	-0.905387	0.365261	ILMN_2214603	FALSE
PPP2R5A	ENSG00000066027.11	Artery_Coronary	-0.457946	0.715586	0.822239	0.410941	0.0293411	0.976593	ILMN_1738784	FALSE
PPP2R5B	ENSG00000068971.13	Artery_Coronary	-2.3879	0.05772	-0.875219	0.381455	-1.32838	0.184051	ILMN_2124082	TRUE
PPP2R5C	ENSG00000078304.19	Artery_Coronary	0.611731	0.736933	-0.120361	0.904197	3.05107	0.00228026	ILMN_1780913	FALSE
PPP2R5D	ENSG00000112640.14	Artery_Aorta	1.00446	0.591442	0.360419	0.718534	-0.880666	0.378499	ILMN_1780940	FALSE
PPP2R5E	ENSG00000154001.13	Artery_Tibial	0.804918	0.38864	-0.193207	0.846797	1.84101	0.0656198	ILMN_1666761	FALSE
PPP3CA	ENSG00000138814.16	Artery_Aorta	-0.362696	0.716832			0.697442	0.485526	ILMN_2044226	FALSE
PPP3CB	ENSG00000107758.15	Artery_Coronary	0.818615	0.413006	-0.818615	0.413006	2.23891	0.0251617	ILMN_1802669	FALSE
PPP3CC	ENSG00000120910.14	Artery_Coronary	-1.31808	0.214049	-1.38376	0.166433	2.76611	0.00567289	ILMN_1690546	FALSE
PPP3R1	ENSG00000221823.10	Artery_Aorta	-0.811813	0.70009	-0.760283	0.447086	0.0293557	0.976581	ILMN_1796962	FALSE
PPP3R2	ENSG00000188386.6	Artery_Tibial	-0.349693	0.726569			-1.09676	0.272745	ILMN_1721271	FALSE
PPP4C	ENSG00000149923.13	Artery_Aorta	-0.488973	0.624861	-0.800778	0.42326	-3.2603	0.00111295	ILMN_3248975	TRUE
PPP4R1	ENSG00000154845.15	Artery_Aorta	1.63338	0.156051	0.712661	0.476055	-2.55716	0.0105532	ILMN_1724544	FALSE
PPP4R1-AS1	ENSG00000263627.1	Artery_Coronary	-2.7753	0.00574233	-2.71789	0.00657002				FALSE
PPP4R1L							1.88502	0.0594274	ILMN_1805534	FALSE
PPP4R2	ENSG00000163605.14	Artery_Tibial	1.27855	0.327209	-0.873246	0.382529	0.407853	0.683382	ILMN_2060891	FALSE
PPP4R3A	ENSG00000100796.17	Artery_Aorta	1.42617	0.15382			3.51026	0.000447673	ILMN_1678097	FALSE
PPP4R3B	ENSG00000275052.4	Artery_Tibial	1.19731	0.509931	-0.438821	0.660791	0.988124	0.323092	ILMN_1661650	FALSE
PPP4R3C							0.142272	0.886865	ILMN_1762018	FALSE
PPP4R4	ENSG00000119698.11	Artery_Tibial	-0.847226	0.620635			-2.47436	0.0133476	ILMN_2288928	FALSE
PPP5C	ENSG00000011485.14	Artery_Coronary	0.170087	0.980331	0.582079	0.560514	-1.29534	0.195203	ILMN_1745332	FALSE
PPP5D1	ENSG00000230510.6	Artery_Aorta	1.64863	0.359393						FALSE
PPP6C	ENSG00000119414.11	Artery_Coronary	-1.39441	0.292607	-0.832139	0.40533	0.228687	0.819113	ILMN_1664921	FALSE
PPP6R1	ENSG00000105063.18	Artery_Aorta	-1.12239	0.392741	1.31555	0.188326	-2.47696	0.0132508	ILMN_1794085	FALSE
PPP6R2	ENSG00000100239.15	Artery_Tibial	1.00893	0.541427	0.118014	0.906056	1.78799	0.0737781	ILMN_1670523	TRUE
PPP6R3	ENSG00000110075.14	Artery_Tibial	0.433702	0.916983	0.498718	0.617978	0.203181	0.838993	ILMN_1732725	TRUE
PPRC1	ENSG00000148840.10	Artery_Aorta	0.193443	0.846612	-0.193443	0.846612	1.22489	0.220617	ILMN_1796210	FALSE
PPT1	ENSG00000131238.16	Artery_Coronary	-1.25456	0.452044	-0.414386	0.678591	-0.867117	0.385878	ILMN_1669273	TRUE
PPT2	ENSG00000221988.12	Artery_Aorta	-0.366609	0.713911	0.784978	0.432466	-2.4923	0.0126917	ILMN_1660337	FALSE
PPTC7							2.35457	0.0185441	ILMN_1800855	FALSE
PPWD1	ENSG00000113593.11	Artery_Coronary	0.383209	0.887396	-0.887192	0.374976	3.67812	0.000234956	ILMN_2223380	FALSE
PPY							-0.594702	0.552043	ILMN_1751445	FALSE
PPY2P							-0.784656	0.432656	ILMN_2136926	FALSE
PQBP1							-0.612227	0.540388	ILMN_1711596	FALSE
PQLC1	ENSG00000122490.18	Artery_Coronary	1.6896	0.228744	-0.546611	0.584646	-2.65962	0.00782282	ILMN_1798620	FALSE
PQLC2	ENSG00000040487.12	Artery_Coronary	-0.231165	0.815703	-0.630705	0.528234	-1.37097	0.170384	ILMN_2251664	TRUE
PQLC2L	ENSG00000174899.10	Artery_Aorta	-0.715029	0.686667			-2.20903	0.0271726	ILMN_1685696	FALSE
PQLC3	ENSG00000162976.12	Artery_Aorta	1.06065	0.569246	1.16993	0.242029	2.53293	0.0113113	ILMN_1814213	TRUE
PRAC1							-1.55874	0.119057	ILMN_1801832	FALSE
PRAC2							-0.440994	0.659217	ILMN_3236709	FALSE
PRADC1	ENSG00000135617.3	Artery_Tibial	-0.779813	0.502208	-0.580317	0.561701	0.654198	0.512984	ILMN_2229940	FALSE
PRAF2							-0.76301	0.445458	ILMN_1720578	FALSE
PRAG1	ENSG00000275342.4	Artery_Coronary	-1.8423	0.307278			3.42167	0.000622377	ILMN_3240222	FALSE
PRAM1	ENSG00000133246.11	Artery_Aorta	-1.14264	0.537682	-1.56624	0.117293	-1.54306	0.122817	ILMN_1711493	TRUE
PRAME	ENSG00000185686.17	Artery_Tibial	0.581798	0.560703	1.11414	0.265219	-1.73182	0.0833062	ILMN_2306033	FALSE
PRAMEF10							-1.79855	0.0720905	ILMN_1735195	FALSE
PRAMEF11							-2.35679	0.0184336	ILMN_3226405	FALSE
PRAMEF12							-0.99575	0.319372	ILMN_1809304	FALSE
PRAMEF14							-0.736804	0.461242	ILMN_3239244	FALSE
PRAMEF17							1.23385	0.217259	ILMN_1733925	FALSE
PRAMEF20							-0.69091	0.489622	ILMN_1739685	FALSE
PRAMEF29P							-0.580113	0.561838	ILMN_3304413	FALSE
PRAMEF30P							0.246227	0.805507	ILMN_1685353	FALSE
PRAMEF32P							-1.07784	0.281107	ILMN_3216394	FALSE
PRAMEF34P							-1.28105	0.200175	ILMN_1668405	FALSE
PRAMENP							1.10979	0.267091	ILMN_1739609	FALSE
PRAP1	ENSG00000165828.14	Artery_Aorta	-0.347144	0.728483	-1.98044	0.0476547	-0.874865	0.381648	ILMN_1815556	TRUE
PRB1/PRB2							-1.85286	0.0639025	ILMN_1740017	FALSE
PRB3							-1.12229	0.26174	ILMN_1708647	FALSE
PRB4							1.31946	0.187016	ILMN_1755704	FALSE
PRC1	ENSG00000198901.13	Artery_Coronary	0.161204	0.986525	0.11127	0.911402	1.04465	0.296186	ILMN_1728934	TRUE
PRCC	ENSG00000143294.14	Artery_Aorta	2.16741	0.128976	1.56612	0.11732	-1.0574	0.290331	ILMN_1802843	FALSE
PRCD	ENSG00000214140.10	Artery_Aorta	-1.50586	0.283157	-0.84931	0.395709	-2.18206	0.0291048	ILMN_3239534	TRUE
PRCP	ENSG00000137509.10	Artery_Tibial	-1.14525	0.44835	1.0404	0.298155	-1.09832	0.272067	ILMN_2367215	FALSE
PRDM1					-1.25074	0.211031	-2.7337	0.00626279	ILMN_2414165	FALSE
PRDM10	ENSG00000170325.14	Artery_Aorta	0.987048	0.323619	0.987048	0.323619	1.62924	0.103262	ILMN_2352295	TRUE
PRDM11	ENSG00000019485.13	Artery_Aorta	0.920106	0.76583	-0.24062	0.80985	2.57439	0.0100416	ILMN_1886515	FALSE
PRDM12							0.968211	0.332939	ILMN_1692758	FALSE
PRDM13							-0.947511	0.343378	ILMN_1698753	FALSE
PRDM14							-0.364907	0.715181	ILMN_1815120	FALSE
PRDM15	ENSG00000141956.13	Artery_Tibial	-0.670778	0.441585	-1.22893	0.219099	0.575303	0.565086	ILMN_1682491	FALSE
PRDM16							-1.73115	0.0834243	ILMN_1697631	FALSE
PRDM2							0.90992	0.362865	ILMN_1790384	FALSE
PRDM4	ENSG00000110851.11	Artery_Tibial	-2.23108	0.0231052	1.42435	0.154345	3.14861	0.00164048	ILMN_1691432	FALSE
PRDM5	ENSG00000138738.10	Artery_Tibial	1.08436	0.176352	2.00025	0.0454734	0.00651719	0.9948	ILMN_1700985	TRUE
PRDM6	ENSG00000061455.10	Artery_Coronary	0.851657	0.819877			-1.06993	0.284649	ILMN_1662453	FALSE
PRDM7							-0.224578	0.822307	ILMN_1732023	FALSE
PRDM8	ENSG00000152784.15	Artery_Aorta	-1.33549	0.433339	-1.21398	0.224757	-0.626522	0.530973	ILMN_1802082	TRUE
PRDM9							-2.01646	0.0437514	ILMN_1761598	FALSE
PRDX1	ENSG00000117450.13	Artery_Coronary	1.9971	0.136338	1.20217	0.229296	1.07067	0.284318	ILMN_2366388	TRUE
PRDX2	ENSG00000167815.11	Artery_Tibial	0.955556	0.343482	1.08144	0.2795	-3.40696	0.00065691	ILMN_1767766	FALSE
PRDX3	ENSG00000165672.6	Artery_Aorta	2.34948	0.0187999	2.11003	0.0348557	1.84685	0.0647693	ILMN_2395974	TRUE
PRDX4							-3.68714	0.000226792	ILMN_2222234	FALSE
PRDX5	ENSG00000126432.13	Artery_Tibial	-1.37174	0.285654	-0.136285	0.891596	-1.61402	0.106523	ILMN_2383975	TRUE
PRDX6	ENSG00000117592.8	Artery_Tibial	-1.52634	0.479484	-1.09726	0.272528	0.569795	0.568817	ILMN_1803180	FALSE
PREB	ENSG00000138073.13	Artery_Coronary	0.481813	0.659567	0.481813	0.629939	-0.651822	0.514516	ILMN_1733930	FALSE
PRELID1	ENSG00000169230.9	Artery_Aorta	2.2183	0.0377127	1.41361	0.157476	0.513736	0.607437	ILMN_2179652	TRUE
PRELID1P1							1.454	0.145946	ILMN_3300744	FALSE
PRELID2	ENSG00000186314.11	Artery_Tibial	-1.01707	0.185228	0.724153	0.468972	-1.71475	0.0863919	ILMN_2383874	FALSE
PRELID3A	ENSG00000141391.13	Artery_Tibial	-1.42835	0.166307	-1.29911	0.193905	-1.45005	0.147046	ILMN_1769306	TRUE
PRELID3B	ENSG00000101166.15	Artery_Tibial	0.747315	0.771639	0.829979	0.40655	1.86618	0.0620159	ILMN_1728168	TRUE
PRELID3BP7							-0.887162	0.374992	ILMN_3304421	FALSE
PRELP	ENSG00000188783.5	Artery_Coronary	1.32905	0.203802			0.332499	0.739512	ILMN_2395156	FALSE
PREP	ENSG00000085377.13	Artery_Coronary	0.877406	0.604483	0.815561	0.414751	0.90702	0.364396	ILMN_1751887	TRUE
PREPL	ENSG00000138078.15	Artery_Tibial	-1.93051	0.0576816	-1.27387	0.20271	3.79843	0.000145613	ILMN_2345319	FALSE
PREX1	ENSG00000124126.13	Artery_Tibial	1.55658	0.32421	-0.313742	0.753717	-2.29531	0.0217152	ILMN_1777342	FALSE
PREX2	ENSG00000046889.18	Artery_Tibial	-1.02845	0.327302			-1.79161	0.0731958	ILMN_1661806	FALSE
PRF1					-1.71402	0.0865256	1.27024	0.204001	ILMN_1740633	FALSE
PRG1							-0.203719	0.838573	ILMN_3310146	FALSE
PRG2	ENSG00000186652.9	Artery_Aorta	0.682897	0.8554			-1.40516	0.159974	ILMN_1729314	FALSE
PRG3							-0.939073	0.347694	ILMN_1659645	FALSE
PRG4	ENSG00000116690.12	Artery_Tibial	-0.73575	0.694644			-1.43615	0.150961	ILMN_3221432	FALSE
PRH1	ENSG00000231887.6	Artery_Coronary	0.632829	0.633132	0.32676	0.743849	2.04048	0.0413027	ILMN_2210534	TRUE
PRH2							-0.157225	0.875068	ILMN_1797808	FALSE
PRICKLE1	ENSG00000139174.11	Artery_Tibial	-0.517776	0.859647			2.82086	0.00478949	ILMN_1741356	FALSE
PRICKLE2	ENSG00000163637.12	Artery_Aorta	0.852874	0.393729	-1.14862	0.250713	-0.603089	0.546449	ILMN_1683148	FALSE
PRICKLE3							-0.87624	0.380899	ILMN_1656942	FALSE
PRICKLE4	ENSG00000278224.5	Artery_Aorta	-1.2531	0.441401	1.2531	0.21017	2.60556	0.00917247	ILMN_1695868	FALSE
PRIM1	ENSG00000198056.13	Artery_Coronary	0.138473	0.889867	0.138473	0.889867	2.88541	0.00390901	ILMN_1694502	TRUE
PRIM2	ENSG00000146143.17	Artery_Aorta	-0.506745	0.612334			2.32265	0.0201982	ILMN_1742922	FALSE
PRIMA1	ENSG00000175785.12	Artery_Aorta	1.56092	0.288936			1.14303	0.253024	ILMN_1765299	FALSE
PRIMPOL	ENSG00000164306.10	Artery_Coronary	-1.55983	0.165331	2.14632	0.0318473	2.57613	0.00999144	ILMN_1716368	FALSE
PRKAA1	ENSG00000132356.11	Artery_Coronary	-2.21218	0.05641	-0.183158	0.854674	1.78816	0.0737502	ILMN_1783889	FALSE
PRKAA2	ENSG00000162409.10	Artery_Tibial	-1.49811	0.325325			-2.31739	0.0204826	ILMN_1668778	FALSE
PRKAB1	ENSG00000111725.10	Artery_Tibial	-1.0631	0.403005	-0.143588	0.885826	-1.21938	0.2227	ILMN_1793522	TRUE
PRKAB2	ENSG00000131791.7	Artery_Tibial	0.195778	0.936787	-0.520623	0.602629	1.07421	0.282729	ILMN_1786021	FALSE
PRKACA	ENSG00000072062.13	Artery_Aorta	-0.117946	0.90611	0.0383395	0.969417	-1.01528	0.309974	ILMN_1786195	FALSE
PRKACB	ENSG00000142875.19	Artery_Tibial	0.360251	0.974525	-0.13052	0.896155	3.28747	0.00101093	ILMN_2374234	FALSE
PRKACG							0.516015	0.605844	ILMN_1808368	FALSE
PRKAG1	ENSG00000181929.11	Artery_Coronary	-0.202406	0.839599	-0.202406	0.839599	1.14796	0.250984	ILMN_2412101	FALSE
PRKAG2	ENSG00000106617.13	Artery_Coronary	0.722834	0.795591	1.52645	0.126898	1.76863	0.0769555	ILMN_2293872	TRUE
PRKAG3							-1.33375	0.182286	ILMN_1716754	FALSE
PRKAR1A	ENSG00000108946.14	Artery_Aorta	-1.11908	0.585642	-0.0611496	0.95124	1.1967	0.231423	ILMN_1738632	FALSE
PRKAR1B	ENSG00000188191.14	Artery_Coronary	0.82079	0.640467	0.719054	0.472108	1.04049	0.298114	ILMN_1674390	TRUE
PRKAR2A	ENSG00000114302.15	Artery_Tibial	1.24618	0.461912	1.02394	0.305865	1.94354	0.0519504	ILMN_1681888	TRUE
PRKAR2B	ENSG00000005249.12	Artery_Tibial	-0.773624	0.476732	0.341627	0.732631	-1.02348	0.30608	ILMN_1684850	FALSE
PRKCA	ENSG00000154229.11	Artery_Aorta	-0.611895	0.734624	1.71829	0.0857431	0.383619	0.701261	ILMN_1771800	FALSE
PRKCB	ENSG00000166501.12	Artery_Coronary	1.40116	0.416582	0.768565	0.442152	1.80073	0.0717448	ILMN_1716563	TRUE
PRKCD	ENSG00000163932.13	Artery_Tibial	0.278724	0.959471			-0.160522	0.87247	ILMN_1682813	FALSE
PRKCDBP	ENSG00000170955.9	Artery_Coronary	-1.55442	0.116312	1.06657	0.286164				FALSE
PRKCE	ENSG00000171132.13	Artery_Tibial	-0.252607	0.800572	-0.468331	0.639548	2.89845	0.00375014	ILMN_1717799	FALSE
PRKCG	ENSG00000126583.10	Artery_Aorta	-0.56922	0.569207			-0.842217	0.399666	ILMN_1739812	FALSE
PRKCH	ENSG00000027075.14	Artery_Aorta	-0.0322795	0.974249	-0.0383734	0.96939	3.02966	0.00244827	ILMN_1780898	FALSE
PRKCI	ENSG00000163558.12	Artery_Aorta	1.70082	0.208843	0.640395	0.521916	1.72897	0.0838149	ILMN_1725188	TRUE
PRKCQ	ENSG00000065675.14	Artery_Aorta	0.414619	0.94801	0.398093	0.690562	2.73046	0.00632455	ILMN_1733421	TRUE
PRKCQ-AS1							-0.271043	0.786358	ILMN_1893633	FALSE
PRKCSH	ENSG00000130175.9	Artery_Aorta	0.868536	0.530779	0.860149	0.389707	-1.06927	0.28495	ILMN_1777794	FALSE
PRKCZ	ENSG00000067606.16	Artery_Tibial	0.522782	0.87199	-1.07053	0.284382	-1.61271	0.106808	ILMN_2386982	FALSE
PRKD1	ENSG00000184304.14	Artery_Coronary	-0.436096	0.892256			-0.577681	0.563479	ILMN_1785891	FALSE
PRKD2	ENSG00000105287.12	Artery_Coronary	-0.725273	0.675597	-0.116741	0.907065	-3.8349	0.000125614	ILMN_1753805	TRUE
PRKD3	ENSG00000115825.9	Artery_Tibial	-0.489309	0.767803	0.342114	0.732265	2.8849	0.00391544	ILMN_1703196	FALSE
PRKDC	ENSG00000253729.7	Artery_Aorta	0.81409	0.415593			1.98866	0.0467386	ILMN_2253648	FALSE
PRKG1	ENSG00000185532.15	Artery_Tibial	1.1319	0.586483			-0.856526	0.391707	ILMN_2106893	FALSE
PRKG2	ENSG00000138669.9	Artery_Coronary	-0.718857	0.871457			-1.40882	0.158889	ILMN_1834721	FALSE
PRKN							-0.808066	0.419053	ILMN_1714511	FALSE
PRKRA	ENSG00000180228.12	Artery_Aorta	1.85047	0.155031	-1.34268	0.179377	3.12158	0.00179884	ILMN_1758474	FALSE
PRKRIP1	ENSG00000128563.13	Artery_Coronary	-0.564691	0.76139	-0.70967	0.477909	1.36378	0.172638	ILMN_1804490	FALSE
PRKX							3.33915	0.000840338	ILMN_1786834	FALSE
PRKY							-1.27166	0.203493	ILMN_1772163	FALSE
PRL							-0.824997	0.409374	ILMN_1809352	FALSE
PRLH							-2.10516	0.0352773	ILMN_1758266	FALSE
PRLHR							-0.227318	0.820176	ILMN_1655711	FALSE
PRLR	ENSG00000113494.16	Artery_Coronary	1.25278	0.297542			-1.54065	0.123401	ILMN_1669781	FALSE
PRM1	ENSG00000175646.3	Artery_Tibial	-0.433024	0.664997			-0.795764	0.426169	ILMN_1675543	FALSE
PRM2	ENSG00000122304.10	Artery_Coronary	-0.500254	0.840748	0.500254	0.616896	-1.43665	0.150818	ILMN_1681772	FALSE
PRM3							-0.460698	0.645015	ILMN_1667101	FALSE
PRMT1	ENSG00000126457.21	Artery_Tibial	0.654993	0.512472			2.24955	0.0244777	ILMN_1692473	FALSE
PRMT2	ENSG00000160310.17	Artery_Coronary	-1.87855	0.161011	-1.16219	0.24516	-1.3248	0.185238	ILMN_2259119	TRUE
PRMT3	ENSG00000185238.12	Artery_Tibial	1.08761	0.405347	-0.811951	0.41682	0.672264	0.501416	ILMN_1662964	FALSE
PRMT5	ENSG00000100462.15	Artery_Aorta	-1.13862	0.319182	2.58581	0.00971518	0.620821	0.534717	ILMN_1811955	FALSE
PRMT6	ENSG00000198890.7	Artery_Coronary	0.353267	0.657111	-0.0903199	0.928033	2.76654	0.00566542	ILMN_2234229	FALSE
PRMT7	ENSG00000132600.16	Artery_Aorta	1.61852	0.337581	0.97891	0.327624	0.749524	0.453541	ILMN_2082489	TRUE
PRMT8							0.378988	0.704697	ILMN_1714121	FALSE
PRMT9							2.44119	0.0146388	ILMN_1778985	FALSE
PRND	ENSG00000171864.4	Artery_Coronary	0.859476	0.390078			0.658304	0.510343	ILMN_1684795	FALSE
PRNP	ENSG00000171867.16	Artery_Aorta	-0.394201	0.907217			2.8741	0.00405181	ILMN_1737988	FALSE
PRNT							0.635758	0.524934	ILMN_1775658	FALSE
PROB1	ENSG00000228672.3	Artery_Tibial	0.0150566	0.987987	0.372032	0.709869	-0.173747	0.862064	ILMN_1710772	FALSE
PROC	ENSG00000115718.17	Artery_Aorta	0.751371	0.684483	-1.01879	0.308301	0.618596	0.536183	ILMN_1687721	FALSE
PROCA1	ENSG00000167525.13	Artery_Coronary	-1.52868	0.293405	-1.2407	0.214718	0.297386	0.766172	ILMN_1663179	FALSE
PROCR	ENSG00000101000.5	Artery_Tibial	1.32066	0.172251			0.245288	0.806233	ILMN_1717262	FALSE
PRODH	ENSG00000100033.16	Artery_Aorta	1.62615	0.146122						FALSE
PRODH2							-1.8474	0.0646897	ILMN_1686259	FALSE
PROK1	ENSG00000143125.5	Artery_Tibial	1.40108	0.358174			0.589855	0.555288	ILMN_1716259	FALSE
PROK2	ENSG00000163421.8	Artery_Tibial	0.539532	0.58952	-0.389002	0.697275	-2.64229	0.00823473	ILMN_1775257	FALSE
PROKR1	ENSG00000169618.6	Artery_Coronary	-0.948801	0.342722			-1.43151	0.152284	ILMN_1704751	FALSE
PROKR2							1.5637	0.117888	ILMN_2043553	FALSE
PROM1	ENSG00000007062.11	Artery_Tibial	-3.18142	0.00159385			0.230111	0.818005	ILMN_1786720	FALSE
PROM2	ENSG00000155066.15	Artery_Aorta	0.523877	0.778212			0.68418	0.493861	ILMN_1761946	FALSE
PROP1							-2.25395	0.0241992	ILMN_1730492	FALSE
PRORSD1P							2.13619	0.0326638	ILMN_2275583	FALSE
PROS1	ENSG00000184500.14	Artery_Tibial	1.42619	0.254879	1.62232	0.104736	-3.12908	0.00175352	ILMN_1671928	FALSE
PROSC	ENSG00000147471.11	Artery_Tibial	0.641515	0.521188	0.641515	0.521188				FALSE
PROSER1	ENSG00000120685.19	Artery_Tibial	-0.92671	0.679692	-0.663869	0.506774	-2.00814	0.0446282	ILMN_2285585	TRUE
PROSER2	ENSG00000148426.12	Artery_Tibial	-1.44208	0.149281	1.40266	0.160717	1.83969	0.0658142	ILMN_1750338	FALSE
PROSER3	ENSG00000167595.14	Artery_Aorta	1.89936	0.077942	1.70164	0.0888238	-0.592522	0.553501	ILMN_2195397	FALSE
PROX1							-1.91004	0.0561276	ILMN_1752622	FALSE
PROX2	ENSG00000119608.12	Artery_Coronary	1.82586	0.237202			-0.86435	0.387396	ILMN_3248228	FALSE
PROZ	ENSG00000126231.13	Artery_Aorta	1.2274	0.473169	0.700145	0.483837	-1.19237	0.233117	ILMN_1664565	FALSE
PRPF18	ENSG00000165630.13	Artery_Coronary	-0.142634	0.930648	-1.27056	0.203886	-0.7092	0.478201	ILMN_1807243	TRUE
PRPF19	ENSG00000110107.8	Artery_Aorta	-0.871875	0.383276	-0.871875	0.383276	0.747341	0.454858	ILMN_1769545	FALSE
PRPF3	ENSG00000117360.12	Artery_Tibial	-0.418205	0.675797			1.42635	0.153768	ILMN_1715392	FALSE
PRPF31	ENSG00000105618.13	Artery_Coronary	-1.65231	0.303682			-1.45383	0.145994	ILMN_1719204	FALSE
PRPF38A	ENSG00000134748.12	Artery_Aorta	-1.12739	0.259769	-1.12649	0.25996	1.39836	0.162005	ILMN_1656274	FALSE
PRPF38B	ENSG00000134186.11	Artery_Tibial	1.27001	0.204082			0.883387	0.377027	ILMN_1799299	FALSE
PRPF39	ENSG00000185246.17	Artery_Tibial	0.151327	0.879718			0.760541	0.446931	ILMN_1692779	FALSE
PRPF4	ENSG00000136875.12	Artery_Tibial	-1.59838	0.189745	-1.16396	0.244441	4.08948	4.32335e-05	ILMN_1697440	FALSE
PRPF40A	ENSG00000196504.15	Artery_Tibial	1.28845	0.19952	-0.267806	0.788849	-0.794327	0.427005	ILMN_1666648	FALSE
PRPF40B	ENSG00000110844.13	Artery_Tibial	0.364104	0.71578			-0.407121	0.683919	ILMN_1722200	FALSE
PRPF4B	ENSG00000112739.16	Artery_Aorta	1.68605	0.400132	1.73742	0.0823138	2.22996	0.0257499	ILMN_1736021	TRUE
PRPF6	ENSG00000101161.7	Artery_Coronary	-1.64712	0.277373	-0.448426	0.653846	1.77784	0.0754306	ILMN_1659259	FALSE
PRPF8	ENSG00000174231.16	Artery_Coronary	0.598853	0.835821	0.839888	0.400971	1.70998	0.0872699	ILMN_1738677	TRUE
PRPH	ENSG00000135406.13	Artery_Tibial	-1.30479	0.426526			-1.25162	0.21071	ILMN_1723678	FALSE
PRPH2	ENSG00000112619.7	Artery_Coronary	-0.530562	0.662481	-0.432947	0.665053	-0.647745	0.51715	ILMN_1807610	TRUE
PRPS1							2.26736	0.0233684	ILMN_1667050	FALSE
PRPS1L1							-0.950706	0.341753	ILMN_1655155	FALSE
PRPS2							3.41185	0.000645227	ILMN_2399431	FALSE
PRPSAP1	ENSG00000161542.16	Artery_Aorta	-1.15643	0.361078	-0.647491	0.517314	3.40691	0.000657027	ILMN_1768449	FALSE
PRPSAP2	ENSG00000141127.14	Artery_Coronary	-0.857431	0.15491	-0.00195676	0.998439	1.80811	0.0705894	ILMN_2116661	FALSE
PRR11					2.02375	0.0429962	0.87107	0.383716	ILMN_1782403	FALSE
PRR12	ENSG00000126464.13	Artery_Aorta	-0.928778	0.353004			0.536936	0.591312	ILMN_1782241	FALSE
PRR13	ENSG00000205352.10	Artery_Aorta	-1.03307	0.302794	0.808223	0.418962	-1.93533	0.05295	ILMN_2344204	FALSE
PRR13P1							0.0565582	0.954897	ILMN_1732313	FALSE
PRR13P3							-4.35042	1.3588e-05	ILMN_3263918	FALSE
PRR13P5							-2.31252	0.0207488	ILMN_1662409	FALSE
PRR14	ENSG00000156858.11	Artery_Tibial	-0.60757	0.543473			-2.91941	0.003507	ILMN_1745329	FALSE
PRR14L	ENSG00000183530.13	Artery_Tibial	-2.04554	0.119979	0.13998	0.888676	2.87601	0.00402739	ILMN_3307887	FALSE
PRR15	ENSG00000176532.3	Artery_Aorta	1.71195	0.229998	0.930255	0.352239	0.448121	0.654066	ILMN_1726879	TRUE
PRR15L	ENSG00000167183.2	Artery_Coronary	0.781698	0.571131	0.406282	0.684536	0.210975	0.832907	ILMN_1748970	TRUE
PRR16	ENSG00000184838.14	Artery_Tibial	-0.685239	0.493193	-0.685239	0.493193	-1.29415	0.195613	ILMN_1709153	TRUE
PRR18	ENSG00000176381.5	Artery_Coronary	-0.928649	0.353071			-0.558405	0.576568	ILMN_1683316	FALSE
PRR19							0.579502	0.56225	ILMN_1779778	FALSE
PRR20A (includes others)							-2.4688	0.0135566	ILMN_1709738	FALSE
PRR22	ENSG00000212123.3	Artery_Coronary	0.777894	0.694119	0.533036	0.594009	-0.401635	0.687953	ILMN_1660965	FALSE
PRR23A							-1.44306	0.149003	ILMN_1840252	FALSE
PRR23B							-0.0326328	0.973967	ILMN_1721916	FALSE
PRR23C							-0.937639	0.34843	ILMN_1731326	FALSE
PRR23D1/PRR23D2							0.928229	0.353289	ILMN_3230845	FALSE
PRR25	ENSG00000167945.1	Artery_Aorta	0.104257	0.916965			0.589762	0.55535	ILMN_1700889	FALSE
PRR26	ENSG00000180525.11	Artery_Tibial	-0.56817	0.842381			-0.407004	0.684005	ILMN_1654413	FALSE
PRR27							-2.19034	0.0284996	ILMN_3246552	FALSE
PRR29	ENSG00000224383.7	Artery_Tibial	0.143777	0.934089	0.140918	0.887935	0.641656	0.521096	ILMN_3238314	TRUE
PRR29-AS1					0.644963	0.518951				FALSE
PRR3							-1.1841	0.236375	ILMN_2392674	FALSE
PRR30							-1.1676	0.242968	ILMN_1720274	FALSE
PRR31							1.25025	0.21121	ILMN_1662491	FALSE
PRR32							0.637586	0.523743	ILMN_3247835	FALSE
PRR33	ENSG00000283787.1	Artery_Coronary	1.08435	0.53699	-0.428348	0.668398				FALSE
PRR34	ENSG00000182257.6	Artery_Aorta	-0.348238	0.931689	-0.891507	0.372657	-1.46227	0.143667	ILMN_1673743	TRUE
PRR35							-1.37227	0.169979	ILMN_3245646	FALSE
PRR36	ENSG00000183248.11	Artery_Coronary	1.595	0.237748	0.0733005	0.941567	-2.62555	0.00865103	ILMN_2387471	FALSE
PRR4	ENSG00000111215.11	Artery_Aorta	0.634478	0.553995	0.594798	0.551978	-0.849446	0.395633	ILMN_1753665	FALSE
PRR5	ENSG00000186654.20	Artery_Coronary	0.879953	0.378885	0.879953	0.378885	-1.71956	0.0855119	ILMN_1660017	FALSE
PRR5L	ENSG00000135362.13	Artery_Tibial	1.09306	0.53276	-0.275865	0.782652	0.772971	0.439539	ILMN_1697491	FALSE
PRR7	ENSG00000131188.11	Artery_Aorta	-0.0190992	0.984762	0.0190992	0.984762	-1.38886	0.164875	ILMN_1677509	FALSE
PKIG	ENSG00000168734.13	Artery_Tibial	2.50856	0.0129908	2.50856	0.0121223	2.60474	0.00919427	ILMN_1702911	TRUE
PRRC2A	ENSG00000204469.12	Artery_Tibial	-1.61284	0.434153	-0.891425	0.372701	-1.88832	0.0589836	ILMN_1760563	TRUE
PRRC2B	ENSG00000130723.18	Artery_Aorta	-1.52412	0.0965467	-0.727076	0.46718	0.444803	0.656462	ILMN_3247802	FALSE
PRRC2C	ENSG00000117523.15	Artery_Coronary	0.582226	0.516896	0.622555	0.533577	1.96609	0.0492879	ILMN_1743137	TRUE
PRRG1							1.70263	0.0886364	ILMN_1781791	FALSE
PRRG2	ENSG00000126460.10	Artery_Tibial	-0.817055	0.413897			-0.233611	0.815287	ILMN_2064150	FALSE
PRRG3							-0.702089	0.482624	ILMN_1836531	FALSE
PRRG4	ENSG00000135378.3	Artery_Tibial	-1.02691	0.480379	-0.0280729	0.977604	-2.8626	0.00420184	ILMN_2219437	TRUE
PRRT1	ENSG00000204314.10	Artery_Tibial	-0.530703	0.841948	0.203936	0.838404	-0.649109	0.516268	ILMN_1780357	FALSE
PRRT1B							-0.0293287	0.976602	ILMN_1796419	FALSE
PRRT2	ENSG00000167371.17	Artery_Tibial	-0.757636	0.469192	-0.196714	0.844051	-0.809653	0.41814	ILMN_1724424	TRUE
PRRT3	ENSG00000163704.11	Artery_Tibial	0.106495	0.91519	0.112621	0.910331	-1.15441	0.248331	ILMN_1784985	FALSE
PRRT4	ENSG00000224940.8	Artery_Coronary	1.07539	0.507451	0.1343	0.893165	-0.268539	0.788284	ILMN_1738009	FALSE
PRRX1	ENSG00000116132.11	Artery_Aorta	-1.55213	0.234117	-1.45619	0.145339	-1.55271	0.120492	ILMN_1739496	TRUE
PRRX2	ENSG00000167157.10	Artery_Aorta	-1.10278	0.300892			-1.77732	0.0755155	ILMN_1790338	FALSE
PRSS1							1.24542	0.212979	ILMN_1734773	FALSE
PRSS12	ENSG00000164099.3	Artery_Aorta	-0.64858	0.435433			-0.172047	0.8634	ILMN_1672720	FALSE
PRSS16	ENSG00000112812.15	Artery_Coronary	0.866404	0.669624	0.856591	0.391671	1.09447	0.273748	ILMN_1692020	TRUE
PRSS2	ENSG00000275896.5	Artery_Tibial	-1.75845	0.0786704						FALSE
PRSS21	ENSG00000007038.10	Artery_Aorta	1.59615	0.110558	1.69165	0.0907131	-1.27798	0.201256	ILMN_1774256	FALSE
PRSS22					0.954659	0.33975	-1.60201	0.109153	ILMN_1776925	FALSE
PRSS23	ENSG00000150687.11	Artery_Tibial	1.1863	0.651104			0.922322	0.35636	ILMN_1797776	FALSE
PRSS27							-1.70845	0.0875528	ILMN_1775549	FALSE
PRSS3	ENSG00000010438.16	Artery_Tibial	0.901953	0.617178	0.901953	0.367082	-0.230009	0.818085	ILMN_1685699	FALSE
PRSS30P							0.536296	0.591754	ILMN_1770765	FALSE
PRSS33							0.376654	0.706431	ILMN_1736831	FALSE
PRSS35	ENSG00000146250.6	Artery_Coronary	1.55456	0.29747			2.98596	0.00282692	ILMN_1769580	FALSE
PRSS36	ENSG00000178226.10	Artery_Tibial	-0.585668	0.841405			-1.0421	0.297365	ILMN_3239881	FALSE
PRSS37	ENSG00000165076.13	Artery_Coronary	1.74047	0.0958177			1.08499	0.277928	ILMN_1796092	FALSE
PRSS38							0.234384	0.814687	ILMN_1786524	FALSE
PRSS40B							-0.180476	0.856779	ILMN_1734775	FALSE
PRSS41							-0.769395	0.441659	ILMN_1651230	FALSE
PRSS42	ENSG00000178055.11	Artery_Tibial	1.36876	0.277392			-0.448134	0.654056	ILMN_1757294	FALSE
PRSS45	ENSG00000188086.13	Artery_Tibial	1.57184	0.0766839			-1.07669	0.281617	ILMN_2138249	FALSE
PRSS46	ENSG00000261603.1	Artery_Coronary	1.52712	0.12501						FALSE
PRSS47							-1.13755	0.255309	ILMN_1727489	FALSE
PRSS48							0.113499	0.909635	ILMN_1807272	FALSE
PRSS50							1.04675	0.295213	ILMN_1775615	FALSE
PRSS51	ENSG00000253649.3	Artery_Coronary	-0.605582	0.633625						FALSE
PRSS53	ENSG00000151006.7	Artery_Aorta	-0.937102	0.638007	-1.0688	0.285161	1.41156	0.158081	ILMN_2133187	FALSE
PRSS54							-0.999819	0.317398	ILMN_2400360	FALSE
PRSS55							-1.72828	0.0839383	ILMN_1806464	FALSE
PRSS56							0.28905	0.772543	ILMN_1674447	FALSE
PRSS57					0.974582	0.329767	-0.583311	0.559684	ILMN_1673605	FALSE
PRSS58							-0.942215	0.346082	ILMN_3247395	FALSE
PRSS8	ENSG00000052344.15	Artery_Coronary	0.526082	0.598831	-0.526082	0.598831	-0.334886	0.737711	ILMN_1796461	FALSE
PRTFDC1	ENSG00000099256.18	Artery_Aorta	-2.03999	0.117955	-2.03999	0.0413515	0.0809358	0.935493	ILMN_1708516	FALSE
PRTG	ENSG00000166450.12	Artery_Tibial	1.24135	0.315675			-2.1522	0.0313812	ILMN_1660085	FALSE
PRTN3	ENSG00000196415.9	Artery_Coronary	-0.0357616	0.971472	-0.00832153	0.99336	-0.508049	0.611419	ILMN_1668460	TRUE
PRUNE1	ENSG00000143363.15	Artery_Aorta	0.89072	0.415842	-0.0402197	0.967918	-0.453231	0.650382	ILMN_1728914	FALSE
PRUNE2	ENSG00000106772.17	Artery_Tibial	0.0904644	0.993661	-0.137505	0.890632	-1.948	0.0514145	ILMN_1700771	FALSE
PRX	ENSG00000105227.14	Artery_Coronary	-1.05615	0.511193	-0.599484	0.54885	0.55582	0.578334	ILMN_2405348	FALSE
PRY							1.59313	0.111131	ILMN_2156971	FALSE
PRY2							0.454861	0.649209	ILMN_1666140	FALSE
PSAP	ENSG00000197746.13	Artery_Coronary	1.43389	0.428378	0.584751	0.558715	1.93689	0.0527585	ILMN_2355559	TRUE
PSAPL1							-3.07178	0.00212783	ILMN_3238264	FALSE
PSAT1	ENSG00000135069.13	Artery_Coronary	-1.3004	0.405424	-1.3004	0.193464	-2.08952	0.0366613	ILMN_1692938	TRUE
PSAT1P1							0.0496718	0.960384	ILMN_3268179	FALSE
PSAT1P3							-1.69894	0.0893302	ILMN_3229057	FALSE
PSCA	ENSG00000167653.4	Artery_Tibial	-1.64516	0.243997	-1.64516	0.0999363	-1.88794	0.0590342	ILMN_1771538	TRUE
PSD	ENSG00000059915.16	Artery_Coronary	0.192101	0.847663	-0.192101	0.847663	-0.809633	0.418151	ILMN_1806242	FALSE
PSD2	ENSG00000146005.3	Artery_Aorta	-0.415191	0.702187			-1.22642	0.22004	ILMN_1662963	FALSE
PSD3							-1.31466	0.188626	ILMN_1656915	FALSE
PSD4	ENSG00000125637.15	Artery_Coronary	0.109539	0.9787	0.150329	0.880505	-0.277775	0.781185	ILMN_2154115	FALSE
PSEN1	ENSG00000080815.18	Artery_Coronary	1.44656	0.31818	-0.308562	0.757655	1.10836	0.267705	ILMN_1796669	FALSE
PSEN2	ENSG00000143801.16	Artery_Coronary	1.15084	0.571937	-0.21269	0.831569	1.05466	0.291579	ILMN_2404512	FALSE
PSENEN	ENSG00000205155.7	Artery_Aorta	-1.60763	0.154931	0.680731	0.496042	-0.977631	0.328257	ILMN_1669718	FALSE
PSG1							0.525816	0.599016	ILMN_1798000	FALSE
PSG10P							-0.615698	0.538094	ILMN_1771123	FALSE
PSG11							0.245512	0.80606	ILMN_1706911	FALSE
PSG2							-1.36711	0.171592	ILMN_2188141	FALSE
PSG3							-3.77873	0.00015763	ILMN_1685312	FALSE
PSG4							-1.12771	0.259441	ILMN_2281810	FALSE
PSG5							-0.80653	0.419938	ILMN_1728734	FALSE
PSG6							-0.809774	0.41807	ILMN_1716238	FALSE
PSG7							-1.32995	0.183536	ILMN_1772768	FALSE
PSG8							-0.333039	0.739105	ILMN_1795106	FALSE
PSG9							-2.73957	0.00615194	ILMN_1801776	FALSE
PSIP1	ENSG00000164985.14	Artery_Coronary	-1.80096	0.393991	1.67099	0.0947232	2.38561	0.0170507	ILMN_1788701	FALSE
PSKH1	ENSG00000159792.9	Artery_Tibial	-1.05288	0.292397	-1.05288	0.292397	0.638751	0.522985	ILMN_1700770	FALSE
PSKH2							1.01017	0.312413	ILMN_1704176	FALSE
PSMA1	ENSG00000129084.17	Artery_Aorta	1.4933	0.135358	1.4933	0.135358	1.68466	0.0920545	ILMN_1709611	TRUE
PSMA2	ENSG00000106588.10	Artery_Aorta	-0.788372	0.500679	0.530621	0.595682	-0.185895	0.852527	ILMN_2058512	FALSE
PSMA3	ENSG00000100567.12	Artery_Aorta	1.53844	0.12713			0.591129	0.554434	ILMN_2318011	FALSE
PSMA3-AS1							0.689717	0.490372	ILMN_3189585	FALSE
PSMA4	ENSG00000041357.15	Artery_Aorta	-1.68966	0.242479	-1.07422	0.282726	2.29627	0.0216607	ILMN_2198376	FALSE
PSMA5							0.532245	0.594556	ILMN_1759952	FALSE
PSMA6	ENSG00000100902.10	Artery_Aorta	0.419166	0.87554	-0.494883	0.620683	1.39337	0.163507	ILMN_1704094	FALSE
PSMA6P1							0.397576	0.690943	ILMN_1675852	FALSE
PSMA6P2							-1.06754	0.285726	ILMN_3302753	FALSE
PSMA6P4							1.83287	0.0668214	ILMN_3204575	FALSE
PSMA7	ENSG00000101182.14	Artery_Aorta	-2.2044	0.00900548	0.833682	0.40446	0.0492123	0.96075	ILMN_1701962	FALSE
PSMA8							1.54121	0.123266	ILMN_1659103	FALSE
PSMB1	ENSG00000008018.8	Artery_Coronary	-1.24501	0.395816	-0.0451636	0.963977	0.752022	0.452038	ILMN_1789176	FALSE
PSMB10	ENSG00000205220.11	Artery_Aorta	-1.46988	0.141593	-1.46988	0.141593	-1.0405	0.298109	ILMN_1683026	TRUE
PSMB11							-0.849768	0.395454	ILMN_3235768	FALSE
PSMB2	ENSG00000126067.11	Artery_Aorta	-0.694943	0.487091	-0.176774	0.859686	0.484392	0.628108	ILMN_1764794	FALSE
PSMB3	ENSG00000277791.4	Artery_Tibial	1.92061	0.0818756	1.24873	0.211763	-1.50174	0.133164	ILMN_1748651	FALSE
PSMB4	ENSG00000159377.10	Artery_Coronary	-0.300574	0.763739	-0.298579	0.765261	-1.64487	0.0999958	ILMN_1737862	TRUE
PSMB5	ENSG00000100804.18	Artery_Coronary	-0.782586	0.236171	-0.484077	0.628331	0.503122	0.614878	ILMN_1744649	FALSE
PSMB6	ENSG00000142507.9	Artery_Aorta	-0.0472537	0.962311			-0.187735	0.851084	ILMN_1666409	FALSE
PSMB7	ENSG00000136930.12	Artery_Tibial	-0.854148	0.499781	-1.24727	0.212299	1.78914	0.073592	ILMN_1814156	FALSE
PSMB8	ENSG00000204264.8	Artery_Aorta	1.71895	0.212127	-0.351354	0.725323	-3.48514	0.00049188	ILMN_1747195	FALSE
PSMB8-AS1	ENSG00000204261.8	Artery_Tibial	-1.95358	0.195633	-0.138738	0.889657				FALSE
PSMB9	ENSG00000240065.7	Artery_Tibial	-0.567192	0.975918	0.0970179	0.922712	-1.48119	0.138555	ILMN_2376108	FALSE
PSMC1	ENSG00000100764.13	Artery_Coronary	-1.99687	0.134739	-2.03517	0.0418334	2.11595	0.0343489	ILMN_1736353	FALSE
PSMC1P10							-1.17594	0.239617	ILMN_3279964	FALSE
PSMC1P11							-0.0617887	0.950731	ILMN_3199896	FALSE
PSMC1P12							-0.371535	0.710239	ILMN_1695583	FALSE
PSMC1P3							0.555169	0.578779	ILMN_3199818	FALSE
PSMC1P4							-0.494682	0.620824	ILMN_3290640	FALSE
PSMC1P7							0.188038	0.850847	ILMN_3287899	FALSE
PSMC1P9							1.91406	0.0556122	ILMN_1813801	FALSE
PSMC2	ENSG00000161057.11	Artery_Tibial	-0.397128	0.691273	-0.575212	0.565148	0.204861	0.837681	ILMN_1768784	FALSE
PSMC3	ENSG00000165916.8	Artery_Coronary	0.922184	0.465833	0.797037	0.42543	1.02394	0.305862	ILMN_1809010	TRUE
PSMC3IP					0.280521	0.779078	1.81853	0.0689832	ILMN_3307266	FALSE
PSMC4	ENSG00000013275.7	Artery_Coronary	1.28191	0.323478	0.0772898	0.938393	1.78103	0.0749071	ILMN_2395389	TRUE
PSMC5	ENSG00000087191.12	Artery_Aorta	-1.13089	0.0337276	1.02318	0.306221	0.630517	0.528357	ILMN_1780189	FALSE
PSMC6	ENSG00000100519.11	Artery_Tibial	-1.44209	0.0336233	-1.80879	0.0704835	-2.54455	0.010942	ILMN_2096759	TRUE
PSMD1	ENSG00000173692.12	Artery_Coronary	0.546385	0.584801			-0.126887	0.89903	ILMN_1702837	FALSE
PSMD10							2.5078	0.0121486	ILMN_1776102	FALSE
PSMD11	ENSG00000108671.9	Artery_Aorta	-0.0092358	0.992631	-0.0092358	0.992631	-1.20957	0.226443	ILMN_1800952	TRUE
PSMD12	ENSG00000197170.9	Artery_Coronary	0.470574	0.88513			-2.15468	0.0311866	ILMN_1684383	FALSE
PSMD13	ENSG00000185627.17	Artery_Coronary	1.98234	0.238903	1.45255	0.146348	-0.859936	0.389825	ILMN_1704404	FALSE
PSMD14	ENSG00000115233.11	Artery_Tibial	-1.57229	0.170826	2.17896	0.0293349	-0.310362	0.756286	ILMN_1737396	FALSE
PSMD2	ENSG00000175166.16	Artery_Coronary	0.791845	0.472694	-0.00313458	0.997499	-0.0749988	0.940216	ILMN_1712432	FALSE
PSMD3	ENSG00000108344.14	Artery_Aorta	-0.113308	0.909786	-0.113308	0.909786	-0.436101	0.662764	ILMN_1796430	TRUE
PSMD4	ENSG00000159352.15	Artery_Aorta	-1.74563	0.311845	-1.45396	0.145958	-0.948491	0.342879	ILMN_3307799	TRUE
PSMD5	ENSG00000095261.13	Artery_Tibial	-0.537224	0.591113	-0.376706	0.706392	2.45635	0.0140357	ILMN_1720926	FALSE
PSMD6	ENSG00000163636.10	Artery_Tibial	-0.415388	0.974239	-0.192281	0.847522	1.83388	0.0666716	ILMN_2155998	FALSE
PSMD6-AS2							1.01477	0.310214	ILMN_1913537	FALSE
PSMD7	ENSG00000103035.10	Artery_Coronary	-0.630445	0.528404			1.50207	0.133078	ILMN_1776173	FALSE
PSMD8	ENSG00000099341.11	Artery_Tibial	0.978735	0.327711	0.959429	0.337343	0.813405	0.415986	ILMN_1733256	TRUE
PSMD9	ENSG00000110801.13	Artery_Aorta	-0.903556	0.366231	-0.954922	0.339617	3.07482	0.00210629	ILMN_1732767	FALSE
PSME1	ENSG00000092010.14	Artery_Tibial	1.59162	0.388543	1.50167	0.133182	-0.963315	0.33539	ILMN_1726698	FALSE
PSME2	ENSG00000100911.15	Artery_Tibial	2.00598	0.0364926			-0.765631	0.443896	ILMN_1786612	FALSE
PSME3							-0.228377	0.819353	ILMN_2346573	FALSE
PSME4	ENSG00000068878.14	Artery_Aorta	0.901726	0.826872	-0.773166	0.439424	-0.245347	0.806188	ILMN_1763540	FALSE
PSMF1	ENSG00000125818.17	Artery_Tibial	0.838987	0.51436	-0.505298	0.61335	-0.21883	0.826782	ILMN_2291010	FALSE
PSMG1	ENSG00000183527.11	Artery_Coronary	-2.11852	0.100549	1.40636	0.159617	1.66578	0.095758	ILMN_1779264	FALSE
PSMG2	ENSG00000128789.20	Artery_Coronary	0.32789	0.917548	0.054747	0.95634	1.87701	0.0605173	ILMN_2088410	TRUE
PSMG3	ENSG00000157778.8	Artery_Tibial	0.378461	0.983762	0.426007	0.670103	1.6007	0.109444	ILMN_1802627	TRUE
PSMG3-AS1	ENSG00000230487.7	Artery_Aorta	0.551379	0.782227	-0.285527	0.77524	1.78232	0.0746978	ILMN_3248764	FALSE
PSMG4	ENSG00000180822.11	Artery_Tibial	1.1231	0.201141	1.14065	0.254017	-0.72653	0.467514	ILMN_3231020	FALSE
PSORS1C1	ENSG00000204540.10	Artery_Tibial	-0.395067	0.221017			-1.97546	0.0482163	ILMN_1799669	FALSE
PSORS1C2	ENSG00000204538.3	Artery_Aorta	-1.07523	0.3997			0.339905	0.733928	ILMN_1653447	FALSE
PSORS1C3							-0.424651	0.671091	ILMN_3309634	FALSE
PSPC1	ENSG00000121390.18	Artery_Tibial	1.79374	0.0442012	1.60574	0.108332	2.87638	0.0040226	ILMN_1724490	TRUE
PSPH	ENSG00000146733.13	Artery_Aorta	-1.52279	0.128823	-0.623212	0.533146	0.696558	0.48608	ILMN_1776105	FALSE
PSPHP1							-0.17619	0.860145	ILMN_1688312	FALSE
PSPN	ENSG00000125650.4	Artery_Tibial	0.378756	0.844991	-0.378511	0.705051	0.317768	0.750661	ILMN_1789887	FALSE
PSRC1	ENSG00000134222.16	Artery_Tibial	1.99368	0.0541765	1.55586	0.119741	-0.87975	0.378995	ILMN_1801152	FALSE
PSTK	ENSG00000179988.13	Artery_Aorta	1.16838	0.418633	1.16838	0.242654	0.557065	0.577483	ILMN_1717707	TRUE
PSTPIP1	ENSG00000140368.12	Artery_Coronary	1.00571	0.54951	-0.65819	0.510416	-2.75741	0.00582608	ILMN_1703327	FALSE
PSTPIP2	ENSG00000152229.18	Artery_Tibial	-1.20338	0.481661	-0.888807	0.374107	-1.62876	0.103363	ILMN_1713058	TRUE
PTAFR	ENSG00000169403.11	Artery_Coronary	-1.29962	0.389629	0.00552464	0.995592	-1.06106	0.288664	ILMN_1746836	FALSE
PTAR1	ENSG00000188647.12	Artery_Aorta	-1.66284	0.105112	-1.6082	0.107792	0.465361	0.641673	ILMN_3237679	FALSE
PTBP1	ENSG00000011304.19	Artery_Tibial	0.122144	0.902785	0.147967	0.882369	1.00467	0.315057	ILMN_1655154	TRUE
PTBP2	ENSG00000117569.18	Artery_Aorta	-1.26454	0.293188	-0.80776	0.419229	1.16899	0.242409	ILMN_1707240	FALSE
PTBP3	ENSG00000119314.15	Artery_Tibial	-1.69142	0.112249	2.32926	0.0198455	2.14198	0.0321948	ILMN_1768197	FALSE
PTCD1					0.923384	0.355807	1.37451	0.169284	ILMN_2225709	FALSE
PTCD2							3.74013	0.000183927	ILMN_1677221	FALSE
PTCD3	ENSG00000132300.18	Artery_Aorta	-0.503296	0.956373	0.172619	0.862951	1.14199	0.253456	ILMN_1714424	FALSE
PTCH1	ENSG00000185920.15	Artery_Aorta	0.671629	0.50182	0.671629	0.50182	1.59484	0.110747	ILMN_1800331	TRUE
PTCH2	ENSG00000117425.13	Artery_Tibial	0.742126	0.458011	0.742126	0.458011	0.904999	0.365466	ILMN_1753329	TRUE
PTCHD1							-0.0535101	0.957325	ILMN_1717393	FALSE
PTCHD3	ENSG00000182077.10	Artery_Coronary	0.244131	0.807129			1.09849	0.271989	ILMN_2054481	FALSE
PTCHD3P1							0.942746	0.345811	ILMN_1679150	FALSE
PTCHD4	ENSG00000244694.7	Artery_Tibial	0.244674	0.948396			-2.45338	0.0141519	ILMN_1742467	FALSE
PTCRA	ENSG00000171611.9	Artery_Aorta	0.157969	0.874481			-2.04344	0.0410089	ILMN_2091920	FALSE
PTDSS1	ENSG00000156471.12	Artery_Aorta	-0.710693	0.861733	-0.994679	0.319892	2.23686	0.0252956	ILMN_1688753	FALSE
PTDSS2	ENSG00000174915.11	Artery_Tibial	0.362454	0.818556			-1.8911	0.058611	ILMN_1763723	FALSE
PTEN							-1.03022	0.302905	ILMN_1701134	FALSE
PTENP1							0.527615	0.597767	ILMN_3240160	FALSE
PTER	ENSG00000165983.14	Artery_Aorta	1.15886	0.335452	1.57868	0.114409	0.899888	0.36818	ILMN_1795336	TRUE
PTF1A							0.900937	0.367622	ILMN_1654415	FALSE
PTGDR	ENSG00000168229.3	Artery_Aorta	-0.152341	0.95588	-1.26006	0.207647	2.2829	0.0224362	ILMN_1706268	FALSE
PTGDR2	ENSG00000183134.4	Artery_Aorta	-1.36548	0.17907	0.604443	0.545549	-2.48279	0.0130357	ILMN_1703326	FALSE
PTGDS	ENSG00000107317.12	Artery_Aorta	-0.738631	0.457969			1.03021	0.302912	ILMN_1664464	FALSE
PTGER1	ENSG00000160951.3	Artery_Aorta	0.815132	0.439629			0.330666	0.740897	ILMN_1744929	FALSE
PTGER2	ENSG00000125384.6	Artery_Coronary	-0.438808	0.943327	0.204589	0.837893	-0.511833	0.608768	ILMN_1703926	FALSE
PTGER3	ENSG00000050628.20	Artery_Tibial	0.961336	0.798695			-1.30604	0.191539	ILMN_1690202	FALSE
PTGER4	ENSG00000171522.5	Artery_Tibial	2.30742	0.0690743			2.71196	0.00668872	ILMN_1795930	FALSE
PTGER4P2-CDK2AP2P2							-1.31654	0.187994	ILMN_3234852	FALSE
PTGES	ENSG00000148344.10	Artery_Tibial	1.31788	0.191613	0.681651	0.49546	-1.22263	0.221468	ILMN_1713829	FALSE
PTGES2	ENSG00000148334.14	Artery_Aorta	0.42687	0.879395	0.42687	0.669474	-1.18636	0.235481	ILMN_2345016	FALSE
PTGES2-AS1	ENSG00000232850.3	Artery_Coronary	-0.42687	0.824151	-0.0140626	0.98878	-1.0129	0.311108	ILMN_1746309	TRUE
PTGES3	ENSG00000110958.15	Artery_Tibial	-0.612982	0.539888			-0.12795	0.898188	ILMN_1719749	FALSE
PTGES3L	ENSG00000267060.5	Artery_Tibial	1.25448	0.209669	1.25448	0.209669				FALSE
PTGES3P1							-1.29014	0.197003	ILMN_1690137	FALSE
PTGES3P3							-0.900533	0.367837	ILMN_1711492	FALSE
PTGFR	ENSG00000122420.9	Artery_Aorta	-1.85257	0.323706	1.25976	0.207756	1.16401	0.244419	ILMN_1813341	FALSE
PTGFRN	ENSG00000134247.9	Artery_Aorta	-0.366572	0.724482	0.478755	0.632113	-1.23419	0.217133	ILMN_2077905	FALSE
PTGIR	ENSG00000160013.8	Artery_Tibial	-0.755931	0.449691	0.269291	0.787706	0.13189	0.895071	ILMN_1747023	FALSE
PTGIS	ENSG00000124212.5	Artery_Coronary	1.48423	0.157546	-1.2906	0.196843	-0.0636292	0.949266	ILMN_1667692	FALSE
PTGR1	ENSG00000106853.18	Artery_Coronary	2.21657	0.038509	1.32939	0.183721	0.989623	0.322358	ILMN_2225537	TRUE
PTGR2	ENSG00000140043.11	Artery_Tibial	0.501606	0.632893	-0.314215	0.753358	-3.54762	0.000388726	ILMN_2105253	FALSE
PTGS1	ENSG00000095303.14	Artery_Aorta	-0.425308	0.74168	1.20873	0.226768	-1.2391	0.215308	ILMN_1665100	FALSE
PTGS2	ENSG00000073756.11	Artery_Tibial	0.38887	0.697372			-2.42895	0.0151425	ILMN_2054297	FALSE
PTH							0.975459	0.329333	ILMN_1781669	FALSE
PTH1R	ENSG00000160801.13	Artery_Tibial	-1.02773	0.584642	-0.204855	0.837685	1.74332	0.0812778	ILMN_1795166	FALSE
PTH2							-2.08267	0.0372809	ILMN_1673553	FALSE
PTH2R							0.012731	0.989842	ILMN_1729075	FALSE
PTHLH	ENSG00000087494.15	Artery_Aorta	-1.05719	0.290427			-0.674407	0.500052	ILMN_1785699	FALSE
PTK2	ENSG00000169398.19	Artery_Aorta	1.65625	0.129999			-0.473623	0.635769	ILMN_1676305	FALSE
PTK2B	ENSG00000120899.17	Artery_Tibial	-0.60969	0.462874	0.560287	0.575284	-3.22512	0.0012592	ILMN_1732318	FALSE
PTK6	ENSG00000101213.6	Artery_Aorta	-0.882498	0.380965	-1.00173	0.316473	-1.30417	0.192177	ILMN_2075800	TRUE
PTK7	ENSG00000112655.15	Artery_Aorta	1.86139	0.176092	0.339266	0.734409	1.67455	0.0940218	ILMN_1662166	TRUE
PTMA	ENSG00000187514.16	Artery_Aorta	-0.478562	0.883518	-0.179102	0.857857	-0.725411	0.4682	ILMN_1759954	TRUE
PTMAP8							1.22723	0.219736	ILMN_3298582	FALSE
PTMS							-0.783962	0.433062	ILMN_1721046	FALSE
PTN	ENSG00000105894.11	Artery_Aorta	-1.60911	0.269194			-2.71983	0.00653159	ILMN_1813753	FALSE
PTOV1	ENSG00000104960.15	Artery_Tibial	0.410598	0.697537	0.248364	0.803853	-1.26901	0.204438	ILMN_1700109	FALSE
PTOV1-AS1							-1.33865	0.180685	ILMN_1830842	FALSE
PTP4A1	ENSG00000112245.10	Artery_Aorta	-1.19792	0.230948			-2.09319	0.0363319	ILMN_2154654	FALSE
PTP4A2	ENSG00000184007.18	Artery_Aorta	-0.988624	0.58253			-2.58955	0.00961012	ILMN_1688490	FALSE
PTP4A3	ENSG00000184489.11	Artery_Coronary	-0.166299	0.867922	0.422345	0.672773	-1.20279	0.229056	ILMN_3250321	FALSE
PTPA	ENSG00000119383.19	Artery_Aorta	0.43918	0.675058	0.390437	0.696213	-2.94444	0.00323535	ILMN_1729123	FALSE
PTPDC1	ENSG00000158079.14	Artery_Tibial	-0.308798	0.825852	-1.05174	0.292917	2.25323	0.0242444	ILMN_1761031	FALSE
PTPMT1	ENSG00000110536.13	Artery_Aorta	1.26645	0.440797	1.20569	0.227939	1.05666	0.290666	ILMN_3236945	TRUE
PTPN1	ENSG00000196396.9	Artery_Coronary	0.990934	0.61173	0.374899	0.707736	2.10114	0.0356283	ILMN_1681591	TRUE
PTPN11	ENSG00000179295.17	Artery_Tibial	1.27434	0.202542	1.27434	0.202542	1.50893	0.131318	ILMN_1778236	TRUE
PTPN12	ENSG00000127947.15	Artery_Aorta	-1.82536	0.094337	-0.736758	0.46127	-1.11468	0.264989	ILMN_2222074	TRUE
PTPN13	ENSG00000163629.12	Artery_Aorta	-1.50243	0.342632	-1.50243	0.132987	2.09311	0.0363396	ILMN_2374683	FALSE
PTPN14	ENSG00000152104.11	Artery_Aorta	0.372227	0.974982			-1.56377	0.117872	ILMN_1750240	FALSE
PTPN18	ENSG00000072135.12	Artery_Tibial	0.651731	0.828106	-0.207206	0.835849	-0.479793	0.631375	ILMN_1770005	FALSE
PTPN2	ENSG00000175354.18	Artery_Aorta	2.6377	0.0255065			1.64701	0.099556	ILMN_2400030	FALSE
PTPN20	ENSG00000204179.10	Artery_Aorta	-0.0683992	0.945468			-1.17675	0.239294	ILMN_1680945	FALSE
PTPN21	ENSG00000070778.12	Artery_Aorta	-2.4701	0.0767645			0.00283101	0.997741	ILMN_1719664	FALSE
PTPN22	ENSG00000134242.15	Artery_Aorta	-1.33034	0.311951	-1.00557	0.314622	1.88524	0.0593974	ILMN_1715885	FALSE
PTPN23	ENSG00000076201.14	Artery_Coronary	0.478055	0.632611			-1.19063	0.233798	ILMN_1654318	FALSE
PTPN2P1							-1.51986	0.128547	ILMN_1704208	FALSE
PTPN3	ENSG00000070159.13	Artery_Aorta	1.50913	0.242031			-1.03452	0.300892	ILMN_1717294	FALSE
PTPN4	ENSG00000088179.8	Artery_Aorta	0.476877	0.63345	-0.757774	0.448586	1.22256	0.221498	ILMN_1793549	FALSE
PTPN5	ENSG00000110786.17	Artery_Tibial	0.816815	0.712899			-0.456992	0.647677	ILMN_2363966	FALSE
PTPN6	ENSG00000111679.16	Artery_Coronary	2.29303	0.0323916	0.794081	0.427148	-2.84196	0.0044837	ILMN_1716578	FALSE
PTPN7	ENSG00000143851.15	Artery_Tibial	-2.48592	0.0616439	-0.732765	0.463701	-2.50214	0.0123446	ILMN_1715214	TRUE
PTPN9	ENSG00000169410.9	Artery_Aorta	0.0523975	0.979255	0.443791	0.657194	0.645203	0.518796	ILMN_1789504	TRUE
PTPRA	ENSG00000132670.20	Artery_Coronary	-1.55398	0.283003	0.912491	0.36151	1.14114	0.253811	ILMN_1723156	FALSE
PTPRB	ENSG00000127329.15	Artery_Coronary	-2.09744	0.0295348			0.11657	0.907201	ILMN_1672102	FALSE
PTPRC	ENSG00000081237.18	Artery_Coronary	1.90499	0.150374			2.48241	0.0130497	ILMN_1804279	FALSE
PTPRCAP							-0.701994	0.482683	ILMN_1672417	FALSE
PTPRD	ENSG00000153707.16	Artery_Coronary	1.65657	0.253252			-1.58651	0.112625	ILMN_2315789	FALSE
PTPRD-AS1	ENSG00000225706.1	Artery_Aorta	-1.09749	0.27661						FALSE
PTPRE	ENSG00000132334.16	Artery_Aorta	-0.308347	0.757818	-0.547876	0.583777	1.83833	0.0660136	ILMN_1660907	FALSE
PTPRF	ENSG00000142949.16	Artery_Coronary	0.952175	0.431298	1.14063	0.254022	-1.51895	0.128776	ILMN_2380163	FALSE
PTPRG	ENSG00000144724.19	Artery_Aorta	-1.03254	0.538436			-0.718476	0.472464	ILMN_1779674	FALSE
PTPRH							0.364662	0.715364	ILMN_1741465	FALSE
PTPRJ	ENSG00000149177.12	Artery_Tibial	-0.85513	0.5618	-0.193565	0.846516	-1.39065	0.164331	ILMN_1731589	TRUE
PTPRK	ENSG00000152894.14	Artery_Aorta	0.93721	0.644467	0.511476	0.609018	2.48689	0.0128866	ILMN_1810962	TRUE
PTPRM	ENSG00000173482.16	Artery_Aorta	0.330273	0.741194	-1.30864	0.190657	2.65622	0.00790212	ILMN_1744937	FALSE
PTPRN	ENSG00000054356.13	Artery_Coronary	-0.49913	0.617688	0.176566	0.859849	-2.76472	0.00569713	ILMN_1658576	FALSE
PTPRN2							-0.633987	0.52609	ILMN_1728844	FALSE
PTPRO	ENSG00000151490.13	Artery_Aorta	-0.0194577	0.984476	0.0194577	0.984476	-1.11952	0.26292	ILMN_1720113	FALSE
PTPRQ	ENSG00000139304.12	Artery_Tibial	1.08416	0.725875			-2.64802	0.0080965	ILMN_1721392	FALSE
PTPRR	ENSG00000153233.12	Artery_Coronary	0.706005	0.777569			-0.500644	0.616622	ILMN_1669172	FALSE
PTPRS	ENSG00000105426.16	Artery_Aorta	0.846781	0.397117			-1.11812	0.263515	ILMN_1656338	FALSE
PTPRT	ENSG00000196090.12	Artery_Coronary	-1.098	0.272204			-1.82472	0.0680437	ILMN_2404256	FALSE
PTPRU	ENSG00000060656.19	Artery_Aorta	1.66592	0.298152	-0.584421	0.558937	-0.554298	0.579375	ILMN_2383300	FALSE
PTPRVP							0.459759	0.645689	ILMN_1797827	FALSE
PTPRZ1	ENSG00000106278.11	Artery_Aorta	-0.139108	0.981178			1.55239	0.120569	ILMN_1676616	FALSE
PTRF	ENSG00000177469.12	Artery_Tibial	1.5894	0.278476						FALSE
PTRH1	ENSG00000187024.13	Artery_Coronary	-0.536441	0.772166			-0.471603	0.63721	ILMN_1763842	FALSE
PTRH2	ENSG00000141378.14	Artery_Aorta	1.80304	0.184963	1.81845	0.0689955	-0.287545	0.773695	ILMN_1683052	FALSE
PTRHD1					-0.264385	0.791483	2.40842	0.0160218	ILMN_1692707	FALSE
PTS	ENSG00000150787.7	Artery_Coronary	-0.629243	0.52919			1.51993	0.128529	ILMN_2162328	FALSE
PTTG1	ENSG00000164611.12	Artery_Coronary	1.11745	0.266804			-2.68412	0.0072722	ILMN_2042771	FALSE
PTTG1IP	ENSG00000183255.11	Artery_Tibial	-0.833597	0.516919	-1.28382	0.199204	-2.05929	0.0394669	ILMN_2128750	TRUE
PTTG2	ENSG00000250254.1	Artery_Coronary	-1.25859	0.442957			-1.38882	0.164887	ILMN_1744146	FALSE
PTTG3P							-1.8938	0.0582514	ILMN_2049021	FALSE
PTX3	ENSG00000163661.3	Artery_Aorta	-0.903759	0.660826			-0.952887	0.340647	ILMN_1801842	FALSE
PTX4	ENSG00000251692.7	Artery_Coronary	0.382963	0.786127			-1.96905	0.0489473	ILMN_3248631	FALSE
PUDP							1.68327	0.0923227	ILMN_1710136	FALSE
PUF60	ENSG00000179950.13	Artery_Aorta	0.548178	0.58357	0.548178	0.58357	0.811899	0.41685	ILMN_1779404	TRUE
PUM1	ENSG00000134644.15	Artery_Coronary	1.58783	0.268534			3.09893	0.00194223	ILMN_2401155	FALSE
PUM2	ENSG00000055917.15	Artery_Aorta	0.633355	0.817732	0.355097	0.722517	3.46792	0.000524503	ILMN_1728305	TRUE
PUM3	ENSG00000080608.9	Artery_Aorta	1.27342	0.369426			1.56701	0.117113	ILMN_1665483	FALSE
PURA							2.57419	0.0100476	ILMN_2127328	FALSE
PURB					-1.41284	0.157703	0.958909	0.337605	ILMN_1750079	FALSE
PURG	ENSG00000172733.11	Artery_Tibial	0.474618	0.635059			1.85999	0.0628874	ILMN_1655241	FALSE
PURPL							-1.08416	0.278294	ILMN_1685833	FALSE
PUS1	ENSG00000177192.13	Artery_Coronary	0.313535	0.753874			2.70159	0.00690083	ILMN_1662658	FALSE
PUS10	ENSG00000162927.13	Artery_Tibial	-0.687485	0.539014	-0.619436	0.535629	2.0074	0.0447067	ILMN_1810591	FALSE
PUS3	ENSG00000110060.8	Artery_Tibial	0.968826	0.699345	0.44339	0.657484	0.71479	0.474739	ILMN_2097185	TRUE
PUS7	ENSG00000091127.13	Artery_Aorta	1.85305	0.299953	-0.0955795	0.923855	1.37306	0.169734	ILMN_1779353	FALSE
PUS7L	ENSG00000129317.14	Artery_Aorta	1.18668	0.257776	-1.00006	0.317282	0.151513	0.879571	ILMN_1747184	FALSE
PUSL1	ENSG00000169972.11	Artery_Coronary	-1.58467	0.261958	-1.09738	0.272473	-0.418727	0.675416	ILMN_1780315	TRUE
PVALB					0.538116	0.590497	-0.531307	0.595206	ILMN_2069224	FALSE
PVALEF							0.30639	0.759307	ILMN_1671997	FALSE
PVR	ENSG00000073008.14	Artery_Coronary	0.826654	0.851286	-0.451203	0.651843	1.75781	0.07878	ILMN_3250483	FALSE
PVRIG	ENSG00000213413.2	Artery_Tibial	-0.477659	0.632893			1.629	0.103312	ILMN_1688279	FALSE
PVT1							0.633511	0.5264	ILMN_1732926	FALSE
PWAR1							-1.43423	0.151507	ILMN_3245815	FALSE
PWAR4							-0.6237	0.532825	ILMN_3248085	FALSE
PWAR5							-0.0699225	0.944255	ILMN_3241803	FALSE
PWAR6	ENSG00000257151.1	Artery_Tibial	0.296659	0.778513	0.438525	0.661006				FALSE
PWP1	ENSG00000136045.11	Artery_Coronary	0.943137	0.413122	0.728232	0.466472	2.44662	0.0144201	ILMN_1743049	TRUE
PWP2	ENSG00000241945.7	Artery_Tibial	0.918365	0.365088	0.753944	0.450883				FALSE
PWRN1							0.540059	0.589157	ILMN_3310361	FALSE
PWRN2							1.02825	0.30383	ILMN_3309194	FALSE
PWWP2A	ENSG00000170234.12	Artery_Coronary	-1.0119	0.311586	0.909425	0.363126	3.53722	0.000404364	ILMN_1771403	FALSE
PWWP2B	ENSG00000171813.13	Artery_Tibial	-1.49071	0.34008	0.960147	0.336981	-1.87869	0.0602862	ILMN_1764609	FALSE
PXDC1	ENSG00000168994.13	Artery_Tibial	1.49963	0.296324	0.788523	0.430391	0.678132	0.497688	ILMN_1709026	TRUE
PXDN	ENSG00000130508.10	Artery_Tibial	2.82328	0.0150607	-0.510337	0.609815	-0.992157	0.321121	ILMN_2363658	FALSE
PXDNL	ENSG00000147485.12	Artery_Aorta	-1.20103	0.229739			-1.23346	0.217405	ILMN_1746954	FALSE
PXK	ENSG00000168297.15	Artery_Aorta	-1.09859	0.465687	-0.179151	0.857819	-0.0774132	0.938295	ILMN_1815063	TRUE
PXMP2	ENSG00000176894.9	Artery_Coronary	0.0603298	0.951893	-0.0603298	0.951893	-1.16329	0.24471	ILMN_1670512	FALSE
PXMP4	ENSG00000101417.11	Artery_Aorta	0.854314	0.635378	-0.0142306	0.988646	1.66655	0.0956041	ILMN_3249742	FALSE
PXN	ENSG00000089159.16	Artery_Aorta	0.892864	0.662201	-0.856725	0.391597	-3.85132	0.000117481	ILMN_1684440	FALSE
PXT1	ENSG00000179165.10	Artery_Aorta	0.531903	0.594793	0.531903	0.594793	1.72256	0.0849678	ILMN_1812981	TRUE
PXYLP1	ENSG00000155893.12	Artery_Aorta	0.624481	0.892459	1.04527	0.295896	1.81533	0.0694726	ILMN_1706598	TRUE
PYCARD	ENSG00000103490.13	Artery_Aorta	0.5256	0.599166			-4.0508	5.10429e-05	ILMN_2398274	FALSE
PYCR1	ENSG00000183010.16	Artery_Tibial	-0.773846	0.720852	0.240142	0.810221	-1.0033	0.315718	ILMN_1715178	FALSE
PYCR2	ENSG00000143811.18	Artery_Aorta	-1.23614	0.351157	-0.111734	0.911034	2.29737	0.0215975	ILMN_1808568	FALSE
PYCR3							-0.729115	0.465931	ILMN_1686387	FALSE
PYCRL	ENSG00000104524.13	Artery_Coronary	1.35976	0.345983						FALSE
PYDC1							-0.11966	0.904752	ILMN_1694823	FALSE
PYDC2							-1.62413	0.104348	ILMN_1672325	FALSE
PYGB	ENSG00000100994.11	Artery_Aorta	-1.15672	0.308938	-1.15319	0.248832	-2.77468	0.00552565	ILMN_1778360	TRUE
PYGL	ENSG00000100504.16	Artery_Aorta	-0.12275	0.997443	-0.767345	0.442876	-1.95595	0.0504715	ILMN_1696187	TRUE
PYGM	ENSG00000068976.13	Artery_Aorta	-1.93945	0.127224			-0.398639	0.690159	ILMN_1720849	FALSE
PYGO1	ENSG00000171016.11	Artery_Tibial	0.149155	0.881431			-1.57539	0.115166	ILMN_2179229	FALSE
PYGO2	ENSG00000163348.3	Artery_Tibial	0.0616344	0.950854			-1.99516	0.046025	ILMN_1695334	FALSE
PYHIN1	ENSG00000163564.14	Artery_Tibial	-0.929359	0.609125	-8.82e-06	0.999993	1.83342	0.0667397	ILMN_1742026	FALSE
PYHIN5P							-0.891132	0.372858	ILMN_3203797	FALSE
PYM1	ENSG00000170473.16	Artery_Tibial	-0.852141	0.394136	-0.852141	0.394136	-0.611995	0.540541	ILMN_1751431	TRUE
PYROXD1	ENSG00000121350.15	Artery_Aorta	-0.434971	0.726988	-0.447244	0.654699	1.47139	0.141185	ILMN_3247826	FALSE
PYROXD2	ENSG00000119943.12	Artery_Tibial	-0.153055	0.895389	-0.597636	0.550083	2.02992	0.0423652	ILMN_1684497	FALSE
PYURF	ENSG00000145337.4	Artery_Tibial	1.04176	0.300794						FALSE
PYY							-0.11275	0.910229	ILMN_1703075	FALSE
PYY2							-2.1213	0.0338965	ILMN_2070395	FALSE
PYY3							0.190984	0.848538	ILMN_1662098	FALSE
PZP	ENSG00000126838.9	Artery_Coronary	1.95157	0.138689	1.14488	0.252257	0.189573	0.849643	ILMN_1708183	TRUE
QARS	ENSG00000172053.17	Artery_Coronary	0.377006	0.706169			3.49774	0.000469212	ILMN_1763080	FALSE
QDPR	ENSG00000151552.11	Artery_Coronary	-2.16075	0.0863072	-2.06122	0.0392824	-0.57023	0.568522	ILMN_1672443	TRUE
QKI	ENSG00000112531.16	Artery_Coronary	1.51477	0.213083	-2.08919	0.0366906	1.56908	0.11663	ILMN_1690476	FALSE
QPCT	ENSG00000115828.15	Artery_Tibial	0.764465	0.754486	1.26038	0.207534	-1.01196	0.311558	ILMN_1741727	FALSE
QPCTL	ENSG00000011478.11	Artery_Aorta	1.22519	0.241988	0.808926	0.418558	1.02089	0.307307	ILMN_1794468	TRUE
QPRT	ENSG00000103485.17	Artery_Tibial	0.765112	0.722746	0.0673137	0.946332	0.343368	0.731322	ILMN_1700268	TRUE
QRFP	ENSG00000188710.2	Artery_Aorta	-1.03978	0.469232	0.883101	0.377182	0.106949	0.914829	ILMN_1718848	FALSE
QRFPR	ENSG00000186867.10	Artery_Tibial	0.437456	0.947347			-2.12067	0.0339492	ILMN_3241626	FALSE
QRICH1	ENSG00000198218.10	Artery_Coronary	1.09117	0.292314	0.967748	0.33317	2.72436	0.00644259	ILMN_1676002	TRUE
QRICH2	ENSG00000129646.14	Artery_Tibial	-1.86335	0.227421	-1.26993	0.204111	1.11145	0.266376	ILMN_1695016	FALSE
QRSL1	ENSG00000130348.11	Artery_Tibial	-1.07179	0.36485	-0.985254	0.324499	0.477235	0.633195	ILMN_1733364	FALSE
QSER1	ENSG00000060749.14	Artery_Coronary	-0.442704	0.872262	-0.164029	0.869708	1.90424	0.056879	ILMN_2147863	FALSE
QSOX1	ENSG00000116260.16	Artery_Aorta	-0.271598	0.827053	-0.529827	0.596232	-2.37614	0.017495	ILMN_2411282	TRUE
QSOX2	ENSG00000165661.16	Artery_Aorta	-0.0242275	0.997668	0.137207	0.890867	2.99637	0.00273211	ILMN_1789384	FALSE
QTRT1	ENSG00000213339.8	Artery_Coronary	-0.0203176	0.98379	0.0203176	0.98379	0.902125	0.36699	ILMN_1780153	FALSE
QTRT2	ENSG00000151576.10	Artery_Aorta	1.0908	0.275362	1.0908	0.275362	2.73886	0.00616521	ILMN_2155516	TRUE
R3HCC1	ENSG00000104679.10	Artery_Tibial	1.09359	0.304912	-0.777153	0.437069	-0.240967	0.809581	ILMN_1735474	FALSE
R3HCC1L	ENSG00000166024.13	Artery_Aorta	-0.230251	0.817897	0.134402	0.893085	0.206691	0.836251	ILMN_2158594	FALSE
R3HDM1	ENSG00000048991.16	Artery_Aorta	-1.12245	0.287733			1.72418	0.0846754	ILMN_1754547	FALSE
R3HDM2	ENSG00000179912.20	Artery_Tibial	-0.693505	0.696712	-0.0745597	0.940565	-1.18137	0.237456	ILMN_1764091	TRUE
R3HDM4	ENSG00000198858.9	Artery_Aorta	-0.170652	0.994075			-3.18603	0.00144238	ILMN_1808202	FALSE
R3HDML							-2.01747	0.0436465	ILMN_1774238	FALSE
RAB10	ENSG00000084733.10	Artery_Coronary	-0.720294	0.471344	0.89757	0.369415	0.449826	0.652836	ILMN_1793433	FALSE
RAB11A	ENSG00000103769.9	Artery_Aorta	0.505995	0.61286	-0.168027	0.866562	2.14271	0.0321364	ILMN_1712312	FALSE
RAB11B	ENSG00000185236.11	Artery_Tibial	-0.262464	0.965095	0.0116975	0.990667	-1.06581	0.286511	ILMN_1731135	FALSE
RAB11FIP1	ENSG00000156675.15	Artery_Aorta	2.01801	0.0435907			2.35949	0.0183	ILMN_1692219	FALSE
RAB11FIP2	ENSG00000107560.10	Artery_Coronary	-1.2998	0.454634	-0.57409	0.565907	1.58572	0.112804	ILMN_1741175	FALSE
RAB11FIP3	ENSG00000090565.15	Artery_Coronary	0.241912	0.808848	0.00671648	0.994641	-0.217642	0.827708	ILMN_1708328	FALSE
RAB11FIP4	ENSG00000131242.17	Artery_Aorta	1.57985	0.0182981	-1.5151	0.129748	-0.0567338	0.954757	ILMN_1681467	FALSE
RAB11FIP5	ENSG00000135631.16	Artery_Coronary	-0.628704	0.611895	-0.214602	0.830078	-1.30444	0.192085	ILMN_1740604	TRUE
RAB12	ENSG00000206418.3	Artery_Aorta	-0.654386	0.410264	0.784641	0.432664	3.01203	0.00259508	ILMN_1670666	FALSE
RAB13	ENSG00000143545.8	Artery_Coronary	1.17169	0.484159	-1.17169	0.24132	-3.17172	0.00151537	ILMN_1788180	FALSE
RAB14	ENSG00000119396.10	Artery_Tibial	1.42016	0.15556			2.05963	0.0394341	ILMN_1735765	FALSE
RAB15	ENSG00000139998.14	Artery_Coronary	0.97178	0.747341	0.619483	0.535598	0.830125	0.406468	ILMN_1731699	TRUE
RAB17	ENSG00000124839.12	Artery_Aorta	1.21926	0.402888	0.534236	0.593178	-1.97965	0.0477432	ILMN_2052373	FALSE
RAB18	ENSG00000099246.16	Artery_Tibial	0.509775	0.610209			-0.243104	0.807925	ILMN_1906110	FALSE
RAB19					-2.2609	0.0237655	-0.652688	0.513957	ILMN_1785297	FALSE
RAB1A	ENSG00000138069.16	Artery_Tibial	0.738827	0.695944	0.694865	0.48714	0.374427	0.708086	ILMN_2118864	TRUE
RAB1B	ENSG00000174903.15	Artery_Aorta	1.39792	0.309959	0.684741	0.493507	-3.7843	0.000154145	ILMN_1664030	FALSE
RAB1C							-0.0227318	0.981864	ILMN_1784981	FALSE
RAB20	ENSG00000139832.4	Artery_Tibial	1.79166	0.0731878	0.168088	0.866514	0.99492	0.319775	ILMN_1708881	TRUE
RAB21	ENSG00000080371.5	Artery_Tibial	0.482826	0.952019			0.343432	0.731274	ILMN_1746856	FALSE
RAB22A	ENSG00000124209.3	Artery_Tibial	0.798589	0.725266	0.604136	0.545753	2.64353	0.00820461	ILMN_1786976	TRUE
RAB23	ENSG00000112210.11	Artery_Aorta	0.901568	0.367286	-0.228406	0.819331	1.6501	0.098922	ILMN_2346997	FALSE
RAB24	ENSG00000169228.13	Artery_Aorta	2.58843	0.0250474	-3.15489	0.00160556	-3.10477	0.00190428	ILMN_1714393	FALSE
RAB25	ENSG00000132698.14	Artery_Coronary	1.40405	0.160304	1.40405	0.160304	0.397023	0.69135	ILMN_1791826	TRUE
RAB26	ENSG00000167964.12	Artery_Aorta	1.43634	0.417711	1.43634	0.150906	0.452004	0.651266	ILMN_1790317	TRUE
RAB27A	ENSG00000069974.15	Artery_Coronary	1.14516	0.673972	1.34833	0.177552	2.58727	0.00967391	ILMN_1681461	TRUE
RAB27B	ENSG00000041353.9	Artery_Coronary	-0.124932	0.900577	0.124932	0.900577	-1.42977	0.152784	ILMN_1837428	FALSE
RAB28	ENSG00000157869.14	Artery_Aorta	-0.91995	0.357599			2.77313	0.00555193	ILMN_2410864	FALSE
RAB28P5							0.138303	0.890001	ILMN_3264462	FALSE
RAB29	ENSG00000117280.12	Artery_Coronary	-1.79437	0.117999	-1.01284	0.311135	1.27834	0.201129	ILMN_1813685	FALSE
RAB2A	ENSG00000104388.14	Artery_Tibial	-1.75236	0.122375	-2.25457	0.0241606	-3.51824	0.00043442	ILMN_1652394	TRUE
RAB2B	ENSG00000129472.13	Artery_Aorta	0.332217	0.701133	0.0706366	0.943687	0.200742	0.8409	ILMN_1753002	TRUE
RAB30	ENSG00000137502.9	Artery_Tibial	-1.19529	0.479354			3.30962	0.000934216	ILMN_2214355	FALSE
RAB30-AS1	ENSG00000246067.7	Artery_Coronary	0.173459	0.980668	-0.321206	0.748054				FALSE
RAB31	ENSG00000168461.12	Artery_Tibial	0.918553	0.558298	1.2901	0.197015	-0.0845984	0.932581	ILMN_1660691	FALSE
RAB32	ENSG00000118508.4	Artery_Aorta	-1.73	0.0958482	1.63866	0.101284	-1.13412	0.256742	ILMN_2115434	FALSE
RAB33A							1.16364	0.244571	ILMN_1724708	FALSE
RAB33B	ENSG00000172007.5	Artery_Tibial	-0.829814	0.406644	-0.311479	0.755437	-0.426297	0.669891	ILMN_1727738	TRUE
RAB34	ENSG00000109113.18	Artery_Coronary	-2.04996	0.163891	-0.320239	0.748787	-2.99734	0.00272345	ILMN_1810486	TRUE
RAB35	ENSG00000111737.11	Artery_Tibial	-0.568063	0.569992	-0.422426	0.672714	-0.236559	0.812999	ILMN_1812571	TRUE
RAB36	ENSG00000100228.12	Artery_Coronary	-1.80665	0.194742	0.377417	0.705864	0.469978	0.638371	ILMN_1733045	FALSE
RAB37	ENSG00000172794.19	Artery_Coronary	2.48856	0.0489243			-0.551558	0.581251	ILMN_2255579	FALSE
RAB38	ENSG00000123892.11	Artery_Aorta	1.0573	0.409927	1.09685	0.272708	1.23835	0.215588	ILMN_1877156	TRUE
RAB39A	ENSG00000179331.2	Artery_Coronary	2.2382	0.0603237			-1.36954	0.17083	ILMN_1805255	FALSE
RAB39B							0.846065	0.397516	ILMN_1811889	FALSE
RAB3A	ENSG00000105649.9	Artery_Tibial	-0.698352	0.761249	0.796633	0.425664	-0.803064	0.421938	ILMN_1755369	FALSE
RAB3B							-2.05971	0.0394263	ILMN_1722845	FALSE
RAB3C	ENSG00000152932.7	Artery_Tibial	0.0288979	0.976946			-0.185324	0.852975	ILMN_1685750	FALSE
RAB3D	ENSG00000105514.7	Artery_Aorta	0.507607	0.699821	0.112772	0.910211	0.469433	0.63876	ILMN_1731568	TRUE
RAB3GAP1	ENSG00000115839.17	Artery_Tibial	-2.93107	0.00241038	2.11567	0.0343733	1.12204	0.261847	ILMN_1739876	FALSE
RAB3GAP2	ENSG00000118873.15	Artery_Tibial	1.39099	0.371893	1.23319	0.217506	1.51194	0.130549	ILMN_3236423	TRUE
RAB3IL1	ENSG00000167994.11	Artery_Coronary	0.122638	0.902394	-0.0689003	0.945069	-0.0637642	0.949158	ILMN_1741632	FALSE
RAB3IP	ENSG00000127328.21	Artery_Coronary	1.12591	0.388005	1.19468	0.23221	0.795491	0.426328	ILMN_2291619	TRUE
RAB40A							-1.27418	0.202598	ILMN_2218068	FALSE
RAB40AL							-0.208291	0.835002	ILMN_2059423	FALSE
RAB40B	ENSG00000141542.10	Artery_Tibial	-0.45888	0.64632	0.45888	0.64632	2.50817	0.0121359	ILMN_2230566	FALSE
RAB40C	ENSG00000197562.9	Artery_Coronary	0.178302	0.8953	-0.100232	0.92016	1.91438	0.0555716	ILMN_1712705	FALSE
RAB41							-0.7944	0.426962	ILMN_1725649	FALSE
RAB42							-0.741191	0.458578	ILMN_2193717	FALSE
RAB42P1							-1.2394	0.215197	ILMN_3247256	FALSE
RAB43	ENSG00000172780.16	Artery_Coronary	-0.119904	0.943274	-0.119904	0.904559	-1.68646	0.0917082	ILMN_2155480	TRUE
RAB44	ENSG00000255587.7	Artery_Aorta	0.134136	0.893295	-0.0695483	0.944553	2.56106	0.0104352	ILMN_2123450	FALSE
RAB4A	ENSG00000168118.11	Artery_Aorta	-0.452043	0.651238	-0.860336	0.389604	1.04423	0.29638	ILMN_1677824	FALSE
RAB4B	ENSG00000167578.17	Artery_Coronary	-1.32274	0.331318	0.386155	0.699382	-1.91955	0.0549145	ILMN_2109994	FALSE
RAB5A	ENSG00000144566.10	Artery_Tibial	-1.89513	0.234658	1.28633	0.198328	1.17228	0.241085	ILMN_1805800	FALSE
RAB5B	ENSG00000111540.15	Artery_Coronary	-0.785904	0.607278	0.785904	0.431924	1.12521	0.260499	ILMN_1752582	FALSE
RAB5C	ENSG00000108774.14	Artery_Tibial	-0.813571	0.433848	-0.766623	0.443306	-0.965521	0.334284	ILMN_2399140	TRUE
RAB5IF							-2.19042	0.0284936	ILMN_2387599	FALSE
RAB6A	ENSG00000175582.19	Artery_Coronary	-0.418299	0.882293	-0.406556	0.684334	0.625961	0.53134	ILMN_1800871	FALSE
RAB6B	ENSG00000154917.10	Artery_Coronary	0.436457	0.975734	0.0946737	0.924574	0.432783	0.665172	ILMN_1752299	TRUE
RAB6C	ENSG00000222014.5	Artery_Aorta	0.933941	0.379563						FALSE
RAB6C-AS1							-1.7738	0.0760962	ILMN_3282382	FALSE
RAB7A	ENSG00000075785.12	Artery_Aorta	0.849425	0.666687			3.45891	0.000542369	ILMN_1716524	FALSE
RAB7B	ENSG00000276600.4	Artery_Aorta	-2.40554	0.0161484	-2.40554	0.0161484				FALSE
RAB8A	ENSG00000167461.11	Artery_Aorta	0.893422	0.618603	0.893422	0.371631	0.305356	0.760095	ILMN_1760858	TRUE
RAB8B	ENSG00000166128.12	Artery_Coronary	1.79234	0.0730787			0.0565346	0.954916	ILMN_2173004	FALSE
RAB9A							1.88223	0.0598052	ILMN_1750409	FALSE
RAB9B							0.219841	0.825995	ILMN_1679092	FALSE
RAB9BP1							0.356246	0.721656	ILMN_1779710	FALSE
RABAC1	ENSG00000105404.10	Artery_Coronary	1.20168	0.487144	0.561545	0.574426	-2.49274	0.0126762	ILMN_2207363	FALSE
RABEP1	ENSG00000029725.16	Artery_Aorta	-1.53386	0.458142	-1.07927	0.280466	3.7557	0.00017286	ILMN_1719622	FALSE
RABEP2					1.08339	0.278637	0.528791	0.59695	ILMN_1679087	FALSE
RABEPK	ENSG00000136933.16	Artery_Coronary	0.182815	0.957782	-1.2222	0.221634	0.0603239	0.951898	ILMN_1741957	FALSE
RABGAP1	ENSG00000011454.16	Artery_Aorta	1.26434	0.225205	-0.783804	0.433155	-1.04977	0.293825	ILMN_2061950	FALSE
RABGAP1L	ENSG00000152061.23	Artery_Coronary	-2.11014	0.112436	-0.690087	0.49014	-0.779457	0.435711	ILMN_1708721	TRUE
RABGEF1	ENSG00000154710.16	Artery_Coronary	1.52875	0.30958	-1.52875	0.126326	1.04009	0.298298	ILMN_2230577	FALSE
RABGGTA	ENSG00000100949.14	Artery_Aorta	1.71625	0.182392	-0.222133	0.824211	0.781745	0.434365	ILMN_2299221	FALSE
RABGGTB	ENSG00000137955.15	Artery_Coronary	1.37358	0.441817	0.705545	0.480471	2.47078	0.013482	ILMN_1790354	TRUE
RABIF	ENSG00000183155.4	Artery_Aorta	0.54681	0.832341			2.54395	0.0109608	ILMN_2106994	FALSE
RABL2A	ENSG00000144134.18	Artery_Coronary	1.34464	0.52872	-0.340132	0.733757	0.867782	0.385514	ILMN_1724598	FALSE
CEP192	ENSG00000101639.18	Artery_Aorta	2.31513	0.0237103	2.22481	0.0260937	2.61421	0.00894338	ILMN_1703754	TRUE
RABL3	ENSG00000144840.8	Artery_Aorta	-1.25984	0.207727	-2.10517	0.0352761	1.97781	0.04795	ILMN_1662306	FALSE
RABL6	ENSG00000196642.18	Artery_Tibial	-0.0512378	0.959136			-2.73238	0.00628792	ILMN_1760628	FALSE
RAC1	ENSG00000136238.17	Artery_Coronary	2.15641	0.12266	1.0759	0.281973	1.20078	0.229838	ILMN_2359789	TRUE
RAC1P2							-2.67426	0.00748948	ILMN_1762808	FALSE
RAC2	ENSG00000128340.14	Artery_Coronary	1.72267	0.0849482	1.12592	0.2602	0.309224	0.757151	ILMN_1709795	TRUE
RAC3	ENSG00000169750.8	Artery_Aorta	0.541004	0.839685	-0.179253	0.857739	0.915595	0.359879	ILMN_1693340	FALSE
RACGAP1	ENSG00000161800.12	Artery_Tibial	-0.785404	0.492845			2.07008	0.038445	ILMN_2077550	FALSE
RACK1	ENSG00000204628.11	Artery_Coronary	-0.629594	0.752025	1.23567	0.21658	2.27571	0.0228632	ILMN_1736500	FALSE
RAD1	ENSG00000113456.18	Artery_Tibial	-0.539601	0.658273	-0.539601	0.589472	0.33479	0.737783	ILMN_1763765	FALSE
RAD17	ENSG00000152942.18	Artery_Coronary	0.202931	0.839189			3.00598	0.00264725	ILMN_2321634	FALSE
RAD18	ENSG00000070950.9	Artery_Aorta	-1.35219	0.313505	0.129556	0.896918	-1.47626	0.139874	ILMN_2084391	FALSE
RAD21	ENSG00000164754.14	Artery_Coronary	1.87355	0.25343	1.27998	0.200552	1.07695	0.281502	ILMN_1748578	TRUE
RAD21-AS1							0.813676	0.415831	ILMN_3252615	FALSE
RAD21L1							-2.64695	0.0081222	ILMN_3235588	FALSE
RAD23A	ENSG00000179262.9	Artery_Aorta	0.111935	0.910875	0.111935	0.910875	-3.07934	0.00207463	ILMN_1751571	FALSE
RAD23B	ENSG00000119318.12	Artery_Aorta	0.858104	0.612555	0.433995	0.664292	0.628718	0.529533	ILMN_1722662	TRUE
RAD23BP1							-0.651416	0.514778	ILMN_3218273	FALSE
RAD50	ENSG00000113522.13	Artery_Coronary	0.858687	0.861747	-0.237603	0.812189	2.81426	0.00488889	ILMN_1755023	FALSE
RAD51	ENSG00000051180.16	Artery_Aorta	-1.44608	0.314977			-2.63334	0.00845502	ILMN_2363027	FALSE
RAD51AP1	ENSG00000111247.14	Artery_Aorta	0.741656	0.432176	-0.741656	0.458296	1.59365	0.111016	ILMN_1670353	FALSE
RAD51AP2	ENSG00000214842.5	Artery_Tibial	0.564703	0.572276			-0.90361	0.366203	ILMN_1830985	FALSE
RAD51B	ENSG00000182185.18	Artery_Coronary	1.43058	0.281337	-1.43058	0.15255	1.59772	0.110105	ILMN_1727831	FALSE
GGACT	ENSG00000134864.10	Artery_Coronary	2.4362	0.0269537	2.19063	0.0284788	2.67266	0.00752527	ILMN_3241953	TRUE
RAD51D	ENSG00000185379.20	Artery_Aorta	0.384577	0.700551	-0.00822685	0.993436	2.80006	0.00510931	ILMN_2370910	FALSE
RAD52	ENSG00000002016.17	Artery_Coronary	0.50778	0.87289	0.79379	0.427318	-0.640337	0.521954	ILMN_1731051	FALSE
RAD54B	ENSG00000197275.13	Artery_Aorta	-0.654638	0.702595			1.47041	0.14145	ILMN_1722127	FALSE
RAD54L	ENSG00000085999.11	Artery_Aorta	-0.528374	0.948748			-0.285664	0.775135	ILMN_1658027	FALSE
RAD54L2	ENSG00000164080.13	Artery_Aorta	-1.16455	0.253278	-1.85235	0.0639755	-0.00575857	0.995405	ILMN_3244803	TRUE
RAD9A	ENSG00000172613.7	Artery_Tibial	-1.16745	0.0163235	0.791475	0.428667	-0.169224	0.86562	ILMN_1684183	FALSE
RAD9B	ENSG00000151164.18	Artery_Aorta	-2.22564	0.140405	-0.892177	0.372298	-0.849854	0.395406	ILMN_1654677	TRUE
RADIL	ENSG00000157927.16	Artery_Tibial	2.27489	0.138217	0.823407	0.410277	1.61103	0.107174	ILMN_3235279	TRUE
RAE1	ENSG00000101146.12	Artery_Tibial	-0.214	0.830547	-0.214	0.830547	1.47961	0.138978	ILMN_1690259	FALSE
RAET1E	ENSG00000164520.11	Artery_Coronary	-0.772278	0.43995			-1.05893	0.289632	ILMN_2164007	FALSE
RAET1G	ENSG00000203722.7	Artery_Aorta	-1.62205	0.104793			-1.0803	0.280008	ILMN_1798303	FALSE
RAET1K							-0.569202	0.569219	ILMN_3247069	FALSE
RAET1L							0.669602	0.503112	ILMN_2206126	FALSE
RAF1	ENSG00000132155.11	Artery_Coronary	1.44101	0.360896	-0.802735	0.422128	-0.340948	0.733143	ILMN_1813489	FALSE
RAG1	ENSG00000166349.9	Artery_Coronary	-0.843791	0.76355			1.17975	0.238099	ILMN_1848529	FALSE
RAG2							-1.56898	0.116652	ILMN_1702072	FALSE
RAI1	ENSG00000108557.18	Artery_Aorta	1.64607	0.0997498			2.19769	0.0279711	ILMN_1739810	FALSE
RAI14	ENSG00000039560.13	Artery_Aorta	-1.04629	0.648195	-0.570915	0.568057	-0.872395	0.382993	ILMN_1682139	TRUE
RAI2							0.502024	0.615651	ILMN_1760574	FALSE
RALA	ENSG00000006451.7	Artery_Aorta	-0.594141	0.800118	-0.594141	0.552418	0.179801	0.857309	ILMN_1755364	FALSE
RALB	ENSG00000144118.13	Artery_Tibial	0.327974	0.943439			-0.996384	0.319064	ILMN_1676358	FALSE
RALBP1	ENSG00000017797.12	Artery_Coronary	1.05104	0.419736	-0.591746	0.554021	-1.56813	0.116852	ILMN_1791840	FALSE
RALGAPA1	ENSG00000174373.16	Artery_Aorta	-0.232057	0.856442	-0.20637	0.836502	1.89217	0.0584685	ILMN_1741391	FALSE
RALGAPA2	ENSG00000188559.13	Artery_Tibial	-1.39008	0.333069	0.665467	0.505752	-1.65074	0.0987926	ILMN_1726333	FALSE
RALGAPB	ENSG00000170471.14	Artery_Coronary	-0.27632	0.782302			0.866662	0.386127	ILMN_1733115	FALSE
RALGDS	ENSG00000160271.14	Artery_Coronary	1.64631	0.0132647			-1.01641	0.309432	ILMN_2297961	FALSE
RALGPS1	ENSG00000136828.18	Artery_Aorta	-0.811958	0.416816	0.799035	0.42427	0.551858	0.581046	ILMN_1674135	FALSE
RALGPS2	ENSG00000116191.17	Artery_Tibial	1.69809	0.23109	-1.69267	0.0905183	2.87516	0.00403819	ILMN_1813703	FALSE
RALY	ENSG00000125970.11	Artery_Aorta	-0.523437	0.782515	0.523437	0.60067	-2.66272	0.00775111	ILMN_1690610	FALSE
RALY-AS1	ENSG00000228265.5	Artery_Coronary	1.58066	0.15049	1.65218	0.0984975				FALSE
RALYL							-1.12838	0.259158	ILMN_1716803	FALSE
RAMAC							-1.80544	0.0710053	ILMN_2151441	FALSE
RAMP1	ENSG00000132329.10	Artery_Tibial	1.23626	0.216363	-0.746321	0.455473	-0.738769	0.460047	ILMN_1764754	FALSE
RAMP2	ENSG00000131477.10	Artery_Coronary	0.763378	0.445238			-1.85607	0.0634442	ILMN_1814464	FALSE
RAMP2-AS1	ENSG00000197291.8	Artery_Aorta	-1.25518	0.221137			-2.11529	0.0344055	ILMN_3294106	FALSE
RAMP3	ENSG00000122679.8	Artery_Coronary	1.91423	0.279789	1.44212	0.149269	0.842435	0.399545	ILMN_1761782	TRUE
RAN	ENSG00000132341.11	Artery_Coronary	-1.03141	0.333684			4.1009	4.11548e-05	ILMN_1757384	FALSE
RANBP1	ENSG00000099901.16	Artery_Coronary	1.00897	0.556999	1.00897	0.312991	1.02749	0.30419	ILMN_1721457	TRUE
RANBP10	ENSG00000141084.10	Artery_Coronary	-1.30235	0.224601			-1.0447	0.296163	ILMN_1667306	FALSE
RANBP17	ENSG00000204764.13	Artery_Aorta	-0.364307	0.817575			-0.26574	0.79044	ILMN_1753092	FALSE
RANBP2	ENSG00000153201.15	Artery_Aorta	0.583488	0.749097	-0.493435	0.621705	2.87831	0.00399807	ILMN_1654866	FALSE
RANBP3	ENSG00000031823.14	Artery_Tibial	-0.50624	0.879331			-1.61787	0.105691	ILMN_2318811	FALSE
RANBP3L	ENSG00000164188.8	Artery_Coronary	2.0689	0.0385556			0.394127	0.693488	ILMN_1693879	FALSE
RANBP6	ENSG00000137040.9	Artery_Tibial	-1.89178	0.164368	-1.41293	0.157676	2.2508	0.0243981	ILMN_1780842	FALSE
RANBP9	ENSG00000010017.12	Artery_Tibial	0.934185	0.296987	0.852988	0.393666	0.104258	0.916965	ILMN_2141157	TRUE
RANGAP1	ENSG00000100401.19	Artery_Coronary	-1.07062	0.591783	0.989255	0.322539	1.03411	0.301085	ILMN_1662198	FALSE
RANGRF	ENSG00000108961.13	Artery_Aorta	-0.336064	0.90596	-0.673181	0.500832	-1.23176	0.218038	ILMN_1704261	TRUE
RANP6							2.00921	0.0445144	ILMN_3260070	FALSE
RAP1A	ENSG00000116473.14	Artery_Aorta	-1.99567	0.111518	0.802526	0.422249	2.3527	0.0186376	ILMN_1766176	FALSE
RAP1B	ENSG00000127314.17	Artery_Aorta	-1.18862	0.527946	-1.25068	0.211051	-0.640735	0.521695	ILMN_2398474	TRUE
RAP1GAP	ENSG00000076864.19	Artery_Tibial	-1.43605	0.317314	-0.299165	0.764814	-1.68853	0.0913103	ILMN_1776519	TRUE
RAP1GAP2	ENSG00000132359.14	Artery_Tibial	-0.702332	0.482472	0.35962	0.719131	-0.38368	0.701216	ILMN_1666832	FALSE
RAP1GDS1	ENSG00000138698.14	Artery_Aorta	2.34894	0.0844814	0.296483	0.766861	3.25448	0.00113601	ILMN_1806266	TRUE
RAP2A	ENSG00000125249.6	Artery_Tibial	0.265011	0.712442	-0.275478	0.782949	0.0296288	0.976363	ILMN_1677404	FALSE
RAP2B	ENSG00000181467.4	Artery_Aorta	0.0690493	0.94495			1.77802	0.0754008	ILMN_2229839	FALSE
RAP2C							0.972861	0.330622	ILMN_1773561	FALSE
RAP2C-AS1							2.04822	0.0405387	ILMN_3234406	FALSE
RAPGEF1	ENSG00000107263.18	Artery_Coronary	1.23304	0.369896	0.22075	0.825287	1.88403	0.0595616	ILMN_1678799	TRUE
RAPGEF2					0.740336	0.459096	-1.46591	0.142672	ILMN_3247261	FALSE
RAPGEF3	ENSG00000079337.15	Artery_Coronary	0.969658	0.424116	1.16313	0.244778	-1.91115	0.0559849	ILMN_2135258	FALSE
RAPGEF4	ENSG00000091428.17	Artery_Coronary	-1.94784	0.175565			-0.290587	0.771367	ILMN_1661802	FALSE
RAPGEF5	ENSG00000136237.18	Artery_Coronary	-1.30258	0.192719			0.698474	0.484881	ILMN_3236825	FALSE
RAPGEF6	ENSG00000158987.20	Artery_Tibial	-0.788603	0.710188	-0.63545	0.525135	2.36494	0.018033	ILMN_1725992	FALSE
RAPGEFL1	ENSG00000108352.11	Artery_Tibial	-0.805643	0.446026	-0.716613	0.473613	-2.26965	0.0232286	ILMN_1758613	TRUE
RAPH1	ENSG00000173166.17	Artery_Coronary	-0.0885004	0.929479			1.14556	0.251975	ILMN_2275502	FALSE
RAPSN	ENSG00000165917.9	Artery_Aorta	-0.913208	0.361133	0.906707	0.364562	0.786037	0.431846	ILMN_1803303	FALSE
RARA					-1.22408	0.220922	-2.74367	0.0060756	ILMN_1659206	FALSE
RARB	ENSG00000077092.18	Artery_Tibial	-0.1175	0.906464	0.620245	0.535097	2.40842	0.0160219	ILMN_1699723	FALSE
RARG							-0.788775	0.430243	ILMN_1737433	FALSE
RARRES1	ENSG00000118849.9	Artery_Coronary	0.888275	0.789542	1.68822	0.0913682	1.76421	0.0776966	ILMN_1743620	TRUE
RARRES2	ENSG00000106538.9	Artery_Coronary	-0.696431	0.549635			0.719418	0.471883	ILMN_1810844	FALSE
RARRES3	ENSG00000133321.10	Artery_Tibial	-1.02262	0.381199	-0.182284	0.85536	0.916524	0.359392	ILMN_1701613	FALSE
RARS	ENSG00000113643.8	Artery_Tibial	-0.449726	0.780716			1.61501	0.106308	ILMN_1751378	FALSE
RARS2	ENSG00000146282.17	Artery_Aorta	0.707634	0.792738	0.539253	0.589712	2.831	0.00464032	ILMN_1758214	TRUE
RASA1	ENSG00000145715.14	Artery_Coronary	1.00625	0.318993	1.06718	0.285892	2.35464	0.0185408	ILMN_1725312	TRUE
RASA2	ENSG00000155903.11	Artery_Aorta	-0.445552	0.863648			2.09616	0.0360683	ILMN_1703688	FALSE
RASA3	ENSG00000185989.10	Artery_Aorta	0.580881	0.827665	0.505178	0.613434	0.330658	0.740903	ILMN_1654586	TRUE
RASA4	ENSG00000105808.17	Artery_Coronary	2.39086	0.0502843	1.1469	0.251425	0.342762	0.731777	ILMN_1694404	TRUE
RASA4B	ENSG00000170667.14	Artery_Tibial	-0.670389	0.761681						FALSE
RASA4CP							2.35464	0.0185406	ILMN_1672800	FALSE
RASAL1	ENSG00000111344.11	Artery_Coronary	-1.16713	0.243158	-1.16713	0.243158	0.827517	0.407944	ILMN_1793517	FALSE
RASAL2	ENSG00000075391.16	Artery_Aorta	1.10176	0.545016			-1.97106	0.0487169	ILMN_1819982	FALSE
RASAL2-AS1	ENSG00000224687.1	Artery_Tibial	-0.550624	0.850937						FALSE
RASAL3	ENSG00000105122.12	Artery_Aorta	2.41995	0.0171669	2.41995	0.0155226	-0.834642	0.403919	ILMN_3238803	FALSE
RASD1	ENSG00000108551.4	Artery_Aorta	-2.07451	0.221058	0.910359	0.362633	1.68332	0.0923136	ILMN_1740426	FALSE
RASD2	ENSG00000100302.6	Artery_Aorta	-0.384448	0.910298	-0.831933	0.405447	-0.0399154	0.968161	ILMN_2170209	TRUE
RASEF	ENSG00000165105.9	Artery_Coronary	1.42538	0.154047			-0.30553	0.759963	ILMN_1779517	FALSE
RASGEF1A	ENSG00000198915.11	Artery_Coronary	0.799883	0.846745			-0.800516	0.423412	ILMN_1761990	FALSE
RASGEF1B	ENSG00000138670.17	Artery_Coronary	-0.206015	0.836779	-0.350021	0.726323	0.174297	0.861632	ILMN_1796677	FALSE
RASGEF1C	ENSG00000146090.15	Artery_Tibial	1.06573	0.548606			1.13638	0.255797	ILMN_1663118	FALSE
RASGRF1	ENSG00000058335.15	Artery_Tibial	-0.546845	0.584485			-1.32255	0.185984	ILMN_1779386	FALSE
RASGRF2	ENSG00000113319.12	Artery_Aorta	0.246664	0.938948	-0.78178	0.434344	0.128965	0.897386	ILMN_1753377	FALSE
RASGRP1	ENSG00000172575.11	Artery_Coronary	-0.369402	0.921115			1.73522	0.0827017	ILMN_1768958	FALSE
RASGRP2	ENSG00000068831.18	Artery_Coronary	1.58831	0.112216			1.85267	0.0639294	ILMN_2375319	FALSE
RASGRP3	ENSG00000152689.17	Artery_Tibial	1.98806	0.128471	2.35597	0.0184744	1.7469	0.0806549	ILMN_1727045	TRUE
RASGRP4	ENSG00000171777.15	Artery_Aorta	1.23876	0.215435			-1.41478	0.157133	ILMN_2395827	FALSE
RASIP1	ENSG00000105538.9	Artery_Aorta	1.55482	0.119988	1.55555	0.119816	-0.051492	0.958933	ILMN_1755657	FALSE
RASL10A	ENSG00000100276.9	Artery_Coronary	-0.850552	0.395018	0.251909	0.801111	1.66997	0.0949258	ILMN_1747673	FALSE
RASL10B	ENSG00000270885.1	Artery_Tibial	1.93707	0.102813	-1.49373	0.135245	-1.54453	0.122461	ILMN_1788813	FALSE
RASL11A	ENSG00000122035.6	Artery_Coronary	-1.35405	0.380415	-1.35405	0.17572	1.18034	0.237865	ILMN_1651902	FALSE
RASL11B	ENSG00000128045.6	Artery_Tibial	-1.27239	0.345273			-1.74407	0.0811469	ILMN_2148469	FALSE
RASL12	ENSG00000103710.10	Artery_Coronary	-1.14872	0.515054			0.197667	0.843305	ILMN_1806403	FALSE
RASSF1	ENSG00000068028.17	Artery_Aorta	-1.44797	0.147626	-0.253471	0.799904	1.58083	0.113917	ILMN_1734205	FALSE
RASSF10	ENSG00000189431.7	Artery_Aorta	-0.86071	0.686135			-1.12338	0.261278	ILMN_2149547	FALSE
RASSF2	ENSG00000101265.15	Artery_Coronary	1.03198	0.604101	0.0622773	0.950342	-1.96957	0.0488879	ILMN_1812139	FALSE
RASSF3	ENSG00000153179.12	Artery_Tibial	-0.226325	0.845282	0.435418	0.663259	0.748362	0.454242	ILMN_2226343	FALSE
RASSF4	ENSG00000107551.20	Artery_Tibial	0.88675	0.491825	-0.670187	0.502739	1.87171	0.0612469	ILMN_1708890	FALSE
RASSF5	ENSG00000266094.7	Artery_Tibial	0.497005	0.847608	-0.535648	0.592202	2.24944	0.0244844	ILMN_1669189	FALSE
RASSF6							-3.04405	0.0023342	ILMN_2352245	FALSE
RASSF7					-1.19603	0.231685	-0.656908	0.51124	ILMN_1733110	FALSE
RASSF8	ENSG00000123094.15	Artery_Coronary	0.583355	0.946569			-0.763867	0.444946	ILMN_1736741	FALSE
RASSF9	ENSG00000198774.4	Artery_Coronary	1.66058	0.153755			0.0817275	0.934863	ILMN_1798855	FALSE
RAVER1	ENSG00000161847.13	Artery_Aorta	0.717283	0.747609	-0.677986	0.49778	-1.65772	0.0973735	ILMN_1740395	FALSE
RAVER2	ENSG00000162437.14	Artery_Tibial	0.708233	0.853018	0.0699682	0.944219	2.50279	0.012322	ILMN_1804737	TRUE
RAX							-0.077616	0.938134	ILMN_1689625	FALSE
RAX2							-2.80022	0.00510674	ILMN_3239653	FALSE
RB1	ENSG00000139687.13	Artery_Aorta	0.398052	0.690592	0.398052	0.690592	1.74691	0.0806537	ILMN_1696591	TRUE
RB1-DT							-0.720919	0.470959	ILMN_1825640	FALSE
RB1CC1	ENSG00000023287.12	Artery_Tibial	0.662209	0.764487			1.37611	0.168787	ILMN_1736796	FALSE
RBAK	ENSG00000146587.17	Artery_Coronary	2.20223	0.0319582	0.319755	0.749154	4.6091	4.04424e-06	ILMN_1674072	TRUE
RBAKDN	ENSG00000273313.1	Artery_Coronary	-0.854359	0.745739	-0.414481	0.678522	-0.312059	0.754996	ILMN_2054938	TRUE
RBBP4	ENSG00000162521.18	Artery_Tibial	-1.84379	0.170925	1.61599	0.106096	2.43102	0.0150564	ILMN_3251085	FALSE
RBBP4P1							1.44105	0.14957	ILMN_1783684	FALSE
RBBP4P4							-1.29233	0.196242	ILMN_3199806	FALSE
RBBP5	ENSG00000117222.13	Artery_Aorta	-1.17383	0.497101	-1.33904	0.180559	2.49679	0.0125323	ILMN_1696532	FALSE
RBBP6	ENSG00000122257.18	Artery_Tibial	-1.25505	0.258823			-1.94825	0.0513856	ILMN_2309449	FALSE
RBBP7							1.27936	0.200772	ILMN_1770053	FALSE
RBBP8	ENSG00000101773.18	Artery_Coronary	-1.19483	0.335053	-0.451705	0.651481	0.535012	0.592642	ILMN_1739101	FALSE
RBBP8NL							-0.21297	0.83135	ILMN_1682863	FALSE
RBBP9	ENSG00000089050.15	Artery_Tibial	0.697436	0.751169	-0.422238	0.672851	3.87948	0.000104678	ILMN_1786050	FALSE
RBCK1	ENSG00000125826.20	Artery_Tibial	-0.533359	0.25414	0.30173	0.762858	-2.65689	0.00788645	ILMN_1751330	FALSE
RBFA	ENSG00000101546.12	Artery_Tibial	-1.21525	0.134071	-1.19327	0.232764	2.07128	0.0383328	ILMN_1736130	FALSE
RBFADN	ENSG00000261126.7	Artery_Aorta	0.802241	0.485953						FALSE
RBFOX1	ENSG00000078328.19	Artery_Coronary	0.692284	0.488759			-1.70963	0.0873337	ILMN_1787689	FALSE
RBFOX2	ENSG00000100320.22	Artery_Aorta	1.80189	0.166265			1.50461	0.132425	ILMN_1745130	FALSE
RBFOX3	ENSG00000167281.18	Artery_Aorta	1.05265	0.2925	0.647963	0.517009	1.24549	0.212953	ILMN_1705324	TRUE
RBKS	ENSG00000171174.13	Artery_Coronary	0.125668	0.899995			0.806611	0.41989	ILMN_1732127	FALSE
RBL1	ENSG00000080839.11	Artery_Coronary	2.09185	0.148774	0.959727	0.337192	2.77263	0.00556056	ILMN_1782745	TRUE
RBL2	ENSG00000103479.15	Artery_Aorta	-1.04673	0.295225	-1.04637	0.295391	2.05091	0.0402761	ILMN_1756999	FALSE
RBM10							1.08558	0.277665	ILMN_1765082	FALSE
RBM11	ENSG00000185272.13	Artery_Tibial	0.725978	0.333186	0.922543	0.356245	3.22252	0.00127067	ILMN_1651712	TRUE
RBM12	ENSG00000244462.7	Artery_Tibial	1.73359	0.122304	-0.888485	0.37428	1.35486	0.175463	ILMN_1701229	FALSE
RBM12B	ENSG00000183808.11	Artery_Coronary	-1.19689	0.23135	-1.19689	0.23135	2.17902	0.02933	ILMN_1805778	FALSE
RBM14							2.28426	0.0223562	ILMN_1700604	FALSE
RBM15	ENSG00000162775.14	Artery_Coronary	-1.0513	0.524768	-0.324067	0.745887	0.0900007	0.928287	ILMN_1666739	FALSE
RBM15B	ENSG00000259956.1	Artery_Coronary	1.52623	0.306808	-0.0807334	0.935654	1.41811	0.156159	ILMN_1673024	FALSE
RBM17	ENSG00000134453.15	Artery_Coronary	-0.577532	0.813655	-1.5759	0.115049	2.84724	0.00441007	ILMN_1781906	FALSE
RBM17P4							-0.20073	0.84091	ILMN_3264549	FALSE
RBM18	ENSG00000119446.13	Artery_Tibial	-1.97908	0.052782	-2.00186	0.0452994	-1.13309	0.257175	ILMN_1802355	TRUE
RBM19	ENSG00000122965.10	Artery_Coronary	-0.337752	0.743553	0.576603	0.564208	2.3984	0.0164667	ILMN_1774839	FALSE
RBM20	ENSG00000203867.7	Artery_Tibial	0.785671	0.674509			-0.443709	0.657253	ILMN_1749540	FALSE
RBM22							1.8759	0.0606695	ILMN_1760256	FALSE
RBM22P1							-0.0489502	0.960959	ILMN_1777312	FALSE
RBM22P3							-0.706182	0.480075	ILMN_3178826	FALSE
RBM23	ENSG00000100461.17	Artery_Tibial	1.50378	0.0716846	0.365857	0.714472	-1.04738	0.294923	ILMN_2363106	FALSE
RBM24	ENSG00000112183.14	Artery_Coronary	0.751013	0.724382	1.33592	0.181577	1.19029	0.233934	ILMN_1673941	TRUE
RBM25	ENSG00000119707.13	Artery_Tibial	-0.971841	0.449806	1.75573	0.0791345	2.19329	0.0282863	ILMN_1768117	FALSE
RBM26	ENSG00000139746.15	Artery_Aorta	-1.44848	0.339415	-1.42151	0.155169	1.87818	0.0603572	ILMN_1740716	FALSE
RBM27	ENSG00000091009.7	Artery_Tibial	0.168477	0.874435			3.10887	0.00187806	ILMN_3248026	FALSE
RBM28	ENSG00000106344.8	Artery_Tibial	0.821132	0.72913	0.996542	0.318987	-1.01489	0.310158	ILMN_1793033	FALSE
RBM3							2.92878	0.00340298	ILMN_1698213	FALSE
RBM33	ENSG00000184863.10	Artery_Tibial	0.998898	0.564793			-0.702292	0.482497	ILMN_1747968	FALSE
RBM34	ENSG00000188739.14	Artery_Coronary	-0.208571	0.834783	-0.181121	0.856273	1.75331	0.0795491	ILMN_1661485	FALSE
RBM38	ENSG00000132819.16	Artery_Coronary	0.357395	0.720796	-0.0727978	0.941967	-2.13958	0.0323886	ILMN_1704079	FALSE
RBM39	ENSG00000131051.22	Artery_Aorta	-0.735809	0.461847	-0.735809	0.461847	0.366976	0.713637	ILMN_2411963	FALSE
RBM4	ENSG00000173933.19	Artery_Coronary	-0.660902	0.508675	-0.660902	0.508675	2.93506	0.00333485	ILMN_1709042	FALSE
RBM41							-1.23826	0.21562	ILMN_2108366	FALSE
RBM42	ENSG00000126254.11	Artery_Tibial	-0.333167	0.904016	-0.479415	0.631644	-1.98362	0.0472984	ILMN_1670456	TRUE
RBM43	ENSG00000184898.6	Artery_Coronary	-1.34092	0.387873	-0.655269	0.512294	1.47797	0.139416	ILMN_1858599	FALSE
RBM44	ENSG00000177483.11	Artery_Aorta	0.414664	0.69431	-0.278779	0.780414	-1.04693	0.295133	ILMN_2252021	FALSE
RBM45	ENSG00000155636.14	Artery_Coronary	-0.873095	0.134381	0.56315	0.573333	-0.85193	0.394253	ILMN_1823112	FALSE
RBM46							2.4373	0.0147972	ILMN_1664009	FALSE
RBM47	ENSG00000163694.14	Artery_Aorta	-2.47659	0.0132643	-0.815578	0.414741	-3.88302	0.000103166	ILMN_1689046	TRUE
RBM48	ENSG00000127993.15	Artery_Tibial	1.54376	0.153494	1.09816	0.272134	2.75775	0.00582012	ILMN_1742276	TRUE
RBM4B	ENSG00000173914.11	Artery_Coronary	-1.82514	0.0679794	-1.82514	0.0679794	3.48807	0.000486515	ILMN_1743104	FALSE
RBM5	ENSG00000003756.16	Artery_Coronary	-0.371344	0.710381			0.569776	0.56883	ILMN_1786893	FALSE
RBM6	ENSG00000004534.14	Artery_Coronary	0.0750952	0.94883	0.0586875	0.953201	0.686382	0.492472	ILMN_1738239	TRUE
RBM7	ENSG00000076053.10	Artery_Tibial	-1.21427	0.454719	-2.03466	0.0418847	-0.492048	0.622685	ILMN_2183331	TRUE
RBM8A	ENSG00000265241.6	Artery_Aorta	-0.492002	0.739273	-0.429659	0.667443	-1.46547	0.142794	ILMN_1781870	TRUE
RBMS1	ENSG00000153250.19	Artery_Aorta	0.494335	0.881223	-0.202264	0.83971	-2.7011	0.00691096	ILMN_1766753	FALSE
RBMS2	ENSG00000076067.12	Artery_Aorta	-0.0830522	0.984954	0.0134423	0.989275	0.413028	0.679586	ILMN_1755411	FALSE
RBMS2P1							0.0583599	0.953462	ILMN_3304219	FALSE
RBMS3	ENSG00000144642.21	Artery_Tibial	-0.272659	0.951517			-0.592667	0.553404	ILMN_1675979	FALSE
RBMX							3.06165	0.00220118	ILMN_2124951	FALSE
RBMX2							-3.01434	0.00257543	ILMN_1678203	FALSE
RBMXL1	ENSG00000213516.9	Artery_Aorta	-0.767705	0.503628	-0.0775249	0.938206				FALSE
RBMXL2							-0.0695953	0.944516	ILMN_1804668	FALSE
RBMXL3							-0.0889354	0.929133	ILMN_1686637	FALSE
RBMY1A1 (includes others)							-2.07438	0.0380444	ILMN_1806313	FALSE
RBMY1A3P							-1.64096	0.100805	ILMN_2174275	FALSE
RBMY2DP							-0.292068	0.770234	ILMN_1775851	FALSE
RBMY2EP							-1.71156	0.086978	ILMN_2202368	FALSE
RBMY2FP							1.15003	0.250131	ILMN_2145781	FALSE
RBMY3AP							-0.916981	0.359153	ILMN_3238832	FALSE
RBP1	ENSG00000114115.9	Artery_Aorta	-1.32918	0.563656	-0.0132481	0.98943	1.2197	0.222579	ILMN_1656837	FALSE
RBP2							0.162126	0.871206	ILMN_2219681	FALSE
RBP3							-0.896938	0.369752	ILMN_1705495	FALSE
RBP4	ENSG00000138207.13	Artery_Aorta	-0.843876	0.503493	0.794552	0.426874	-0.210469	0.833301	ILMN_1814719	FALSE
RBP5	ENSG00000139194.7	Artery_Tibial	0.500456	0.753914	0.475878	0.634161	1.0904	0.275536	ILMN_2103024	TRUE
RBP7	ENSG00000162444.11	Artery_Tibial	-0.0699721	0.995753	-0.168391	0.866275	-0.727868	0.466694	ILMN_1716465	TRUE
RBPJ	ENSG00000168214.20	Artery_Coronary	1.03487	0.478592			3.40957	0.00065065	ILMN_2316844	FALSE
RBPJL	ENSG00000124232.10	Artery_Tibial	-1.23667	0.444336			0.0160167	0.987221	ILMN_1798870	FALSE
RBPMS	ENSG00000157110.15	Artery_Aorta	0.377127	0.706079	0.852067	0.394177	-1.1902	0.233969	ILMN_2323087	FALSE
RBPMS-AS1							0.995884	0.319307	ILMN_3190337	FALSE
RBPMS2	ENSG00000166831.8	Artery_Coronary	-2.00904	0.0445332	1.56298	0.118057	-0.0526843	0.957983	ILMN_1808238	FALSE
RBSN	ENSG00000131381.12	Artery_Aorta	0.677355	0.831331	0.677355	0.498181	1.37594	0.168841	ILMN_1799890	TRUE
RBX1	ENSG00000100387.8	Artery_Aorta	-1.88801	0.0590243	-1.88801	0.0590243	-0.431125	0.666378	ILMN_1666670	TRUE
RC3H1	ENSG00000135870.11	Artery_Tibial	0.922404	0.622065	0.243095	0.807932	-1.9583	0.0501951	ILMN_1807147	FALSE
RC3H2							0.749008	0.453852	ILMN_1710738	FALSE
RCAN1	ENSG00000159200.17	Artery_Coronary	-1.15907	0.489133	0.326827	0.743799	1.73137	0.0833864	ILMN_2367239	FALSE
RCAN2	ENSG00000172348.14	Artery_Tibial	0.84722	0.803231	-0.246581	0.805233	-1.11319	0.265628	ILMN_2120210	FALSE
RCAN3	ENSG00000117602.11	Artery_Tibial	0.467163	0.95903	0.996385	0.319063	1.20695	0.227453	ILMN_1688299	TRUE
RCBTB1	ENSG00000136144.11	Artery_Coronary	0.641984	0.532579	0.69282	0.488423	0.709562	0.477976	ILMN_1695317	TRUE
RCBTB2	ENSG00000136161.12	Artery_Coronary	0.192718	0.947668	0.829843	0.406627	-1.16521	0.243934	ILMN_2148668	FALSE
RCC1	ENSG00000180198.15	Artery_Coronary	-0.844509	0.700971	-0.46102	0.644784	2.54469	0.0109374	ILMN_1707493	FALSE
RCC1L	ENSG00000274523.4	Artery_Aorta	0.76452	0.68863	0.49751	0.61883	2.97827	0.0028988	ILMN_3215212	TRUE
RCC2	ENSG00000179051.13	Artery_Tibial	-1.56413	0.29593	0.487917	0.625609	3.61509	0.00030024	ILMN_1720124	FALSE
RCCD1	ENSG00000166965.12	Artery_Aorta	1.329	0.306535	-0.0129636	0.989657	1.78865	0.073671	ILMN_2409318	FALSE
RCE1	ENSG00000173653.7	Artery_Tibial	1.58551	0.11285	0.899583	0.368342	1.5789	0.11436	ILMN_2337492	TRUE
RCHY1	ENSG00000163743.13	Artery_Aorta	-2.43911	0.0186862	-2.33697	0.0194407	1.98115	0.0475744	ILMN_1722698	FALSE
RCL1	ENSG00000120158.11	Artery_Tibial	-2.7054	0.0257427	0.486508	0.626607	2.42991	0.0151026	ILMN_1813766	FALSE
RCN1	ENSG00000049449.8	Artery_Aorta	0.396154	0.778611	-0.280613	0.779007	0.936054	0.349245	ILMN_1800276	FALSE
RCN2	ENSG00000117906.13	Artery_Tibial	-0.534236	0.945514	0.305338	0.760109	2.45287	0.0141723	ILMN_1662129	FALSE
RCN3	ENSG00000142552.7	Artery_Tibial	-0.290708	0.878683	-0.591964	0.553875	0.405741	0.684933	ILMN_1809850	FALSE
RCOR1	ENSG00000089902.9	Artery_Aorta	-0.570724	0.854911	1.45774	0.144914	0.985925	0.32417	ILMN_1743421	FALSE
RCOR2	ENSG00000167771.5	Artery_Tibial	0.517252	0.653527			0.978514	0.32782	ILMN_1791366	FALSE
RCOR3	ENSG00000117625.13	Artery_Tibial	-2.1837	0.0391465	2.17779	0.0294215	3.54085	0.000398838	ILMN_1682095	FALSE
RCSD1	ENSG00000198771.10	Artery_Tibial	-1.2342	0.503697	-0.131995	0.894988	2.39124	0.0167915	ILMN_1749006	FALSE
RCVRN	ENSG00000109047.7	Artery_Aorta	0.842944	0.554307	0.423485	0.671941	-1.03951	0.298569	ILMN_1736453	FALSE
RD3							-0.0768533	0.93874	ILMN_1741843	FALSE
RD3L							-0.595211	0.551702	ILMN_1697578	FALSE
RDH10	ENSG00000121039.9	Artery_Coronary	1.04139	0.530441	-0.0676905	0.946032	0.774001	0.43893	ILMN_1714335	FALSE
RDH11	ENSG00000072042.12	Artery_Coronary	0.189722	0.843697	0.307953	0.758118	-1.39605	0.162698	ILMN_2128741	FALSE
RDH12	ENSG00000139988.9	Artery_Coronary	0.989837	0.539972			0.513008	0.607945	ILMN_1792182	FALSE
RDH13	ENSG00000160439.15	Artery_Coronary	0.79441	0.127272	1.74866	0.0803492	1.35278	0.176126	ILMN_1660723	TRUE
RDH14	ENSG00000240857.1	Artery_Aorta	1.71878	0.218712	-1.39017	0.164478	1.54837	0.121533	ILMN_1705469	FALSE
RDH16	ENSG00000139547.7	Artery_Tibial	-1.20429	0.309652	1.20003	0.230127	0.82391	0.409991	ILMN_1810000	FALSE
RDH5	ENSG00000135437.9	Artery_Coronary	-1.02796	0.313346	-1.33341	0.182396	-1.38238	0.166855	ILMN_1773395	TRUE
RDH8							2.51777	0.0118101	ILMN_1813296	FALSE
RDM1					-0.931457	0.351617	-1.66068	0.0967786	ILMN_2309534	FALSE
RDM1P5							0.8535	0.393382	ILMN_3208344	FALSE
RDX					1.31644	0.188026	1.44272	0.149099	ILMN_1708611	FALSE
REC114							1.18014	0.237945	ILMN_2145490	FALSE
REC8	ENSG00000100918.12	Artery_Coronary	1.18666	0.139617	1.14501	0.252207	-1.85715	0.0632892	ILMN_2317751	FALSE
RECK	ENSG00000122707.11	Artery_Tibial	0.830799	0.699736			2.66517	0.00769487	ILMN_2067269	FALSE
RECQL	ENSG00000004700.15	Artery_Coronary	-0.92388	0.559356	-2.06085	0.0393171	2.27337	0.023004	ILMN_2380999	FALSE
RECQL4	ENSG00000160957.12	Artery_Tibial	0.313879	0.76579	-0.0827743	0.934031	0.161662	0.871572	ILMN_1703092	FALSE
RECQL5	ENSG00000108469.14	Artery_Coronary	-1.66621	0.122557	-0.624689	0.532175	0.748982	0.453868	ILMN_1697682	FALSE
REELD1							1.97451	0.0483237	ILMN_1811453	FALSE
REEP1	ENSG00000068615.17	Artery_Aorta	0.832873	0.69439	-0.703125	0.481978	-0.340443	0.733523	ILMN_1733746	FALSE
REEP2	ENSG00000132563.15	Artery_Coronary	-0.595667	0.581835	0.813742	0.415793	0.850004	0.395323	ILMN_1666057	FALSE
REEP3	ENSG00000165476.13	Artery_Coronary	-1.42911	0.561599	-0.0860119	0.931457	-0.778172	0.436467	ILMN_1722642	TRUE
REEP4	ENSG00000168476.11	Artery_Aorta	1.09748	0.322178	1.0202	0.307633	-2.46605	0.0136612	ILMN_1729611	FALSE
REEP5	ENSG00000129625.12	Artery_Aorta	-1.02148	0.717697	0.431704	0.665957	3.62078	0.000293721	ILMN_1758941	FALSE
REEP6	ENSG00000115255.10	Artery_Coronary	0.152195	0.959876	-0.0957888	0.923688	-0.115605	0.907966	ILMN_1697460	FALSE
REG1A	ENSG00000115386.5	Artery_Coronary	1.19715	0.488308	-0.99909	0.317751	1.02219	0.306691	ILMN_1802441	FALSE
REG1B							-1.87792	0.0603915	ILMN_1681462	FALSE
REG1CP							0.156807	0.875397	ILMN_1785302	FALSE
REG3A	ENSG00000172016.15	Artery_Coronary	-0.669876	0.502937			0.691281	0.489389	ILMN_1757504	FALSE
REG3G	ENSG00000143954.12	Artery_Aorta	-1.61543	0.206621			-2.97676	0.00291317	ILMN_1685062	FALSE
REG4							0.44601	0.65559	ILMN_2169383	FALSE
REL	ENSG00000162924.13	Artery_Tibial	-0.9324	0.35113			1.09114	0.275213	ILMN_2124064	FALSE
RELA	ENSG00000173039.18	Artery_Coronary	-0.319821	0.749104	0.319821	0.749104	1.14577	0.251891	ILMN_1705266	FALSE
RELB							-3.59846	0.000320102	ILMN_1811258	FALSE
RELCH							2.54043	0.0110716	ILMN_1798346	FALSE
RELL1	ENSG00000181826.9	Artery_Tibial	1.97836	0.0712633			1.44892	0.147359	ILMN_3233388	FALSE
RELL2	ENSG00000164620.8	Artery_Tibial	1.60496	0.294498	0.429148	0.667815	-1.02738	0.304239	ILMN_1652540	FALSE
RELN							0.226294	0.820973	ILMN_1800642	FALSE
RELT	ENSG00000054967.12	Artery_Tibial	-0.471452	0.546352	-2.04486	0.0408683	-0.89587	0.370322	ILMN_1748614	TRUE
REM1	ENSG00000088320.3	Artery_Aorta	-1.20265	0.22911			0.061364	0.951069	ILMN_1719811	FALSE
REM2	ENSG00000139890.9	Artery_Tibial	1.04674	0.314203	0.201164	0.84057	-1.84907	0.0644478	ILMN_1745262	FALSE
REN	ENSG00000143839.14	Artery_Tibial	-0.572605	0.566912			0.340521	0.733464	ILMN_1742272	FALSE
RENBP							-2.60175	0.00927505	ILMN_1780057	FALSE
REP15	ENSG00000174236.3	Artery_Aorta	0.563649	0.77286			-2.00305	0.0451721	ILMN_1665884	FALSE
REPIN1	ENSG00000214022.11	Artery_Coronary	-0.504363	0.614468			2.74742	0.00600662	ILMN_2404385	FALSE
REPS1	ENSG00000135597.18	Artery_Coronary	1.42209	0.363357	0.412322	0.680103	2.90566	0.00366474	ILMN_2222768	TRUE
REPS2							-2.78268	0.00539117	ILMN_1766425	FALSE
RER1	ENSG00000157916.19	Artery_Tibial	0.773262	0.885823	-0.038132	0.969582	-1.32138	0.186375	ILMN_1812067	FALSE
RERE					-0.962214	0.335942	-0.81684	0.41402	ILMN_1802380	FALSE
REREP3							0.198198	0.84289	ILMN_1671043	FALSE
RERG	ENSG00000134533.6	Artery_Aorta	-0.439717	0.935307			0.248165	0.804006	ILMN_1746359	FALSE
RERG-AS1							-0.858018	0.390883	ILMN_1897279	FALSE
RERGL							-0.314403	0.753215	ILMN_3243185	FALSE
RESP18							0.120453	0.904125	ILMN_1651708	FALSE
REST	ENSG00000084093.16	Artery_Coronary	-1.51768	0.0840117	-1.07373	0.282946	1.56732	0.11704	ILMN_1727107	FALSE
RET	ENSG00000165731.18	Artery_Aorta	0.257847	0.966611	0.503619	0.614529	-1.36091	0.173542	ILMN_1655610	FALSE
RETN	ENSG00000104918.7	Artery_Coronary	-0.990334	0.322011	-1.30454	0.192051	-2.0894	0.0366715	ILMN_1675190	TRUE
RETNLB							-1.02615	0.304823	ILMN_1787379	FALSE
RETREG1							2.05264	0.0401072	ILMN_1811330	FALSE
RETREG2							-2.51973	0.0117447	ILMN_1654851	FALSE
RETREG3							-1.5761	0.115003	ILMN_1666449	FALSE
NIFK	ENSG00000155438.11	Artery_Aorta	2.36385	0.018086	2.36385	0.018086	3.03001	0.00244548	ILMN_1786189	TRUE
REV1	ENSG00000135945.9	Artery_Aorta	0.0528317	0.957866	-0.187086	0.851593	2.0651	0.0389132	ILMN_1707062	FALSE
REV3L	ENSG00000009413.15	Artery_Coronary	1.77733	0.301864	1.7662	0.0773624	2.60923	0.0090745	ILMN_2199947	TRUE
REX1BD							-2.86088	0.00422467	ILMN_3268564	FALSE
REXO1	ENSG00000079313.13	Artery_Aorta	-0.0380161	0.999545	-0.0177048	0.985874	-3.22061	0.00127919	ILMN_1753008	TRUE
REXO1L1P							0.749306	0.453673	ILMN_1810639	FALSE
REXO1L2P							-0.176156	0.860172	ILMN_3247818	FALSE
REXO1L3P							0.671277	0.502044	ILMN_3237817	FALSE
REXO1L5P							1.50433	0.132496	ILMN_3247761	FALSE
REXO1L8P							-0.337557	0.735697	ILMN_3239408	FALSE
REXO2	ENSG00000076043.9	Artery_Tibial	0.663515	0.507001	-0.466132	0.641121	-1.2366	0.216235	ILMN_1749009	FALSE
REXO4	ENSG00000148300.11	Artery_Aorta	0.737682	0.89323	-0.315641	0.752275	1.20631	0.227699	ILMN_1677452	FALSE
REXO5							1.62719	0.103697	ILMN_1796923	FALSE
RFC1	ENSG00000035928.15	Artery_Tibial	-0.596701	0.559313	-0.236113	0.813345	1.7645	0.077647	ILMN_2217935	FALSE
RFC2	ENSG00000049541.10	Artery_Coronary	1.17785	0.498999	1.04058	0.298072	1.6843	0.0921245	ILMN_1655733	TRUE
RFC3	ENSG00000133119.12	Artery_Aorta	-0.472495	0.738391	-0.970817	0.331639	2.60825	0.00910077	ILMN_1784860	FALSE
RFC4	ENSG00000163918.10	Artery_Coronary	0.180039	0.872311	0.181191	0.856217	2.19724	0.0280036	ILMN_2370365	TRUE
RFC5	ENSG00000111445.13	Artery_Tibial	0.476795	0.931382			2.82431	0.0047382	ILMN_1659364	FALSE
RFESD	ENSG00000175449.13	Artery_Aorta	1.25733	0.361963	1.25733	0.208634	3.07538	0.00210232	ILMN_3250850	TRUE
RFESDP1							1.36071	0.173605	ILMN_3268023	FALSE
RFFL	ENSG00000092871.16	Artery_Aorta	1.61433	0.131431	1.61433	0.106456	-0.849812	0.39543	ILMN_1664111	FALSE
RFK	ENSG00000135002.11	Artery_Coronary	0.783993	0.4241	0.019825	0.984183	0.706756	0.479718	ILMN_2211263	TRUE
RFLNA	ENSG00000178882.14	Artery_Tibial	-0.327482	0.944243						FALSE
RFLNA/ZNF664-RFLNA							-1.2184	0.223072	ILMN_1675819	FALSE
RFLNB	ENSG00000183688.4	Artery_Aorta	-1.13329	0.52968	0.356229	0.721669	0.966658	0.333715	ILMN_1714418	FALSE
RFNG							-2.08998	0.0366196	ILMN_1802603	FALSE
RFPL1S							2.50662	0.0121893	ILMN_1797383	FALSE
RFPL2					-1.03418	0.30105	0.792578	0.428023	ILMN_2159311	FALSE
RFPL3S	ENSG00000205853.10	Artery_Tibial	1.72593	0.256126	1.89821	0.0576686	1.33881	0.180634	ILMN_2401263	TRUE
RFPL4A/RFPL4AL1							1.45895	0.14458	ILMN_1805439	FALSE
RFPL4AP1							-0.692395	0.488689	ILMN_1729542	FALSE
RFPL4AP6							0.847974	0.396452	ILMN_3178284	FALSE
RFPL4B							0.249057	0.803317	ILMN_1809077	FALSE
RFT1	ENSG00000163933.9	Artery_Coronary	0.297813	0.765846			1.33024	0.18344	ILMN_1736285	FALSE
RFTN1	ENSG00000131378.13	Artery_Coronary	-0.764411	0.710175	0.283206	0.777019	0.799383	0.424068	ILMN_1800787	FALSE
RFTN2	ENSG00000162944.10	Artery_Tibial	-0.0990154	0.988777	0.29102	0.771036	0.14619	0.883771	ILMN_1801441	FALSE
RFWD2	ENSG00000143207.19	Artery_Coronary	-1.48407	0.121513	0.247157	0.804787				FALSE
RFWD3	ENSG00000168411.13	Artery_Coronary	-0.689329	0.855861	0.682164	0.495135	2.34604	0.0189738	ILMN_1687107	FALSE
RFX1	ENSG00000132005.8	Artery_Coronary	1.86324	0.202905			-0.40891	0.682606	ILMN_1725787	FALSE
RFX2	ENSG00000087903.12	Artery_Coronary	0.152148	0.893749	-0.165408	0.868623	-1.10919	0.26735	ILMN_1706357	FALSE
RFX3	ENSG00000080298.15	Artery_Tibial	-1.11197	0.111874	0.585223	0.558398	-2.22897	0.0258158	ILMN_2238640	FALSE
RFX3-AS1	ENSG00000232104.3	Artery_Coronary	-1.55538	0.133876	-1.68315	0.092346				FALSE
RFX4							-2.3397	0.0192994	ILMN_1794068	FALSE
RFX5	ENSG00000143390.17	Artery_Tibial	0.952424	0.340882	0.952424	0.340882	2.77567	0.00550888	ILMN_1741200	TRUE
RFX6							-1.1129	0.265751	ILMN_1657399	FALSE
RFX7	ENSG00000181827.14	Artery_Coronary	-0.171764	0.970818	1.04272	0.297079	2.50419	0.0122732	ILMN_1762803	FALSE
RFX8	ENSG00000196460.12	Artery_Tibial	-0.170676	0.932045	-0.165816	0.868302	0.58532	0.558332	ILMN_1674044	FALSE
RFXANK	ENSG00000064490.13	Artery_Aorta	1.17999	0.298628	0.256254	0.797754	-3.44324	0.000574788	ILMN_1780987	FALSE
RFXAP	ENSG00000133111.3	Artery_Coronary	0.826854	0.40832			1.66085	0.0967439	ILMN_1652735	FALSE
RGCC	ENSG00000102760.12	Artery_Aorta	-1.15729	0.247153	-1.15729	0.247153	2.65816	0.00785686	ILMN_1658494	FALSE
RGL1	ENSG00000143344.15	Artery_Coronary	0.575678	0.565336	0.575678	0.564833	-2.64998	0.00804962	ILMN_1654398	FALSE
RGL2	ENSG00000237441.9	Artery_Coronary	1.32996	0.102937			-0.956548	0.338795	ILMN_2124386	FALSE
RGL3	ENSG00000205517.12	Artery_Aorta	1.3388	0.490937	0.697302	0.485614	-0.0281506	0.977542	ILMN_2074801	FALSE
RGL4	ENSG00000159496.14	Artery_Coronary	-2.25962	0.0279581	1.49841	0.134028	-0.579701	0.562116	ILMN_1663422	FALSE
RGMA	ENSG00000182175.13	Artery_Tibial	-1.05158	0.326015			-2.21261	0.0269243	ILMN_1717636	FALSE
RGMB	ENSG00000174136.11	Artery_Coronary	1.24111	0.379571			-1.46579	0.142706	ILMN_1773696	FALSE
RGMB-AS1							0.10076	0.919741	ILMN_1675792	FALSE
RGN							-1.30476	0.191973	ILMN_1763558	FALSE
RGP1	ENSG00000107185.9	Artery_Aorta	-2.2269	0.0105141	2.17403	0.0297029	1.08472	0.278047	ILMN_2270607	FALSE
RGPD2	ENSG00000185304.14	Artery_Coronary	1.34187	0.179637						FALSE
RGPD3	ENSG00000153165.18	Artery_Tibial	-0.932369	0.351146						FALSE
RGPD4-AS1							-0.453341	0.650303	ILMN_3236316	FALSE
RGPD8	ENSG00000169629.11	Artery_Aorta	0.627688	0.782319	0.439357	0.660403				FALSE
RGR	ENSG00000148604.13	Artery_Coronary	0.924546	0.355202			-0.820476	0.411945	ILMN_2391219	FALSE
RGS1	ENSG00000090104.11	Artery_Aorta	-0.994691	0.38816	0.925019	0.354956	1.02318	0.306225	ILMN_1656011	FALSE
RGS10	ENSG00000148908.14	Artery_Coronary	-1.6476	0.344553	0.0856972	0.931707	-1.22201	0.221703	ILMN_1668559	FALSE
RGS11	ENSG00000076344.15	Artery_Coronary	0.433295	0.67898			-1.47244	0.140902	ILMN_1763704	FALSE
RGS12					0.251533	0.801402	-2.00339	0.0451353	ILMN_1692688	FALSE
RGS13	ENSG00000127074.14	Artery_Tibial	0.0891442	0.928967			-0.339361	0.734338	ILMN_2407775	FALSE
RGS14	ENSG00000169220.17	Artery_Coronary	0.474462	0.668999	-2.07931	0.0375885	-0.766606	0.443316	ILMN_1696828	FALSE
RGS16	ENSG00000143333.6	Artery_Aorta	-0.39273	0.457316	-0.237083	0.812593	-0.551972	0.580968	ILMN_1808226	TRUE
RGS17	ENSG00000091844.7	Artery_Aorta	-0.356141	0.733037	0.371859	0.709998	-0.521288	0.602166	ILMN_1725485	FALSE
RGS18	ENSG00000150681.9	Artery_Aorta	-0.481233	0.630351	-0.481233	0.630351	1.29151	0.196527	ILMN_2101278	FALSE
RGS19	ENSG00000171700.13	Artery_Aorta	0.655427	0.623086			-0.650937	0.515087	ILMN_1677085	FALSE
RGS2	ENSG00000116741.7	Artery_Tibial	-0.718364	0.363205	1.20492	0.228235	-2.63129	0.00850622	ILMN_2197365	FALSE
RGS20							-1.27472	0.20241	ILMN_1711288	FALSE
RGS21							-0.894423	0.371096	ILMN_3249598	FALSE
RGS22	ENSG00000132554.19	Artery_Tibial	-0.901221	0.66362			0.855158	0.392464	ILMN_1669983	FALSE
RGS3	ENSG00000138835.22	Artery_Tibial	0.585155	0.558444	-0.00131358	0.998952	-2.07677	0.0378227	ILMN_2260224	FALSE
RGS4	ENSG00000117152.13	Artery_Aorta	-0.349753	0.726524			-1.24868	0.211783	ILMN_1758067	FALSE
RGS5	ENSG00000143248.12	Artery_Tibial	0.23011	0.992165			1.67936	0.0930826	ILMN_1651554	FALSE
RGS6	ENSG00000182732.16	Artery_Coronary	-1.36157	0.173671	0.948081	0.343088	-0.990384	0.321986	ILMN_1778267	FALSE
RGS7							1.80722	0.0707281	ILMN_1685496	FALSE
RGS7BP	ENSG00000186479.4	Artery_Tibial	-1.39855	0.161947			-0.679185	0.497021	ILMN_1654632	FALSE
RGS8							0.307054	0.758802	ILMN_1808215	FALSE
RGS9	ENSG00000108370.16	Artery_Tibial	-3.08059	0.0211434	-0.494554	0.620915	0.410173	0.681679	ILMN_2389984	FALSE
RGS9BP	ENSG00000186326.3	Artery_Coronary	1.07409	0.383566			-0.484997	0.627679	ILMN_1675172	FALSE
RGSL1							-2.17697	0.0294826	ILMN_1744701	FALSE
RHAG	ENSG00000112077.15	Artery_Coronary	1.30897	0.190544	1.03817	0.299192	0.140007	0.888654	ILMN_1811410	TRUE
RHBDD1	ENSG00000144468.16	Artery_Tibial	0.130049	0.988958	0.130049	0.896528	0.566617	0.570974	ILMN_2209766	TRUE
RHBDD2	ENSG00000005486.16	Artery_Tibial	-1.47757	0.523624	-0.659549	0.509543	-2.42241	0.0154181	ILMN_2406410	TRUE
RHBDD3	ENSG00000100263.13	Artery_Coronary	1.60554	0.243955	1.10639	0.268556	0.410979	0.681088	ILMN_1815264	TRUE
RHBDF1	ENSG00000007384.15	Artery_Aorta	-0.757952	0.898067	-0.251667	0.801298	0.537259	0.591089	ILMN_1808404	FALSE
RHBDF2	ENSG00000129667.12	Artery_Coronary	-0.588366	0.867927	-0.503905	0.614328	-2.63971	0.00829778	ILMN_1735792	TRUE
RHBDL1	ENSG00000103269.13	Artery_Tibial	0.186252	0.95889	0.145277	0.884492	0.965475	0.334307	ILMN_1660864	TRUE
RHBDL2	ENSG00000158315.10	Artery_Aorta	-0.0456503	0.963589			-1.90717	0.0564987	ILMN_2053538	FALSE
RHBDL3	ENSG00000141314.12	Artery_Tibial	-1.30959	0.497732			-0.631297	0.527846	ILMN_1716019	FALSE
RHBG							-1.06739	0.285795	ILMN_1697412	FALSE
RHCE	ENSG00000188672.17	Artery_Aorta	0.624569	0.619026	0.624569	0.532254				FALSE
RHCE/RHD							-1.91247	0.0558158	ILMN_1651373	FALSE
RHCG	ENSG00000140519.12	Artery_Coronary	-0.628944	0.81438	0.628944	0.529386	0.520175	0.602941	ILMN_1778687	FALSE
RHD	ENSG00000187010.19	Artery_Aorta	0.693994	0.492299	0.620248	0.535095				FALSE
RHEB	ENSG00000106615.9	Artery_Aorta	-1.42227	0.197699	-1.15867	0.246592	0.626211	0.531176	ILMN_1657949	FALSE
RHEBL1	ENSG00000167550.10	Artery_Aorta	1.31094	0.310449	0.423251	0.672112	0.269407	0.787616	ILMN_1721029	TRUE
RHEX							2.09058	0.0365656	ILMN_1690209	FALSE
RHNO1	ENSG00000171792.10	Artery_Aorta	-0.632121	0.564297	-0.454225	0.649667	1.98314	0.047352	ILMN_2105923	FALSE
RHO							0.255687	0.798193	ILMN_1803871	FALSE
RHOA	ENSG00000067560.10	Artery_Coronary	0.946637	0.503204			-1.02694	0.304451	ILMN_1781290	FALSE
RHOB							-2.67493	0.0074745	ILMN_1802205	FALSE
RHOBTB1	ENSG00000072422.16	Artery_Coronary	1.61069	0.264206	-2.00866	0.0445736	-2.08401	0.0371595	ILMN_2293441	FALSE
RHOBTB2	ENSG00000008853.16	Artery_Aorta	-0.305094	0.935883	0.383031	0.701697	-0.320115	0.748881	ILMN_2195957	FALSE
RHOBTB3	ENSG00000164292.12	Artery_Aorta	1.36399	0.574035	-0.478382	0.632378	3.22201	0.00127296	ILMN_1744949	FALSE
RHOC	ENSG00000155366.16	Artery_Aorta	-0.804958	0.420844	-0.252969	0.800292	-0.240807	0.809705	ILMN_2313730	TRUE
RHOD	ENSG00000173156.6	Artery_Coronary	-0.267576	0.793924	-0.267576	0.789026	0.114279	0.909016	ILMN_2089167	FALSE
RHOF	ENSG00000139725.7	Artery_Aorta	2.22927	0.0280181	1.78376	0.0744627	-1.66126	0.0966616	ILMN_1652918	FALSE
RHOG	ENSG00000177105.9	Artery_Aorta	0.365526	0.714719			-2.64442	0.00818307	ILMN_1739792	FALSE
RHOH							2.47522	0.0133153	ILMN_1684553	FALSE
RHOJ	ENSG00000126785.12	Artery_Aorta	-0.052405	0.997005	0.224206	0.822597	0.869472	0.384589	ILMN_2107613	FALSE
RHOQ	ENSG00000119729.11	Artery_Aorta	-0.639406	0.40983	0.95427	0.339947	1.91865	0.0550293	ILMN_1810559	FALSE
RHOQP2							3.15711	0.00159343	ILMN_3221261	FALSE
RHOQP3							-0.392143	0.694953	ILMN_1733453	FALSE
RHOT1	ENSG00000126858.16	Artery_Coronary	0.267703	0.964748	-0.19044	0.848964	2.53086	0.0113784	ILMN_1678504	FALSE
RHOT2	ENSG00000140983.13	Artery_Aorta	0.184771	0.997584	0.235805	0.813584	-1.31825	0.187419	ILMN_1669310	FALSE
RHOU	ENSG00000116574.5	Artery_Aorta	1.2116	0.391711	-0.259301	0.795403	0.448071	0.654102	ILMN_3242586	FALSE
RHOV	ENSG00000104140.6	Artery_Aorta	2.20069	0.0277581			0.543522	0.58677	ILMN_1698484	FALSE
RHOXF1							-0.557382	0.577267	ILMN_1776888	FALSE
RHOXF2/RHOXF2B							0.640788	0.52166	ILMN_1708270	FALSE
RHPN1	ENSG00000158106.13	Artery_Coronary	0.644237	0.897028	0.429061	0.667879	0.653256	0.513591	ILMN_1742003	TRUE
RHPN1-AS1							-0.464389	0.642369	ILMN_1688772	FALSE
RHPN2	ENSG00000131941.7	Artery_Coronary	-0.702207	0.83295	-0.450933	0.652038	2.71281	0.00667145	ILMN_1753143	FALSE
RIBC1							-0.374129	0.708308	ILMN_1768954	FALSE
RIBC2	ENSG00000128408.8	Artery_Tibial	-0.960448	0.624871	-1.19986	0.230193	1.97436	0.0483409	ILMN_1680349	FALSE
RIC1	ENSG00000107036.11	Artery_Tibial	-1.96804	0.128052	-0.708457	0.478662	0.649985	0.515702	ILMN_1689965	FALSE
RIC3	ENSG00000166405.14	Artery_Coronary	-1.123	0.684694	1.57622	0.114975	0.591286	0.554329	ILMN_1749077	FALSE
RIC8A	ENSG00000177963.14	Artery_Coronary	0.777552	0.49253	1.43561	0.151114	0.210675	0.833141	ILMN_1770733	TRUE
RIC8B	ENSG00000111785.19	Artery_Coronary	-0.148284	0.988091	-0.444839	0.656436	0.176659	0.859776	ILMN_1663532	FALSE
RICTOR	ENSG00000164327.12	Artery_Tibial	0.236433	0.814168			0.965335	0.334377	ILMN_1705828	FALSE
RIDA	ENSG00000132541.10	Artery_Aorta	2.93647	0.00331974	2.3711	0.0177351	1.07944	0.280391	ILMN_1807633	TRUE
RIF1	ENSG00000080345.17	Artery_Aorta	-0.196144	0.938444	-0.206248	0.836597	2.89032	0.00384853	ILMN_1755758	FALSE
RIIAD1	ENSG00000178796.12	Artery_Tibial	-1.46957	0.141678			-1.15287	0.248965	ILMN_1672818	FALSE
RILP							0.425323	0.670601	ILMN_1800172	FALSE
RILPL1	ENSG00000188026.12	Artery_Aorta	-2.14225	0.0801264	-0.193484	0.84658	-2.44871	0.0143371	ILMN_1805643	TRUE
RILPL2	ENSG00000150977.10	Artery_Tibial	0.432198	0.72407	0.12467	0.900785	0.0165514	0.986794	ILMN_1678490	TRUE
RIMBP2	ENSG00000060709.14	Artery_Aorta	-0.0830872	0.933782			0.535043	0.59262	ILMN_1676283	FALSE
RIMKLA	ENSG00000177181.14	Artery_Tibial	-1.87245	0.0611441			0.999241	0.317678	ILMN_1911115	FALSE
RIMKLB	ENSG00000166532.15	Artery_Tibial	1.04541	0.295834	-0.711016	0.477074	1.21533	0.224242	ILMN_3245707	FALSE
RIMS1	ENSG00000079841.18	Artery_Aorta	-1.08399	0.55559			0.187408	0.851341	ILMN_1700759	FALSE
RIMS2	ENSG00000176406.22	Artery_Coronary	0.387817	0.698151			0.989812	0.322266	ILMN_1665257	FALSE
RIMS3	ENSG00000117016.9	Artery_Tibial	0.109293	0.985301			0.343035	0.731572	ILMN_1742382	FALSE
RIMS4	ENSG00000101098.12	Artery_Aorta	2.72866	0.00635925			-1.147	0.251383	ILMN_1746031	FALSE
RIN1	ENSG00000174791.10	Artery_Aorta	-1.03742	0.577308	-0.315126	0.752666	-0.979582	0.327292	ILMN_1660858	TRUE
RIN2	ENSG00000132669.12	Artery_Coronary	2.0684	0.0914147			1.68641	0.0917176	ILMN_1769546	FALSE
RIN3	ENSG00000100599.15	Artery_Tibial	-0.79057	0.665	-1.19264	0.233009	-2.55914	0.0104932	ILMN_1731736	TRUE
RING1	ENSG00000204227.4	Artery_Aorta	0.249093	0.803289	0.249093	0.803289	2.27971	0.022625	ILMN_1666399	TRUE
RINL	ENSG00000187994.13	Artery_Tibial	0.189559	0.980062	-0.108535	0.913571	-0.237545	0.812234	ILMN_1790962	FALSE
RINT1	ENSG00000135249.7	Artery_Coronary	0.80723	0.722002	-0.118686	0.905524	1.84202	0.0654726	ILMN_1784584	FALSE
RIOK1	ENSG00000124784.8	Artery_Coronary	1.4721	0.173137	0.949941	0.342142	3.35588	0.000791126	ILMN_1797534	TRUE
RIOK2	ENSG00000058729.10	Artery_Coronary	-0.911148	0.409597	-0.542375	0.58756	2.97848	0.00289679	ILMN_1655329	FALSE
RIOK3	ENSG00000101782.14	Artery_Tibial	2.09665	0.0571806	-1.23957	0.215136	-1.36936	0.170886	ILMN_2404135	FALSE
RIOX1	ENSG00000170468.7	Artery_Tibial	1.42474	0.325594	-0.140486	0.888276	1.11163	0.266297	ILMN_1711543	FALSE
RIOX2	ENSG00000170854.17	Artery_Tibial	0.541914	0.589018	0.462021	0.644066	3.42225	0.000621062	ILMN_1689624	TRUE
RIPK1	ENSG00000137275.13	Artery_Aorta	0.922721	0.646332	-0.147825	0.882481	0.934508	0.350042	ILMN_2119535	FALSE
RIPK2	ENSG00000104312.7	Artery_Coronary	0.656571	0.811447	0.50376	0.61443	2.79313	0.00522012	ILMN_1758939	TRUE
RIPK3	ENSG00000129465.15	Artery_Aorta	0.516618	0.865671	-0.127912	0.898218	-3.34954	0.000809472	ILMN_1763763	FALSE
RIPK4	ENSG00000183421.11	Artery_Coronary	1.7584	0.0697392	-1.2759	0.201989	-1.63785	0.101454	ILMN_1680018	FALSE
RIPOR1							0.160385	0.872578	ILMN_1680037	FALSE
RIPOR2							-1.87243	0.0611469	ILMN_1726597	FALSE
RIPOR3							-2.00424	0.0450438	ILMN_3242330	FALSE
RIPPLY1							-1.8893	0.0588519	ILMN_3237594	FALSE
RIPPLY2	ENSG00000203877.8	Artery_Aorta	0.638882	0.828196			-1.22436	0.220817	ILMN_2200915	FALSE
RIPPLY3							0.44042	0.659633	ILMN_1709257	FALSE
RIT1	ENSG00000143622.10	Artery_Tibial	-0.487293	0.654999	0.615753	0.538057	-2.71905	0.00654702	ILMN_1656335	FALSE
RIT2							1.4157	0.156863	ILMN_1796673	FALSE
RITA1	ENSG00000139405.15	Artery_Coronary	1.43957	0.108505	1.68256	0.0924612	0.721848	0.470388	ILMN_1667857	TRUE
RLBP1							0.62733	0.530443	ILMN_1751980	FALSE
RLF	ENSG00000117000.8	Artery_Aorta	0.302586	0.762205			0.352145	0.72473	ILMN_1801156	FALSE
RLIM							-1.36187	0.173239	ILMN_2335109	FALSE
RLN1							-0.188377	0.850581	ILMN_1796775	FALSE
RLN2							1.52597	0.127017	ILMN_1744887	FALSE
RLN3					0.465752	0.641393	-1.43173	0.152221	ILMN_1717278	FALSE
RMC1							0.989803	0.32227	ILMN_1719097	FALSE
RMDN1	ENSG00000176623.11	Artery_Coronary	-0.762925	0.52376	-0.690639	0.489792	1.07459	0.282559	ILMN_1772973	FALSE
RMDN2	ENSG00000115841.19	Artery_Tibial	0.645125	0.810463	0.565023	0.572058	-0.357522	0.720701	ILMN_1812302	FALSE
RMDN3	ENSG00000137824.15	Artery_Aorta	0.879934	0.378895	-0.842881	0.399295	2.68421	0.00727006	ILMN_1727309	FALSE
RMI1	ENSG00000178966.16	Artery_Tibial	0.35626	0.912865	-0.0650615	0.948125	-1.78273	0.0746301	ILMN_2151488	FALSE
RMI2	ENSG00000175643.8	Artery_Coronary	-1.90468	0.0567409	-1.35865	0.174256	-0.129085	0.89729	ILMN_1790537	TRUE
RMND1	ENSG00000155906.16	Artery_Tibial	-0.684334	0.718709	-0.310025	0.756542	1.81132	0.070092	ILMN_1694533	FALSE
RMND5A							0.468128	0.639693	ILMN_1714093	FALSE
RMND5B	ENSG00000145916.18	Artery_Coronary	-1.029	0.559378	-0.222015	0.824302	-1.90558	0.0567051	ILMN_1737847	TRUE
RMRP							0.439634	0.660202	ILMN_3242405	FALSE
RMST							1.85793	0.0631784	ILMN_3245464	FALSE
RN7SK							-0.572648	0.566883	ILMN_1739423	FALSE
RN7SL1							-1.43382	0.151623	ILMN_2041368	FALSE
RN7SL832P	ENSG00000243819.4	Artery_Tibial	-0.57484	0.897621	0.369836	0.711505				FALSE
RNA5S9							0.235566	0.81377	ILMN_3234762	FALSE
RNASE1	ENSG00000129538.13	Artery_Aorta	-1.42719	0.530633	-2.11721	0.0342421	-1.35974	0.173911	ILMN_2333670	TRUE
RNASE10							0.487663	0.625788	ILMN_1684083	FALSE
RNASE11							-0.105078	0.916314	ILMN_1733428	FALSE
RNASE12							0.588759	0.556023	ILMN_1742118	FALSE
RNASE13	ENSG00000206150.3	Artery_Aorta	-0.826125	0.408733			0.636643	0.524357	ILMN_1762871	FALSE
RNASE2	ENSG00000169385.2	Artery_Aorta	-0.15191	0.879258	-0.480088	0.631165	-2.08722	0.0368684	ILMN_1730628	TRUE
RNASE3	ENSG00000169397.3	Artery_Aorta	-0.480088	0.836146	-1.22716	0.219762	-1.6153	0.106246	ILMN_2113126	TRUE
RNASE4	ENSG00000258818.3	Artery_Tibial	-0.95594	0.0982274	0.822009	0.411072	1.70992	0.0872813	ILMN_2408572	FALSE
RNASE6	ENSG00000169413.2	Artery_Tibial	-2.3534	0.110897	-1.05446	0.291672	2.04443	0.0409106	ILMN_1780533	FALSE
RNASE7	ENSG00000165799.4	Artery_Tibial	-0.101035	0.919523			2.29005	0.0220183	ILMN_1712849	FALSE
RNASE8							0.243455	0.807653	ILMN_1716967	FALSE
RNASE9							0.691009	0.48956	ILMN_1655474	FALSE
RNASEH1	ENSG00000171865.9	Artery_Tibial	0.351058	0.725545	-1.42211	0.154995	2.00595	0.0448611	ILMN_1726783	FALSE
RNASEH2A	ENSG00000104889.5	Artery_Coronary	0.172732	0.862862	0.516541	0.605477	0.810412	0.417704	ILMN_1810901	TRUE
RNASEH2B	ENSG00000136104.19	Artery_Coronary	-0.631829	0.557913	-0.259912	0.794932	0.221617	0.824612	ILMN_1782488	FALSE
RNASEH2C	ENSG00000172922.8	Artery_Aorta	0.925175	0.38987	0.925175	0.354875	1.21313	0.22508	ILMN_3251565	TRUE
RNASEH2CP1							-1.40123	0.161146	ILMN_1754400	FALSE
RNASEK	ENSG00000219200.11	Artery_Aorta	-1.80803	0.191622	-1.472	0.141021	-2.63061	0.00852322	ILMN_3241136	TRUE
RNASEL	ENSG00000135828.11	Artery_Tibial	1.84188	0.170146	0.316061	0.751956	-2.99133	0.00277764	ILMN_2210601	FALSE
RNASET2	ENSG00000026297.15	Artery_Tibial	-1.04079	0.639155	-1.58145	0.113776	-0.264264	0.791577	ILMN_1671565	TRUE
RND1	ENSG00000172602.9	Artery_Aorta	0.970531	0.614387	-0.973768	0.330172	-0.139997	0.888663	ILMN_1651838	FALSE
RND2	ENSG00000108830.9	Artery_Coronary	-1.93087	0.0534996	-1.93087	0.0534996	0.497472	0.618856	ILMN_1736533	FALSE
RND3	ENSG00000115963.13	Artery_Tibial	-0.105385	0.91607			-0.196983	0.84384	ILMN_1759513	FALSE
RNF10	ENSG00000022840.15	Artery_Aorta	0.86429	0.487459	-0.452333	0.651029	-0.594857	0.551939	ILMN_1697529	FALSE
RNF103	ENSG00000239305.6	Artery_Tibial	2.35693	0.00155265			2.33649	0.0194658	ILMN_1692199	FALSE
RNF11	ENSG00000123091.4	Artery_Coronary	0.431536	0.668177	0.424793	0.670988	-1.19971	0.230253	ILMN_1810785	FALSE
RNF111	ENSG00000157450.15	Artery_Aorta	0.800024	0.423697			1.48535	0.137452	ILMN_1760209	FALSE
RNF112	ENSG00000128482.15	Artery_Tibial	-1.35697	0.429878	-1.09174	0.274946	0.252767	0.800449	ILMN_1744676	FALSE
RNF113A							0.640805	0.521649	ILMN_1786388	FALSE
RNF113B							-0.499691	0.617293	ILMN_1768795	FALSE
RNF114	ENSG00000124226.10	Artery_Tibial	1.9922	0.0703058	-0.12118	0.903549	2.59382	0.00949155	ILMN_3247906	FALSE
RNF115	ENSG00000265491.4	Artery_Tibial	1.90899	0.0562635			2.81915	0.00481503	ILMN_3247728	FALSE
RNF121	ENSG00000137522.17	Artery_Aorta	0.747378	0.648719	0.264847	0.791128	0.665884	0.505485	ILMN_1742318	TRUE
RNF122	ENSG00000133874.1	Artery_Aorta	0.917811	0.591771	-0.199048	0.842225	-2.08107	0.0374274	ILMN_1691119	FALSE
RNF123	ENSG00000164068.15	Artery_Coronary	0.391167	0.71053	0.360958	0.718131	-1.71667	0.0860401	ILMN_1663605	FALSE
RNF125	ENSG00000101695.8	Artery_Coronary	1.75056	0.0538374	0.965445	0.334322	3.63563	0.000277305	ILMN_1821176	TRUE
RNF126	ENSG00000070423.17	Artery_Aorta	-0.0602528	0.995003			1.73578	0.0826033	ILMN_1790741	FALSE
RNF126P1							-1.4387	0.150235	ILMN_1777971	FALSE
RNF128							0.784787	0.432578	ILMN_1778338	FALSE
RNF13	ENSG00000082996.19	Artery_Aorta	1.03704	0.299716	1.0114	0.311827	1.62088	0.105043	ILMN_1719867	TRUE
RNF130	ENSG00000113269.13	Artery_Aorta	0.340524	0.734206	0.323692	0.746171	1.53884	0.123843	ILMN_1729294	TRUE
RNF133	ENSG00000188050.2	Artery_Coronary	0.0704079	0.943869			-2.14434	0.0320059	ILMN_1710026	FALSE
RNF135					-0.350813	0.725729	0.761245	0.446511	ILMN_1738883	FALSE
RNF138	ENSG00000134758.13	Artery_Tibial	1.15613	0.470913	-1.0956	0.273252	1.61147	0.107078	ILMN_1655165	FALSE
RNF138P1							-0.417252	0.676494	ILMN_2144064	FALSE
RNF139	ENSG00000170881.4	Artery_Aorta	-0.0584163	0.953417	0.509392	0.610477	-1.75099	0.0799476	ILMN_1811787	FALSE
RNF139-AS1	ENSG00000245149.3	Artery_Tibial	0.271196	0.961108	0.0272338	0.978273				FALSE
RNF14	ENSG00000013561.17	Artery_Tibial	-0.595899	0.554768	-0.170823	0.864363	1.55131	0.120828	ILMN_2351241	FALSE
RNF141	ENSG00000110315.6	Artery_Tibial	-0.209063	0.99757	0.609218	0.54238	-0.53158	0.595017	ILMN_1815010	FALSE
RNF144A	ENSG00000151692.14	Artery_Tibial	0.999285	0.70942	-1.20428	0.228482	1.3287	0.183947	ILMN_3238326	FALSE
RNF144B	ENSG00000137393.9	Artery_Tibial	1.07235	0.593306	1.3758	0.168884	-1.22527	0.220474	ILMN_1752526	FALSE
RNF145							-0.559551	0.575786	ILMN_1710906	FALSE
RNF146	ENSG00000118518.15	Artery_Coronary	-0.931189	0.487184	-0.475894	0.63415	1.08413	0.278309	ILMN_1685679	FALSE
RNF148							-0.852478	0.393949	ILMN_1763184	FALSE
RNF149	ENSG00000163162.8	Artery_Coronary	-2.0221	0.198991	-2.14182	0.0322079	-2.97979	0.00288446	ILMN_1665877	TRUE
RNF150	ENSG00000170153.10	Artery_Tibial	-0.442823	0.658145			-0.226718	0.820643	ILMN_1767446	FALSE
RNF151							-1.12338	0.261274	ILMN_2203073	FALSE
RNF152	ENSG00000176641.10	Artery_Tibial	1.66509	0.230804	0.747009	0.455058	0.980894	0.326645	ILMN_2071826	TRUE
RNF157	ENSG00000141576.14	Artery_Aorta	1.11891	0.291675	1.00947	0.312748	-1.80502	0.0710714	ILMN_1706266	FALSE
RNF165	ENSG00000141622.13	Artery_Tibial	-0.318613	0.937366	-0.318613	0.75002	0.154321	0.877357	ILMN_1792389	FALSE
RNF166	ENSG00000158717.10	Artery_Tibial	-1.00326	0.612528	-0.81978	0.412341	-1.45543	0.14555	ILMN_1695356	TRUE
RNF167	ENSG00000108523.15	Artery_Coronary	-1.26604	0.50885	0.220551	0.825442	0.52568	0.59911	ILMN_1794726	FALSE
RNF168	ENSG00000163961.4	Artery_Aorta	-1.93206	0.248444	-0.156082	0.875968	3.08856	0.00201126	ILMN_1847965	FALSE
RNF169	ENSG00000166439.5	Artery_Aorta	1.30241	0.192777	0.644834	0.519035	-0.995659	0.319416	ILMN_1732969	FALSE
RNF17							-1.19479	0.23217	ILMN_1791505	FALSE
RNF170	ENSG00000120925.15	Artery_Tibial	-1.2025	0.385433	-0.70192	0.482729	1.00346	0.31564	ILMN_1709265	FALSE
RNF175	ENSG00000145428.14	Artery_Aorta	1.56964	0.132003	0.161836	0.871435	-0.840914	0.400396	ILMN_1741281	FALSE
RNF180	ENSG00000164197.11	Artery_Aorta	-2.25349	0.0736003			-0.0391655	0.968758	ILMN_1755179	FALSE
RNF181	ENSG00000168894.9	Artery_Aorta	-0.198983	0.98855	-0.761494	0.446362	-1.70125	0.0888965	ILMN_1655340	TRUE
RNF182	ENSG00000180537.12	Artery_Aorta	-1.50851	0.204643	-0.671738	0.50175	0.16075	0.87229	ILMN_3243112	FALSE
RNF183	ENSG00000165188.13	Artery_Coronary	2.2616	0.0691763			0.460911	0.644862	ILMN_1692591	FALSE
RNF185	ENSG00000138942.15	Artery_Coronary	1.02345	0.553932	0.69809	0.485121	-0.0786582	0.937304	ILMN_1691293	FALSE
RNF186							-0.414473	0.678528	ILMN_1811278	FALSE
RNF187	ENSG00000168159.11	Artery_Coronary	-1.12664	0.449256	-0.853049	0.393632	-2.00521	0.0449402	ILMN_1707372	TRUE
RNF19A	ENSG00000034677.12	Artery_Coronary	1.14435	0.702823	0.0736989	0.94125	-0.385611	0.699785	ILMN_1738362	FALSE
RNF19B	ENSG00000116514.16	Artery_Aorta	-0.569616	0.569161	0.503598	0.614544	-2.60469	0.00919565	ILMN_1682081	FALSE
RNF2	ENSG00000121481.10	Artery_Tibial	0.828813	0.695885	0.798796	0.424409	-0.214273	0.830334	ILMN_1651715	FALSE
RNF20	ENSG00000155827.11	Artery_Coronary	0.713027	0.679379	-0.196154	0.84449	0.669074	0.503448	ILMN_1710758	FALSE
RNF207	ENSG00000158286.12	Artery_Aorta	1.26565	0.484183	1.55877	0.11905	-1.97757	0.0479767	ILMN_3237503	FALSE
RNF208	ENSG00000212864.3	Artery_Coronary	0.150578	0.994194			-0.833057	0.404813	ILMN_1722483	FALSE
RNF212	ENSG00000178222.12	Artery_Aorta	0.566547	0.585916	-0.477038	0.633335	-0.927476	0.35368	ILMN_1787259	FALSE
RNF213	ENSG00000173821.19	Artery_Aorta	1.58831	0.221802			-2.30233	0.0213166	ILMN_1749722	FALSE
RNF214	ENSG00000167257.10	Artery_Tibial	0.969937	0.649113	0.822237	0.410942	1.78645	0.0740259	ILMN_2357777	TRUE
RNF215	ENSG00000099999.14	Artery_Aorta	-0.482192	0.895504	-0.352013	0.724829	0.342274	0.732145	ILMN_1652313	FALSE
RNF216	ENSG00000011275.18	Artery_Aorta	-0.613387	0.750197	-0.423377	0.67202	0.922834	0.356094	ILMN_1802371	FALSE
RNF216P1							1.89551	0.0580242	ILMN_1715546	FALSE
RNF217	ENSG00000146373.16	Artery_Aorta	-1.83316	0.0882413	0.0241938	0.980698	0.845719	0.39771	ILMN_1722089	FALSE
RNF219	ENSG00000152193.7	Artery_Coronary	-0.714856	0.8101	-0.585071	0.5585	2.03337	0.0420153	ILMN_2070210	FALSE
RNF220	ENSG00000187147.17	Artery_Tibial	0.00194138	0.998451			2.94395	0.00324056	ILMN_1694504	FALSE
RNF222	ENSG00000189051.5	Artery_Aorta	1.34696	0.177993			-0.776694	0.437339	ILMN_1798205	FALSE
RNF223							0.219673	0.826126	ILMN_1712177	FALSE
RNF224	ENSG00000233198.3	Artery_Aorta	0.337007	0.96577	0.623268	0.533108	-0.8559	0.392053	ILMN_2126265	FALSE
RNF225							-0.994931	0.31977	ILMN_1672332	FALSE
RNF227							1.61062	0.107262	ILMN_1739325	FALSE
RNF24	ENSG00000101236.16	Artery_Aorta	2.07136	0.209226	-1.322	0.186169	-1.92161	0.0546549	ILMN_1717809	FALSE
RNF25	ENSG00000163481.7	Artery_Aorta	0.922601	0.643021	-0.922601	0.356215	0.256222	0.797779	ILMN_1713486	FALSE
RNF26	ENSG00000173456.4	Artery_Aorta	-0.659417	0.873488	-0.435144	0.663458	0.500306	0.61686	ILMN_1762787	FALSE
RNF31	ENSG00000092098.16	Artery_Aorta	1.46353	0.174814	1.11538	0.264686	-3.5909	0.000329543	ILMN_1758831	FALSE
RNF32	ENSG00000105982.16	Artery_Tibial	0.541668	0.657616	0.541668	0.588047	-1.53182	0.125568	ILMN_2215040	FALSE
RNF34	ENSG00000170633.16	Artery_Tibial	0.577271	0.834629			2.75421	0.00588331	ILMN_2398664	FALSE
RNF38	ENSG00000137075.17	Artery_Coronary	-1.79442	0.189699	0.185074	0.853171	2.97167	0.00296184	ILMN_2353327	FALSE
RNF39	ENSG00000204618.8	Artery_Aorta	-0.421497	0.812375			0.568931	0.569403	ILMN_1730223	FALSE
RNF4	ENSG00000063978.15	Artery_Coronary	-0.75495	0.177541	0.30011	0.764093	1.15349	0.248707	ILMN_2142695	FALSE
RNF40	ENSG00000103549.21	Artery_Coronary	0.478205	0.930755	0.481834	0.629924	-3.29514	0.000983729	ILMN_1808712	FALSE
RNF41	ENSG00000181852.17	Artery_Tibial	-2.93075	0.00338148			1.17786	0.238851	ILMN_1808095	FALSE
RNF43	ENSG00000108375.12	Artery_Tibial	-2.5446	0.0109403			-0.0249126	0.980125	ILMN_1700606	FALSE
RNF44	ENSG00000146083.11	Artery_Tibial	0.510003	0.84753	-0.258829	0.795767	0.4775	0.633006	ILMN_1660079	FALSE
RNF5	ENSG00000204308.7	Artery_Tibial	-1.03274	0.540282	1.51115	0.130751	-0.669082	0.503443	ILMN_1803994	FALSE
RNF5P1							1.20098	0.229757	ILMN_1759948	FALSE
RNF6	ENSG00000127870.16	Artery_Aorta	-0.527191	0.847075	-0.527191	0.598061	0.891798	0.372501	ILMN_1725306	FALSE
RNF7	ENSG00000114125.13	Artery_Tibial	-1.43584	0.10034	-0.531446	0.59511	1.23905	0.215326	ILMN_1711862	FALSE
RNF8	ENSG00000112130.16	Artery_Aorta	-1.14043	0.200612	-0.998305	0.318131	-1.30908	0.190509	ILMN_1672178	TRUE
RNFT1	ENSG00000189050.15	Artery_Coronary	-1.85551	0.0992463	0.328794	0.742312	1.63787	0.101448	ILMN_1688606	FALSE
RNFT2	ENSG00000135119.14	Artery_Aorta	0.275191	0.801365	-0.955893	0.339126	-0.518748	0.603936	ILMN_1738093	FALSE
RNGTT	ENSG00000111880.15	Artery_Tibial	-0.355594	0.723685	0.810231	0.417807	0.00740495	0.994092	ILMN_1734198	FALSE
RNH1	ENSG00000023191.16	Artery_Coronary	-0.80605	0.429054	-0.54025	0.589024	-0.58277	0.560048	ILMN_2375599	TRUE
RNLS	ENSG00000184719.11	Artery_Tibial	0.178947	0.957571	-0.122308	0.902655	1.67545	0.093846	ILMN_1765232	FALSE
RNMT	ENSG00000101654.17	Artery_Aorta	0.768032	0.676302	0.718761	0.472288	3.27808	0.00104515	ILMN_1769637	TRUE
RNPC3	ENSG00000185946.15	Artery_Tibial	0.726239	0.907556	0.726848	0.467319	-2.52018	0.0117294	ILMN_2150284	FALSE
RNPEP	ENSG00000176393.10	Artery_Tibial	0.138611	0.928405	1.18833	0.234702	1.23217	0.217884	ILMN_1738347	TRUE
RNPEPL1	ENSG00000142327.12	Artery_Tibial	-0.514977	0.559017			-1.40049	0.161365	ILMN_1694730	FALSE
RNPS1	ENSG00000205937.11	Artery_Tibial	-0.682386	0.562071	0.476098	0.634004	1.67951	0.0930518	ILMN_1691843	FALSE
RNPS1P1							-1.58508	0.112947	ILMN_1678242	FALSE
RNU1-1							-2.02944	0.0424133	ILMN_3245678	FALSE
RNU1-28P							-2.01322	0.0440914	ILMN_3240220	FALSE
RNU1-3							-1.44178	0.149366	ILMN_3246273	FALSE
RNU105B							0.476299	0.633861	ILMN_3247718	FALSE
RNU105C							0.395058	0.6928	ILMN_3242818	FALSE
RNU11							-1.62682	0.103776	ILMN_1901419	FALSE
RNU12	ENSG00000270022.3	Artery_Tibial	1.34448	0.0426667						FALSE
RNU12-2P							-0.485263	0.62749	ILMN_1768139	FALSE
RNU4-1							0.170959	0.864256	ILMN_3309453	FALSE
RNU4-2							-1.32157	0.18631	ILMN_3308138	FALSE
RNU4ATAC							0.265918	0.790302	ILMN_3240594	FALSE
RNU5A-1							-0.597081	0.550453	ILMN_3237617	FALSE
RNU5D-1							0.126162	0.899604	ILMN_3236102	FALSE
RNU6-1							-0.643573	0.519853	ILMN_3308335	FALSE
RNU6-15P							-0.880304	0.378695	ILMN_3310351	FALSE
RNU6ATAC							-0.774412	0.438687	ILMN_1908824	FALSE
RNU6ATAC35P					0.878055	0.379914				FALSE
RNVU1-18							-1.26627	0.205415	ILMN_3236653	FALSE
RNVU1-7							-0.705819	0.480301	ILMN_3244646	FALSE
RNY1							0.145248	0.884515	ILMN_3237623	FALSE
RNY3							-0.258435	0.796072	ILMN_3239225	FALSE
RNY4							-0.557515	0.577176	ILMN_3241021	FALSE
RNY5							-1.07715	0.281415	ILMN_3246433	FALSE
ROBO1	ENSG00000169855.19	Artery_Aorta	-1.01664	0.309327			-1.94574	0.0516862	ILMN_1666468	FALSE
ROBO2	ENSG00000185008.17	Artery_Coronary	0.412313	0.893498			-1.11386	0.265338	ILMN_2189306	FALSE
ROBO3	ENSG00000154134.14	Artery_Tibial	0.792473	0.784146	-0.558335	0.576615	-0.128111	0.898061	ILMN_1731561	FALSE
ROBO4	ENSG00000154133.14	Artery_Aorta	-0.800157	0.75822	-0.640114	0.522098	1.36952	0.170836	ILMN_1665449	FALSE
ROCK1	ENSG00000067900.7	Artery_Aorta	0.53021	0.875589	0.562524	0.573759	-1.75864	0.0786381	ILMN_1739583	FALSE
ROCK1P1							1.48993	0.136244	ILMN_3248379	FALSE
ROCK2	ENSG00000134318.13	Artery_Coronary	-1.35565	0.40554	-0.988545	0.322886	2.06203	0.0392046	ILMN_1659099	FALSE
ROGDI	ENSG00000067836.12	Artery_Tibial	-0.0974513	0.98718	-0.0974513	0.922368	-1.78767	0.0738298	ILMN_1722738	TRUE
ROM1	ENSG00000149489.8	Artery_Aorta	2.1677	0.0606948	-1.24328	0.213765	-0.935215	0.349678	ILMN_1723743	FALSE
ROMO1							-2.74456	0.0060592	ILMN_3234993	FALSE
ROPN1							1.01857	0.308407	ILMN_1668766	FALSE
ROPN1B	ENSG00000114547.9	Artery_Aorta	1.15972	0.246163			-1.98902	0.0466986	ILMN_2344120	FALSE
ROPN1L							-3.16696	0.00154043	ILMN_1696466	FALSE
ROR1	ENSG00000185483.11	Artery_Aorta	-0.27519	0.78317			-2.56314	0.0103732	ILMN_1665795	FALSE
ROR2	ENSG00000169071.14	Artery_Tibial	1.02879	0.30358			1.62582	0.103987	ILMN_1694426	FALSE
RORA	ENSG00000069667.15	Artery_Tibial	1.32078	0.31541			2.49325	0.012658	ILMN_1862909	FALSE
RORB	ENSG00000198963.10	Artery_Aorta	0.930087	0.614441			1.66127	0.0966588	ILMN_1746658	FALSE
RORC	ENSG00000143365.17	Artery_Tibial	0.957218	0.664318	0.957218	0.338457	-1.2789	0.200934	ILMN_1651792	FALSE
ROS1							-0.532603	0.594308	ILMN_1811234	FALSE
RP1							-2.55481	0.0106247	ILMN_2217848	FALSE
RP1-102E24.8	ENSG00000256433.2	Artery_Coronary	-0.926102	0.381796	0.350508	0.725957				FALSE
RP1-111B22.3	ENSG00000271734.1	Artery_Coronary	-0.467109	0.886952	-0.150384	0.880462				FALSE
RP1-122P22.2	ENSG00000233895.1	Artery_Coronary	1.86547	0.164895	1.16596	0.243629				FALSE
RP1-122P22.4	ENSG00000268628.2	Artery_Tibial	-0.572403	0.866227						FALSE
RP1-124C6.1	ENSG00000232316.1	Artery_Tibial	-1.37828	0.386264						FALSE
RP1-136B1.1	ENSG00000272465.1	Artery_Aorta	1.37947	0.263304						FALSE
RP1-137D17.1	ENSG00000226194.5	Artery_Aorta	-1.14213	0.325432						FALSE
RP1-137D17.2	ENSG00000272848.1	Artery_Aorta	1.16589	0.37882						FALSE
RP1-138B7.7	ENSG00000282876.1	Artery_Coronary	-0.785866	0.431946						FALSE
RP1-140K8.1	ENSG00000233068.2	Artery_Aorta	0.639999	0.522173						FALSE
RP1-140K8.5	ENSG00000260604.2	Artery_Coronary	-1.27626	0.0732573						FALSE
RP1-142L7.9	ENSG00000270661.1	Artery_Tibial	0.770475	0.861881						FALSE
RP1-149A16.17	ENSG00000241954.1	Artery_Tibial	1.16391	0.507779						FALSE
RP1-150O5.3	ENSG00000235052.1	Artery_Aorta	-0.811199	0.417252						FALSE
RP1-151F17.2	ENSG00000272341.1	Artery_Tibial	-0.660907	0.0788351	0.786568	0.431535				FALSE
RP1-153G14.4	ENSG00000271755.1	Artery_Coronary	-0.276705	0.93414						FALSE
RP1-153P14.5					-0.0766324	0.938916				FALSE
RP1-182D15.2	ENSG00000236173.1	Artery_Coronary	1.28413	0.213134						FALSE
RP1-193H18.2	ENSG00000267194.1	Artery_Tibial	1.21954	0.353074	0.769391	0.441661				FALSE
RP1-193H18.3	ENSG00000267653.1	Artery_Coronary	-0.197076	0.843768						FALSE
RP1-197B17.4	ENSG00000274902.1	Artery_Coronary	0.599832	0.802483	1.45806	0.144825				FALSE
RP1-206D15.6	ENSG00000213062.4	Artery_Tibial	1.29349	0.255597						FALSE
RP1-209A6.1	ENSG00000233358.2	Artery_Tibial	1.3153	0.188409						FALSE
RP1-223B1.1	ENSG00000228793.1	Artery_Aorta	-0.20711	0.835924						FALSE
RP1-224A6.9	ENSG00000271840.1	Artery_Aorta	-0.973341	0.330384						FALSE
RP1-228P16.8	ENSG00000276814.1	Artery_Coronary	-0.62412	0.747987	-0.62412	0.532549				FALSE
RP1-234P15.4	ENSG00000225793.2	Artery_Aorta	-1.09138	0.514307	0.0325632	0.974023				FALSE
RP1-249I4.2	ENSG00000232311.1	Artery_Tibial	-0.524425	0.855084	-0.524425	0.599983				FALSE
RP1-265C24.8	ENSG00000261839.1	Artery_Coronary	0.883493	0.636155						FALSE
RP1-28H20.3	ENSG00000271784.1	Artery_Coronary	-0.827074	0.707592						FALSE
RP1-292L20.3	ENSG00000274818.1	Artery_Tibial	0.889788	0.442695	3.3773	0.000732007				FALSE
RP1-29C18.9	ENSG00000213279.2	Artery_Tibial	-0.292579	0.769844	-2.26666	0.0234109				FALSE
RP1-302G2.5	ENSG00000262179.2	Artery_Aorta	-0.0687533	0.945186						FALSE
RP1-41C23.4	ENSG00000278546.1	Artery_Tibial	0.348677	0.727332						FALSE
RP1-45I4.3	ENSG00000227192.1	Artery_Tibial	-0.61971	0.535449						FALSE
RP1-63M2.7	ENSG00000275223.1	Artery_Coronary	0.485937	0.850914						FALSE
RP1-69D17.4	ENSG00000226149.5	Artery_Coronary	-2.41078	0.0275023						FALSE
RP1-78B3.1	ENSG00000279652.1	Artery_Coronary	-0.221798	0.996237						FALSE
RP1-78O14.1	ENSG00000257894.2	Artery_Tibial	-1.33515	0.36725						FALSE
RP1-79C4.4	ENSG00000271811.1	Artery_Aorta	-1.30985	0.399393						FALSE
RP1-80N2.2					-0.755088	0.450196				FALSE
RP1-80N2.3	ENSG00000261211.1	Artery_Coronary	-1.18311	0.236766	0.0940807	0.925045				FALSE
RP1-86C11.7	ENSG00000272468.1	Artery_Coronary	-1.02003	0.566166	-1.02311	0.306256				FALSE
RP1-93H18.1	ENSG00000240050.5	Artery_Aorta	1.05669	0.29365						FALSE
RP11-1000B6.3	ENSG00000261064.1	Artery_Tibial	-1.49286	0.260247						FALSE
RP11-1000B6.5	ENSG00000244952.2	Artery_Coronary	1.52172	0.299999						FALSE
RP11-1007O24.3	ENSG00000261423.1	Artery_Aorta	0.0858764	0.931565	0.318308	0.750251				FALSE
RP11-1008C21.1	ENSG00000259225.6	Artery_Tibial	0.354458	0.929161						FALSE
RP11-100L22.1	ENSG00000253177.1	Artery_Tibial	1.38522	0.205909						FALSE
RP11-1017G21.5	ENSG00000271780.1	Artery_Coronary	1.32369	0.336197	0.593791	0.552652				FALSE
RP11-1017G21.6	ENSG00000272444.1	Artery_Aorta	0.823246	0.69125	1.0371	0.29969				FALSE
RP11-1029J19.4					0.761662	0.446262				FALSE
RP11-1029J19.5					0.55151	0.581284				FALSE
RP11-102N12.3	ENSG00000273472.1	Artery_Aorta	0.130782	0.985378	-0.130782	0.895948				FALSE
RP11-104L21.3	ENSG00000273160.1	Artery_Tibial	-0.855745	0.672454						FALSE
RP11-104O19.4	ENSG00000274363.1	Artery_Aorta	-1.98717	0.0852352						FALSE
RP11-1055B8.3	ENSG00000262223.6	Artery_Tibial	1.03932	0.300883						FALSE
RP11-1055B8.4	ENSG00000262877.4	Artery_Tibial	-0.894989	0.374505	-0.974551	0.329783				FALSE
RP11-1055B8.9	ENSG00000275966.1	Artery_Coronary	-0.340748	0.733293						FALSE
RP11-1057B6.1					0.848102	0.396381				FALSE
RP11-105N14.1	ENSG00000270659.1	Artery_Coronary	0.676305	0.545233						FALSE
RP11-1060G2.2	ENSG00000271382.1	Artery_Tibial	1.22864	0.540788						FALSE
RP11-106M7.1	ENSG00000228484.1	Artery_Coronary	-0.683642	0.494201						FALSE
RP11-1070N10.3	ENSG00000258572.1	Artery_Tibial	0.903878	0.719062	0.990241	0.322057				FALSE
RP11-1072A3.4	ENSG00000275263.1	Artery_Aorta	0.235895	0.813514						FALSE
RP11-1079K10.3	ENSG00000248714.6	Artery_Coronary	0.383042	0.701689	0.383042	0.701689				FALSE
RP11-107N15.1	ENSG00000273209.1	Artery_Coronary	0.342575	0.749987						FALSE
RP11-1081M5.1	ENSG00000253369.1	Artery_Aorta	-2.1644	0.193171						FALSE
RP11-1081M5.2	ENSG00000260484.1	Artery_Tibial	-2.05045	0.0400635						FALSE
RP11-1082L8.3	ENSG00000255491.2	Artery_Coronary	-0.594291	0.570039						FALSE
RP11-108L7.14	ENSG00000273476.1	Artery_Aorta	-1.22184	0.221768						FALSE
RP11-108M9.4	ENSG00000238142.1	Artery_Coronary	0.759898	0.243252	0.465327	0.641698				FALSE
RP11-108M9.6	ENSG00000272426.1	Artery_Aorta	-0.0774893	0.938234	-0.103695	0.917411				FALSE
RP11-108O10.2	ENSG00000254990.5	Artery_Coronary	-0.43629	0.662626						FALSE
RP11-1094H24.4	ENSG00000246640.1	Artery_Tibial	-1.1997	0.196308						FALSE
RP11-109A6.5	ENSG00000283141.1	Artery_Tibial	-2.71821	0.0099192						FALSE
RP11-10A14.4	ENSG00000253426.5	Artery_Coronary	-1.58815	0.112252						FALSE
RP11-10A14.5					0.106521	0.915169				FALSE
RP11-10C24.1	ENSG00000271020.1	Artery_Aorta	-1.46344	0.175288	0.245197	0.806304				FALSE
RP11-10C24.2	ENSG00000271324.1	Artery_Tibial	0.927396	0.610006						FALSE
RP11-10C24.3	ENSG00000271643.1	Artery_Tibial	0.466494	0.895653	-0.0441209	0.964808				FALSE
RP11-10L7.1	ENSG00000246375.2	Artery_Tibial	0.66858	0.593981						FALSE
RP11-10O22.1	ENSG00000241168.1	Artery_Aorta	1.83719	0.066182						FALSE
RP11-1109F11.3	ENSG00000271327.1	Artery_Coronary	0.897315	0.369551	-0.897315	0.369551				FALSE
RP11-1109F11.5	ENSG00000271259.1	Artery_Aorta	0.32217	0.718302	0.158591	0.873991				FALSE
RP11-110I1.12	ENSG00000255121.2	Artery_Aorta	0.105327	0.916116						FALSE
RP11-110I1.14	ENSG00000271751.1	Artery_Aorta	1.28171	0.320058	0.832984	0.404854				FALSE
RP11-111H13.1	ENSG00000241962.9	Artery_Tibial	1.00613	0.314351						FALSE
RP11-111J6.2	ENSG00000260331.1	Artery_Aorta	1.46307	0.143447						FALSE
RP11-111K18.2	ENSG00000261019.1	Artery_Coronary	-1.07452	0.363774	0.423994	0.67157				FALSE
RP11-111M22.2	ENSG00000179240.9	Artery_Coronary	-0.0427646	0.997833	-0.0106271	0.991521				FALSE
RP11-111M22.3	ENSG00000255135.3	Artery_Coronary	-0.29001	0.826633	-0.434378	0.664014				FALSE
RP11-111M22.4	ENSG00000272301.1	Artery_Aorta	0.590747	0.55469	0.590747	0.55469				FALSE
RP11-111M22.5	ENSG00000271757.1	Artery_Aorta	-0.77056	0.440968						FALSE
RP11-112J3.16	ENSG00000227388.2	Artery_Aorta	-2.17051	0.0299686						FALSE
RP11-112L6.3	ENSG00000237595.3	Artery_Aorta	0.238471	0.817381						FALSE
RP11-1134I14.8	ENSG00000255366.1	Artery_Coronary	-1.50682	0.161626						FALSE
RP11-1136G11.8	ENSG00000257808.1	Artery_Coronary	-0.621503	0.534269						FALSE
RP11-1143G9.5					0.387256	0.698566				FALSE
RP11-1149M10.2	ENSG00000253214.1	Artery_Coronary	0.158549	0.874024	0.151622	0.879485				FALSE
RP11-114F10.2	ENSG00000257890.1	Artery_Coronary	-0.520066	0.785712						FALSE
RP11-114G11.5	ENSG00000260653.5	Artery_Aorta	-1.55355	0.13492						FALSE
RP11-114H24.7	ENSG00000261244.1	Artery_Coronary	-0.52099	0.602374						FALSE
RP11-1152H14.1	ENSG00000271320.1	Artery_Tibial	-1.33429	0.280634						FALSE
RP11-115N4.1	ENSG00000243144.6	Artery_Tibial	0.777603	0.693514	-1.78464	0.0743194				FALSE
RP11-116D17.3	ENSG00000271579.1	Artery_Coronary	-1.8922	0.0584642						FALSE
RP11-117D22.2	ENSG00000230138.1	Artery_Coronary	-0.5385	0.590232	-0.421195	0.673612				FALSE
RP11-118B22.4					0.764358	0.444654				FALSE
RP11-118K6.3	ENSG00000273001.1	Artery_Tibial	-1.90365	0.12561						FALSE
RP11-11C20.3	ENSG00000272076.1	Artery_Tibial	1.53124	0.124973						FALSE
RP11-11N5.1	ENSG00000250829.2	Artery_Coronary	-1.89071	0.160312						FALSE
RP11-11N5.3	ENSG00000272218.1	Artery_Coronary	-1.91507	0.147868						FALSE
RP11-11N7.4	ENSG00000273175.1	Artery_Aorta	-0.518518	0.566441						FALSE
RP11-120E13.1	ENSG00000226134.1	Artery_Coronary	0.321754	0.747639						FALSE
RP11-121A8.1	ENSG00000272908.1	Artery_Aorta	1.53713	0.48819	1.00133	0.316666				FALSE
RP11-121C2.2	ENSG00000259959.1	Artery_Tibial	-0.840042	0.407234	0.873522	0.382379				FALSE
RP11-121E16.1	ENSG00000258100.1	Artery_Tibial	0.221806	0.975617						FALSE
RP11-121G22.3	ENSG00000257467.5	Artery_Tibial	0.539791	0.837457						FALSE
RP11-121M22.1	ENSG00000175773.12	Artery_Coronary	-0.849514	0.705094	-0.405367	0.685208				FALSE
RP11-122G18.11	ENSG00000283317.1	Artery_Tibial	1.72606	0.103242	-0.170666	0.864486				FALSE
RP11-122G18.12	ENSG00000283696.1	Artery_Coronary	1.29269	0.418216	0.364293	0.715639				FALSE
RP11-1246C19.1	ENSG00000273230.1	Artery_Coronary	-1.32806	0.203577	-1.31753	0.187662				FALSE
RP11-126O1.6					-0.230975	0.817334				FALSE
RP11-1275H24.1	ENSG00000234432.4	Artery_Tibial	-0.71276	0.475995	0.41629	0.677198				FALSE
RP11-1275H24.2					0.139364	0.889162				FALSE
RP11-1277A3.3	ENSG00000272459.1	Artery_Coronary	2.09687	0.119649						FALSE
RP11-127B20.2	ENSG00000273156.1	Artery_Tibial	0.949601	0.38412						FALSE
RP11-127L20.3	ENSG00000228261.1	Artery_Tibial	-1.04125	0.297759						FALSE
RP11-1293J14.1	ENSG00000271868.1	Artery_Aorta	-0.845199	0.556705						FALSE
RP11-129K12.1	ENSG00000272334.1	Artery_Tibial	0.358228	0.720173	0.832874	0.404916				FALSE
RP11-129M6.1	ENSG00000251363.2	Artery_Coronary	0.182511	0.855182						FALSE
RP11-12D24.10	ENSG00000272866.1	Artery_Coronary	0.217806	0.82758						FALSE
RP11-12G12.7	ENSG00000274605.1	Artery_Tibial	0.148574	0.88189	0.641018	0.521511				FALSE
RP11-130L8.2	ENSG00000269976.1	Artery_Aorta	-0.760118	0.737213	-0.0261797	0.979114				FALSE
RP11-131L12.2	ENSG00000270482.1	Artery_Tibial	0.306466	0.95375						FALSE
RP11-131L12.3	ENSG00000275759.1	Artery_Coronary	0.307864	0.818951	-0.284409	0.776097				FALSE
RP11-131L12.4	ENSG00000275409.1	Artery_Aorta	0.821141	0.627893	0.228798	0.819026				FALSE
RP11-132E11.2	ENSG00000237153.2	Artery_Tibial	0.175857	0.860406						FALSE
RP11-1348G14.4	ENSG00000251417.2	Artery_Aorta	-1.42787	0.353257	-1.08474	0.278035				FALSE
RP11-134G8.5	ENSG00000223396.2	Artery_Coronary	0.443573	0.867013	-0.584957	0.558577				FALSE
RP11-134K13.4	ENSG00000271967.1	Artery_Tibial	0.691788	0.787572						FALSE
RP11-134O21.1	ENSG00000254319.5	Artery_Aorta	-0.148281	0.854042						FALSE
RP11-135J2.3	ENSG00000223842.1	Artery_Tibial	0.0557261	0.95556						FALSE
RP11-136C24.2	ENSG00000227245.1	Artery_Aorta	1.90965	0.0561789						FALSE
RP11-138A9.1	ENSG00000271204.1	Artery_Aorta	0.832049	0.554495	0.451506	0.651625				FALSE
RP11-138A9.2	ENSG00000273319.1	Artery_Tibial	-1.22518	0.444797	-1.12128	0.26217				FALSE
RP11-138B4.1	ENSG00000250658.1	Artery_Tibial	-2.13782	0.0582128						FALSE
RP11-138I1.3	ENSG00000266651.1	Artery_Coronary	-0.459492	0.899618	0.700307	0.483735				FALSE
RP11-138I17.1	ENSG00000248869.5	Artery_Coronary	1.13426	0.256685						FALSE
RP11-138I18.2					-0.813387	0.415996				FALSE
RP11-1398P2.1					-0.0953619	0.924027				FALSE
RP11-13A1.1	ENSG00000246363.2	Artery_Coronary	0.416379	0.677133	-0.0445659	0.964453				FALSE
RP11-13K12.1	ENSG00000267506.5	Artery_Aorta	1.95485	0.0284869						FALSE
RP11-13K12.5	ENSG00000267466.1	Artery_Aorta	1.92666	0.163125						FALSE
RP11-13P5.1					0.783177	0.433523				FALSE
RP11-140I16.3	ENSG00000272343.1	Artery_Aorta	-0.135835	0.891952	0.399167	0.68977				FALSE
RP11-141B14.1	ENSG00000270019.1	Artery_Coronary	-1.73385	0.220885	-0.556303	0.578003				FALSE
RP11-141M1.3	ENSG00000230490.2	Artery_Coronary	0.839616	0.554823						FALSE
RP11-142A23.1	ENSG00000253317.1	Artery_Coronary	-1.37948	0.291995						FALSE
RP11-147L13.11	ENSG00000278730.1	Artery_Tibial	1.7882	0.0702541	-0.262233	0.793141				FALSE
RP11-147L13.12	ENSG00000274561.1	Artery_Tibial	-0.240212	0.810166	-0.240212	0.810166				FALSE
RP11-147L13.13	ENSG00000277476.1	Artery_Coronary	-1.08168	0.517132	1.41506	0.157052				FALSE
RP11-147L13.14	ENSG00000278740.1	Artery_Coronary	0.771386	0.460369	0.828553	0.407358				FALSE
RP11-147L13.15	ENSG00000274712.1	Artery_Coronary	1.54238	0.489124	1.05962	0.289319				FALSE
RP11-147L13.8	ENSG00000267731.1	Artery_Aorta	-0.404214	0.788834	1.09881	0.271851				FALSE
RP11-148L24.1	ENSG00000248174.5	Artery_Aorta	-2.44257	0.0541625						FALSE
RP11-150D20.5					0.350538	0.725935				FALSE
RP11-151A10.3	ENSG00000282787.1	Artery_Tibial	1.49105	0.135949						FALSE
RP11-153F10.2	ENSG00000282860.1	Artery_Coronary	0.33171	0.78189						FALSE
RP11-153K11.3	ENSG00000233590.1	Artery_Tibial	-0.0482572	0.961511						FALSE
RP11-154H12.3					-0.15964	0.873165				FALSE
RP11-156K13.3	ENSG00000254054.2	Artery_Coronary	-0.312322	0.754796	-0.45773	0.647147				FALSE
RP11-157J24.2	ENSG00000272279.1	Artery_Tibial	0.370019	0.842933	0.867121	0.385876				FALSE
RP11-158H5.7	ENSG00000268573.1	Artery_Coronary	-1.19697	0.4882	1.16615	0.243552				FALSE
RP11-158H5.8	ENSG00000274184.1	Artery_Aorta	-0.16008	0.992493	0.0644474	0.948614				FALSE
RP11-158I9.8	ENSG00000278376.1	Artery_Aorta	0.995132	0.347098	1.00062	0.317012				FALSE
RP11-159D12.11	ENSG00000278642.1	Artery_Coronary	-0.251367	0.80153						FALSE
RP11-159D12.2	ENSG00000264112.1	Artery_Coronary	0.437764	0.907371						FALSE
RP11-15A1.3	ENSG00000267058.1	Artery_Aorta	0.790054	0.744139						FALSE
RP11-160H22.5					-2.1607	0.0307186				FALSE
RP11-161D15.1	ENSG00000250708.1	Artery_Tibial	-2.02107	0.129374						FALSE
RP11-161D15.3	ENSG00000251216.1	Artery_Tibial	1.6211	0.144254						FALSE
RP11-161M6.2	ENSG00000260807.6	Artery_Aorta	0.334465	0.97868	-0.102137	0.918648				FALSE
RP11-162A12.2	ENSG00000264278.1	Artery_Tibial	0.638307	0.811944	0.345945	0.729384				FALSE
RP11-162A12.4	ENSG00000278107.1	Artery_Tibial	-1.94449	0.11511						FALSE
RP11-165A20.3	ENSG00000273107.1	Artery_Tibial	0.069286	0.944762						FALSE
RP11-166O4.6	ENSG00000273448.1	Artery_Tibial	-1.44808	0.148683	-0.807151	0.419579				FALSE
RP11-166P13.3	ENSG00000263004.1	Artery_Tibial	-1.30396	0.419779	-1.21799	0.223227				FALSE
RP11-167B3.2	ENSG00000274312.1	Artery_Coronary	2.29803	0.0654772						FALSE
RP11-167B3.3	ENSG00000277987.1	Artery_Tibial	1.86147	0.0626772						FALSE
RP11-167N5.5	ENSG00000267834.1	Artery_Aorta	0.771794	0.569341	0.331801	0.74004				FALSE
RP11-168F9.2	ENSG00000272088.1	Artery_Tibial	0.156624	0.875541						FALSE
RP11-16E12.1	ENSG00000259448.2	Artery_Coronary	-0.171169	0.820456						FALSE
RP11-16E12.2	ENSG00000259772.6	Artery_Aorta	-0.548118	0.757199	-0.0916703	0.92696				FALSE
RP11-16E18.3	ENSG00000261542.1	Artery_Aorta	-1.41649	0.249557	-1.30944	0.190385				FALSE
RP11-173M1.4	ENSG00000266313.1	Artery_Aorta	1.8774	0.175156						FALSE
RP11-173P15.10	ENSG00000276188.1	Artery_Coronary	0.695688	0.810233						FALSE
RP11-173P15.9	ENSG00000277423.1	Artery_Coronary	0.351796	0.9132						FALSE
RP11-176H8.1	ENSG00000203546.7	Artery_Aorta	0.102772	0.947807						FALSE
RP11-177G23.2	ENSG00000272137.1	Artery_Coronary	0.435297	0.87871						FALSE
RP11-177J6.1	ENSG00000273257.1	Artery_Coronary	-1.03547	0.642409						FALSE
RP11-178C3.2	ENSG00000267302.5	Artery_Coronary	-2.18812	0.0481182	-2.35401	0.0185721				FALSE
RP11-178F10.2					-0.856533	0.391703				FALSE
RP11-179A10.1	ENSG00000254401.1	Artery_Coronary	1.20419	0.417125						FALSE
RP11-17E13.2	ENSG00000272864.1	Artery_Tibial	-1.62461	0.343649						FALSE
RP11-180I4.4	ENSG00000268926.2	Artery_Coronary	0.827805	0.469287						FALSE
RP11-180M15.6	ENSG00000275963.1	Artery_Aorta	0.812752	0.607571	-0.125052	0.900482				FALSE
RP11-181C3.1	ENSG00000245017.2	Artery_Tibial	-1.07174	0.551544	-1.82042	0.0686954				FALSE
RP11-181E10.3	ENSG00000271590.1	Artery_Coronary	1.03493	0.561539						FALSE
RP11-181G12.4	ENSG00000234396.3	Artery_Aorta	1.86914	0.0616031						FALSE
RP11-182L21.6	ENSG00000272447.1	Artery_Aorta	-0.66957	0.503132	-0.0641459	0.948854				FALSE
RP11-184M15.1	ENSG00000248187.1	Artery_Coronary	0.484586	0.62797						FALSE
RP11-187O7.3	ENSG00000259124.1	Artery_Aorta	0.751106	0.75314						FALSE
RP11-188D8.1	ENSG00000271427.1	Artery_Aorta	1.34934	0.366149						FALSE
RP11-188P17.2	ENSG00000272646.1	Artery_Tibial	-0.747362	0.454845						FALSE
RP11-18H21.1	ENSG00000245954.6	Artery_Aorta	0.861461	0.675654	0.870562	0.383993				FALSE
RP11-191L17.1	ENSG00000272663.1	Artery_Aorta	2.40104	0.0441474	1.14388	0.252672				FALSE
RP11-192H23.4	ENSG00000258472.8	Artery_Tibial	-0.581173	0.561124						FALSE
RP11-192P3.4	ENSG00000272381.1	Artery_Aorta	-1.23169	0.235288						FALSE
RP11-195F19.5	ENSG00000187186.14	Artery_Coronary	-0.754086	0.449836	-1.66175	0.0965623				FALSE
RP11-196G11.2	ENSG00000260911.2	Artery_Tibial	-0.188607	0.855005	-0.0450543	0.964064				FALSE
RP11-196G11.6	ENSG00000232748.3	Artery_Coronary	0.0630986	0.949688	-0.299435	0.764608				FALSE
RP11-197K6.1	ENSG00000223812.5	Artery_Coronary	1.05202	0.296798						FALSE
RP11-1C8.5	ENSG00000261670.1	Artery_Tibial	-0.267373	0.789182						FALSE
RP11-1C8.6	ENSG00000266289.1	Artery_Coronary	-0.73287	0.718271						FALSE
RP11-1D12.2					0.22092	0.825155				FALSE
RP11-203M5.8	ENSG00000258908.1	Artery_Aorta	0.0714382	0.943049	0.672584	0.501212				FALSE
RP11-206L10.9	ENSG00000237491.8	Artery_Coronary	-0.0521646	0.958398	0.120667	0.903955				FALSE
RP11-20D14.6	ENSG00000249790.2	Artery_Tibial	-1.41476	0.363781	-0.456216	0.648235				FALSE
RP11-20E24.1	ENSG00000257526.2	Artery_Tibial	1.69043	0.0909459						FALSE
RP11-20G13.5	ENSG00000274294.1	Artery_Tibial	-1.8151	0.155498	-1.85316	0.06386				FALSE
RP11-20J15.3	ENSG00000229116.2	Artery_Tibial	-0.334826	0.737756						FALSE
RP11-210M15.2	ENSG00000259495.2	Artery_Coronary	1.32611	0.37181						FALSE
RP11-212I21.2	ENSG00000260135.6	Artery_Tibial	1.99978	0.120368	1.94615	0.0516362				FALSE
RP11-212I21.4	ENSG00000261997.1	Artery_Tibial	0.912003	0.382058	0.992087	0.321155				FALSE
RP11-212P7.2	ENSG00000273270.1	Artery_Aorta	2.96833	0.0115616	0.606556	0.544146				FALSE
RP11-213H15.1	ENSG00000234292.3	Artery_Aorta	-0.178399	0.984113	-0.35673	0.721294				FALSE
RP11-214K3.24	ENSG00000275389.1	Artery_Coronary	-1.30057	0.193407						FALSE
RP11-214N9.1	ENSG00000271855.1	Artery_Aorta	0.6948	0.866378	0.716537	0.47366				FALSE
RP11-214O1.2	ENSG00000266709.1	Artery_Coronary	-2.04291	0.107997	-1.41732	0.15639				FALSE
RP11-218C14.8	ENSG00000270001.1	Artery_Tibial	0.421762	0.886991						FALSE
RP11-218E20.3	ENSG00000258711.2	Artery_Aorta	-1.18169	0.237328	-1.58121	0.113831				FALSE
RP11-218F10.3	ENSG00000273449.1	Artery_Coronary	0.728152	0.535381	0.406711	0.68422				FALSE
RP11-219B17.3	ENSG00000273958.1	Artery_Aorta	-0.138568	0.891328						FALSE
RP11-21C17.1	ENSG00000253373.1	Artery_Tibial	1.56368	0.292731						FALSE
RP11-221N13.3	ENSG00000256268.1	Artery_Aorta	-1.26412	0.209161						FALSE
RP11-222K16.1	ENSG00000271943.1	Artery_Aorta	-0.706967	0.745858						FALSE
RP11-222N13.1	ENSG00000254661.2	Artery_Tibial	0.268406	0.788387						FALSE
RP11-223C24.1					-0.164572	0.869281				FALSE
RP11-225B17.2	ENSG00000273014.1	Artery_Aorta	-1.51813	0.292965	-0.388836	0.697397				FALSE
RP11-227D13.1	ENSG00000259705.1	Artery_Aorta	2.11741	0.0377159						FALSE
RP11-227G15.10	ENSG00000274341.1	Artery_Coronary	-0.242744	0.963004	-0.241533	0.809142				FALSE
RP11-227G15.11	ENSG00000278668.1	Artery_Tibial	0.0899814	0.928302						FALSE
RP11-227G15.8	ENSG00000266385.1	Artery_Tibial	-1.35373	0.254617						FALSE
RP11-22L13.1	ENSG00000272235.1	Artery_Aorta	-1.3691	0.375909						FALSE
RP11-230C9.4	ENSG00000271265.1	Artery_Tibial	1.00076	0.668536						FALSE
RP11-230G5.2	ENSG00000250748.6	Artery_Aorta	1.59529	0.148055						FALSE
RP11-231G3.1	ENSG00000272308.1	Artery_Aorta	-1.19798	0.35901	-0.975595	0.329265				FALSE
RP11-234B24.2	ENSG00000255474.1	Artery_Tibial	-0.946205	0.344044						FALSE
RP11-234K24.6	ENSG00000278035.1	Artery_Tibial	1.40413	0.171335						FALSE
RP11-236L14.2	ENSG00000273771.1	Artery_Tibial	-1.4575	0.293673						FALSE
RP11-239A17.1	ENSG00000283240.1	Artery_Coronary	-2.50067	0.012396						FALSE
RP11-239L20.6	ENSG00000272312.1	Artery_Coronary	1.20648	0.227631						FALSE
RP11-242D8.1	ENSG00000267002.2	Artery_Aorta	-1.32403	0.185494	2.1181	0.0341662				FALSE
RP11-244G12.1	ENSG00000277797.1	Artery_Tibial	-0.738908	0.459963						FALSE
RP11-245D16.4	ENSG00000278238.1	Artery_Coronary	-0.663369	0.923149	-0.00163461	0.998696				FALSE
RP11-245J9.5	ENSG00000271843.1	Artery_Tibial	-0.39155	0.90228	-0.85731	0.391273				FALSE
RP11-246A10.1	ENSG00000239941.1	Artery_Tibial	-0.678171	0.504418						FALSE
RP11-247A12.7	ENSG00000268707.1	Artery_Tibial	0.684102	0.569427						FALSE
RP11-247C2.2	ENSG00000248540.2	Artery_Coronary	1.03686	0.299801						FALSE
RP11-248M19.1					0.98509	0.32458				FALSE
RP11-250B2.3	ENSG00000233967.6	Artery_Coronary	0.97412	0.754171						FALSE
RP11-250B2.5	ENSG00000260645.1	Artery_Coronary	1.07802	0.542703	1.07802	0.281024				FALSE
RP11-250B2.6	ENSG00000272129.1	Artery_Tibial	1.10135	0.436654	1.25879	0.208105				FALSE
RP11-252A24.3	ENSG00000261079.1	Artery_Tibial	0.634863	0.929389	-0.278159	0.78089				FALSE
RP11-253D19.1					-2.28886	0.0220873				FALSE
RP11-253E3.3	ENSG00000250899.3	Artery_Coronary	0.648144	0.837565						FALSE
RP11-253I19.3	ENSG00000255670.1	Artery_Aorta	0.617041	0.738129						FALSE
RP11-254F7.2	ENSG00000260077.1	Artery_Coronary	-0.344391	0.636227	-0.284567	0.775976				FALSE
RP11-255C15.3	ENSG00000260743.1	Artery_Tibial	-0.641603	0.809559						FALSE
RP11-255M2.3	ENSG00000277654.4	Artery_Coronary	-0.831493	0.405695						FALSE
RP11-258F22.1	ENSG00000226578.1	Artery_Coronary	0.935037	0.593952						FALSE
RP11-259A24.1	ENSG00000259530.1	Artery_Tibial	1.36512	0.172217						FALSE
RP11-259K5.1	ENSG00000271653.1	Artery_Coronary	0.359543	0.719189						FALSE
RP11-259N19.1	ENSG00000272711.1	Artery_Coronary	-0.404278	0.686008	0.216899	0.828287				FALSE
RP11-259O2.1	ENSG00000248994.1	Artery_Tibial	-0.328969	0.958408						FALSE
RP11-262I2.2	ENSG00000224222.1	Artery_Aorta	-0.913461	0.361						FALSE
RP11-263K4.3	ENSG00000257431.1	Artery_Coronary	-1.6376	0.262568						FALSE
RP11-265O12.1					-0.761518	0.446348				FALSE
RP11-266A24.1	ENSG00000255418.5	Artery_Coronary	0.954495	0.63075						FALSE
RP11-266K4.13	ENSG00000276417.1	Artery_Aorta	0.518485	0.60412						FALSE
RP11-266K4.14	ENSG00000275367.1	Artery_Aorta	1.7241	0.192207						FALSE
RP11-266K4.9	ENSG00000215241.3	Artery_Tibial	0.817772	0.67319	0.709844	0.477801				FALSE
RP11-267M23.4	ENSG00000253704.1	Artery_Aorta	1.71831	0.0857397	0.386197	0.699351				FALSE
RP11-269M20.3					0.786713	0.43145				FALSE
RP11-270M14.5	ENSG00000258876.1	Artery_Aorta	-0.665401	0.505794						FALSE
RP11-273G15.2	ENSG00000247317.3	Artery_Coronary	2.02556	0.0583535						FALSE
RP11-274B18.4					-0.483875	0.628474				FALSE
RP11-274B21.10	ENSG00000271553.1	Artery_Tibial	-2.18989	0.0753975	-0.00582205	0.995355				FALSE
RP11-274B21.9	ENSG00000271344.1	Artery_Coronary	-1.61605	0.0152271	-1.62309	0.104571				FALSE
RP11-276H19.2	ENSG00000269994.1	Artery_Tibial	-0.791202	0.428826						FALSE
RP11-277B15.3	ENSG00000272205.1	Artery_Coronary	-0.737326	0.460924						FALSE
RP11-278A23.1	ENSG00000226180.3	Artery_Coronary	0.435561	0.593137	-0.373741	0.708597				FALSE
RP11-27I1.4	ENSG00000214654.7	Artery_Coronary	0.967518	0.333285	0.967518	0.333285				FALSE
RP11-281A20.2					1.89704	0.0578231				FALSE
RP11-281O15.8	ENSG00000272431.1	Artery_Coronary	0.579165	0.614894						FALSE
RP11-282A11.4	ENSG00000277863.1	Artery_Coronary	-1.54478	0.20651						FALSE
RP11-282I1.1	ENSG00000230131.5	Artery_Tibial	-0.324555	0.745518						FALSE
RP11-284F21.11	ENSG00000272971.1	Artery_Coronary	0.776788	0.0208679						FALSE
RP11-284F21.8	ENSG00000260460.1	Artery_Tibial	-0.61222	0.540392						FALSE
RP11-284F21.9	ENSG00000272068.1	Artery_Tibial	-0.882745	0.377374						FALSE
RP11-284N8.3	ENSG00000259834.1	Artery_Coronary	-0.868214	0.275437	-0.720425	0.471264				FALSE
RP11-285A1.1	ENSG00000260988.1	Artery_Aorta	0.917623	0.362012						FALSE
RP11-285E23.2	ENSG00000274560.1	Artery_Coronary	0.899739	0.368259						FALSE
RP11-285F16.1	ENSG00000273030.1	Artery_Coronary	0.88408	0.378201						FALSE
RP11-286H14.4	ENSG00000230626.4	Artery_Coronary	-0.0259383	0.979307						FALSE
RP11-286N22.10	ENSG00000255931.1	Artery_Tibial	0.178662	0.858203						FALSE
RP11-286N22.8	ENSG00000256591.5	Artery_Coronary	-0.309551	0.849654	-0.320347	0.748706				FALSE
RP11-287D1.4	ENSG00000217702.2	Artery_Coronary	-0.958674	0.421511	-1.00447	0.31515				FALSE
RP11-287F9.2	ENSG00000248551.1	Artery_Aorta	-0.869036	0.384827						FALSE
RP11-28H5.2	ENSG00000271983.1	Artery_Tibial	0.776425	0.437498						FALSE
RP11-290F24.6	ENSG00000267940.1	Artery_Aorta	1.74692	0.118222	2.12139	0.0338888				FALSE
RP11-290F5.1	ENSG00000249096.6	Artery_Aorta	-0.575764	0.875326	-0.316429	0.751677				FALSE
RP11-290F5.2	ENSG00000180712.3	Artery_Aorta	-0.999794	0.568828	0.243598	0.807542				FALSE
RP11-291B21.2	ENSG00000256039.1	Artery_Aorta	-0.901161	0.382916	0.389854	0.696645				FALSE
RP11-294N21.3	ENSG00000274400.1	Artery_Coronary	-1.5385	0.123926						FALSE
RP11-295H24.4	ENSG00000275580.1	Artery_Aorta	1.60924	0.107564	1.60924	0.107564				FALSE
RP11-295M18.6	ENSG00000272823.1	Artery_Tibial	0.44912	0.744366	0.282717	0.777394				FALSE
RP11-297J22.1	ENSG00000271709.1	Artery_Aorta	0.722084	0.4115						FALSE
RP11-297N6.4	ENSG00000255046.1	Artery_Coronary	-0.99972	0.507625	-0.787914	0.430747				FALSE
RP11-298J23.10	ENSG00000124593.15	Artery_Aorta	-1.2531	0.361391	-1.24812	0.211988				FALSE
RP11-299L17.3	ENSG00000258675.1	Artery_Coronary	0.564363	0.572507						FALSE
RP11-29B2.6	ENSG00000276957.1	Artery_Coronary	0.285545	0.845334						FALSE
RP11-2B6.2	ENSG00000269929.1	Artery_Tibial	0.887987	0.374548						FALSE
RP11-2B6.3	ENSG00000269946.1	Artery_Tibial	0.531545	0.905934						FALSE
RP11-2C24.7	ENSG00000274678.1	Artery_Coronary	0.288248	0.959271						FALSE
RP11-2H3.6	ENSG00000272885.1	Artery_Coronary	-0.865958	0.386513						FALSE
RP11-302L19.3	ENSG00000273100.1	Artery_Coronary	-1.19784	0.668379						FALSE
RP11-304C12.5	ENSG00000282556.1	Artery_Tibial	-0.399716	0.729325						FALSE
RP11-304F15.6	ENSG00000254039.1	Artery_Aorta	1.6216	0.10489						FALSE
RP11-304L19.13	ENSG00000260778.5	Artery_Tibial	-0.0653185	0.97993	0.0560523	0.9553				FALSE
RP11-305L7.1					-0.0683224	0.945529				FALSE
RP11-305L7.7	ENSG00000273381.1	Artery_Tibial	1.40516	0.268534						FALSE
RP11-307C19.2	ENSG00000259420.5	Artery_Tibial	-0.0431562	0.965577						FALSE
RP11-307E17.8	ENSG00000232063.1	Artery_Coronary	-1.7707	0.0988443	-1.4257	0.153956				FALSE
RP11-307L14.1	ENSG00000272370.1	Artery_Aorta	-0.121944	0.902943						FALSE
RP11-307L14.2	ENSG00000272354.1	Artery_Coronary	1.29996	0.371009						FALSE
RP11-309L24.4	ENSG00000272899.3	Artery_Aorta	0.727189	0.375876	0.442903	0.657836				FALSE
RP11-30K9.6	ENSG00000245975.2	Artery_Tibial	-1.68537	0.108846						FALSE
RP11-30P6.6	ENSG00000234155.1	Artery_Aorta	-0.930935	0.537588						FALSE
RP11-310H4.2	ENSG00000233977.1	Artery_Aorta	0.133209	0.894028						FALSE
RP11-311F12.1	ENSG00000262681.2	Artery_Tibial	-1.06979	0.284712						FALSE
RP11-314B1.2	ENSG00000273301.1	Artery_Coronary	-0.7052	0.800942						FALSE
RP11-314C16.1	ENSG00000230939.1	Artery_Tibial	0.579375	0.475979						FALSE
RP11-315D16.4	ENSG00000260657.2	Artery_Coronary	-0.189021	0.850076						FALSE
RP11-318C24.2	ENSG00000227740.1	Artery_Aorta	-0.20736	0.835729	-0.542884	0.587209				FALSE
RP11-31F15.2	ENSG00000238198.1	Artery_Tibial	1.04343	0.34586	0.741757	0.458235				FALSE
RP11-320M2.1					0.309641	0.756834				FALSE
RP11-322E11.5	ENSG00000267583.5	Artery_Aorta	0.741819	0.458197						FALSE
RP11-324E6.10	ENSG00000274191.1	Artery_Aorta	1.19246	0.233079						FALSE
RP11-324E6.6					-0.339446	0.734274				FALSE
RP11-324L17.1	ENSG00000272551.1	Artery_Tibial	0.584039	0.559194						FALSE
RP11-325E5.1	ENSG00000259656.1	Artery_Coronary	0.726383	0.467604						FALSE
RP11-325F22.2	ENSG00000237513.1	Artery_Tibial	0.105499	0.954765	0.244289	0.807007				FALSE
RP11-325L12.7	ENSG00000278737.1	Artery_Tibial	-1.13961	0.516933						FALSE
RP11-326A19.4	ENSG00000260123.1	Artery_Aorta	0.380167	0.967936						FALSE
RP11-326C3.12	ENSG00000255328.1	Artery_Coronary	0.64013	0.80595	0.349128	0.726993				FALSE
RP11-326C3.13	ENSG00000270030.1	Artery_Coronary	0.589694	0.755585	0.524703	0.59979				FALSE
RP11-326C3.14					0.221131	0.824991				FALSE
RP11-326C3.15	ENSG00000270972.1	Artery_Aorta	0.600102	0.878712	0.514617	0.606821				FALSE
RP11-326I11.3	ENSG00000271646.1	Artery_Tibial	-0.505884	0.907646	3.14424	0.0016652				FALSE
RP11-326I11.4	ENSG00000271538.5	Artery_Tibial	0.407878	0.77769	0.640881	0.5216				FALSE
RP11-327J17.2	ENSG00000259359.1	Artery_Coronary	-0.570477	0.568354						FALSE
RP11-327J17.8	ENSG00000278146.1	Artery_Coronary	0.921616	0.356729						FALSE
RP11-327J17.9	ENSG00000277135.1	Artery_Coronary	-0.17094	0.923929						FALSE
RP11-328D5.4	ENSG00000284237.1	Artery_Aorta	0.33203	0.977854						FALSE
RP11-329B9.3	ENSG00000273403.1	Artery_Aorta	-0.572244	0.794433						FALSE
RP11-329B9.4	ENSG00000272970.1	Artery_Aorta	-0.337427	0.926056						FALSE
RP11-330M19.1	ENSG00000225028.1	Artery_Tibial	-0.770107	0.798477						FALSE
RP11-332H14.1	ENSG00000272861.1	Artery_Tibial	1.00033	0.606281						FALSE
RP11-332H14.2	ENSG00000272994.1	Artery_Coronary	1.49516	0.292328	1.91103	0.0560012				FALSE
RP11-333A23.4	ENSG00000253967.1	Artery_Tibial	0.340388	0.832166	-0.224169	0.822626				FALSE
RP11-333E1.2	ENSG00000263164.1	Artery_Coronary	-1.30531	0.228833	-0.516142	0.605755				FALSE
RP11-333I13.1	ENSG00000260977.1	Artery_Coronary	-1.47566	0.405996	-0.544839	0.585864				FALSE
RP11-334C17.6					-0.519184	0.603633				FALSE
RP11-335L23.5	ENSG00000272784.1	Artery_Tibial	0.906378	0.364736						FALSE
RP11-336A10.4	ENSG00000228951.1	Artery_Tibial	-0.105526	0.915958						FALSE
RP11-338C15.3	ENSG00000237980.1	Artery_Aorta	0.24801	0.965469						FALSE
RP11-338N10.1	ENSG00000270171.1	Artery_Aorta	0.790677	0.560882						FALSE
RP11-338N10.2	ENSG00000270035.1	Artery_Aorta	0.358373	0.932385						FALSE
RP11-338N10.3	ENSG00000269978.1	Artery_Coronary	0.852382	0.685226						FALSE
RP11-33O4.1	ENSG00000272644.1	Artery_Aorta	1.28846	0.197585	1.28846	0.197585				FALSE
RP11-340F14.6	ENSG00000274029.1	Artery_Coronary	-0.952751	0.340716	-0.952751	0.340716				FALSE
RP11-343B18.2	ENSG00000259676.1	Artery_Aorta	0.79046	0.429259						FALSE
RP11-343L5.2	ENSG00000271862.1	Artery_Aorta	-0.0587842	0.953124	-0.0814036	0.935121				FALSE
RP11-344B5.2	ENSG00000224307.1	Artery_Tibial	1.00981	0.523935						FALSE
RP11-344B5.4	ENSG00000235007.2	Artery_Aorta	1.21419	0.224677						FALSE
RP11-344N10.5	ENSG00000272630.1	Artery_Tibial	0.306912	0.909517	0.33151	0.740259				FALSE
RP11-344P13.6					-0.788135	0.430617				FALSE
RP11-346C20.3	ENSG00000271009.2	Artery_Aorta	0.797498	0.353873						FALSE
RP11-346C20.4	ENSG00000272250.1	Artery_Aorta	-1.83729	0.183837						FALSE
RP11-346C4.3	ENSG00000274718.1	Artery_Coronary	0.463376	0.643095						FALSE
RP11-347I19.7	ENSG00000274292.1	Artery_Tibial	2.24194	0.0250084	2.23553	0.0253828				FALSE
RP11-347I19.8	ENSG00000272849.1	Artery_Tibial	2.27783	0.070818	2.25421	0.024183				FALSE
RP11-348P10.2					-0.816436	0.414251				FALSE
RP11-34F13.2					-0.720612	0.471148				FALSE
RP11-350N15.5	ENSG00000272092.1	Artery_Coronary	-1.79958	0.182794	0.270881	0.786483				FALSE
RP11-351D16.3	ENSG00000273008.1	Artery_Tibial	-1.48613	0.145405	-1.49178	0.135758				FALSE
RP11-352M15.2	ENSG00000273015.2	Artery_Aorta	0.844873	0.615047	0.844873	0.398182				FALSE
RP11-356C4.3					0.277031	0.781756				FALSE
RP11-356C4.5	ENSG00000261172.1	Artery_Aorta	-0.509885	0.610132	1.02576	0.305006				FALSE
RP11-356J5.12	ENSG00000250303.3	Artery_Aorta	-0.96319	0.808169						FALSE
RP11-356N1.2	ENSG00000226822.2	Artery_Aorta	-1.23758	0.459011	-1.41815	0.156147				FALSE
RP11-356O9.1	ENSG00000258414.1	Artery_Aorta	-0.0313982	0.974952						FALSE
RP11-357P18.2	ENSG00000274245.1	Artery_Aorta	0.858919	0.398551						FALSE
RP11-359E10.1	ENSG00000270607.1	Artery_Aorta	0.542068	0.843437						FALSE
RP11-359I18.5	ENSG00000272360.1	Artery_Tibial	1.90953	0.0561937						FALSE
RP11-359J14.2	ENSG00000256973.1	Artery_Tibial	-0.418903	0.675287						FALSE
RP11-360F5.3	ENSG00000249685.1	Artery_Coronary	-1.37332	0.26455	-1.14132	0.253736				FALSE
RP11-360I2.1	ENSG00000272130.1	Artery_Tibial	-0.732315	0.463976						FALSE
RP11-362F19.1	ENSG00000248810.1	Artery_Aorta	-0.280909	0.977356	0.0550187	0.956124				FALSE
RP11-362F19.3	ENSG00000272632.1	Artery_Coronary	0.629821	0.528812	-0.166897	0.867451				FALSE
RP11-363J20.1	ENSG00000258957.1	Artery_Coronary	-0.0989008	0.921217						FALSE
RP11-365H22.2	ENSG00000272576.1	Artery_Coronary	2.50322	0.0123068						FALSE
RP11-365P13.5	ENSG00000277767.1	Artery_Tibial	-1.88348	0.0605916	-1.88348	0.0596349				FALSE
RP11-367F23.1	ENSG00000228216.1	Artery_Aorta	0.868821	0.384945						FALSE
RP11-367G6.3					0.532646	0.594279				FALSE
RP11-367H1.1	ENSG00000273113.1	Artery_Tibial	-1.53901	0.0215435						FALSE
RP11-367J11.3	ENSG00000245468.3	Artery_Aorta	0.634767	0.881507	0.484884	0.627758				FALSE
RP11-367N14.3	ENSG00000272744.1	Artery_Coronary	-0.012714	0.989856						FALSE
RP11-370B11.3	ENSG00000224549.1	Artery_Coronary	2.21357	0.0268583						FALSE
RP11-370F5.4	ENSG00000203364.2	Artery_Tibial	1.52306	0.18052						FALSE
RP11-370I10.11	ENSG00000273765.1	Artery_Aorta	-2.20635	0.0678214	-1.38114	0.167237				FALSE
RP11-370I10.12	ENSG00000269514.1	Artery_Aorta	-1.0744	0.563739	-1.92865	0.0537744				FALSE
RP11-373D23.3	ENSG00000270210.1	Artery_Coronary	-0.271658	0.92569	-0.37435	0.708144				FALSE
RP11-375I20.6	ENSG00000260633.1	Artery_Coronary	0.481212	0.718606						FALSE
RP11-377D9.3	ENSG00000255621.1	Artery_Aorta	1.30165	0.470638						FALSE
RP11-379B8.1	ENSG00000226453.1	Artery_Aorta	-0.955643	0.311543						FALSE
RP11-379F4.6	ENSG00000272440.1	Artery_Aorta	-0.383854	0.701087						FALSE
RP11-379F4.7	ENSG00000272087.1	Artery_Tibial	-0.460518	0.906206						FALSE
RP11-37B2.1	ENSG00000251136.8	Artery_Aorta	-0.714785	0.730608	-0.576143	0.564519				FALSE
RP11-37N22.1					-1.04131	0.297732				FALSE
RP11-380B4.3	ENSG00000277151.1	Artery_Coronary	-1.46652	0.0939797	-1.46652	0.142508				FALSE
RP11-382A20.3	ENSG00000166503.8	Artery_Aorta	1.31203	0.395088	-0.0581916	0.953596				FALSE
RP11-383I23.2	ENSG00000273374.1	Artery_Tibial	-3.11785	0.00567895						FALSE
RP11-384F7.2	ENSG00000239268.2	Artery_Tibial	-0.53131	0.595204						FALSE
RP11-384K6.8	ENSG00000281731.2	Artery_Tibial	-1.6344	0.384968						FALSE
RP11-384O8.1	ENSG00000267034.1	Artery_Coronary	0.502039	0.625507						FALSE
RP11-384P7.7	ENSG00000260947.1	Artery_Coronary	2.06917	0.0393974						FALSE
RP11-385D13.3	ENSG00000266538.1	Artery_Tibial	-1.43055	0.152559						FALSE
RP11-385F7.1	ENSG00000270761.1	Artery_Aorta	0.777858	0.436653						FALSE
RP11-387D10.4	ENSG00000278370.1	Artery_Tibial	1.15924	0.246359						FALSE
RP11-387H17.4	ENSG00000264968.1	Artery_Coronary	-1.25608	0.29119						FALSE
RP11-388C12.1	ENSG00000263063.1	Artery_Tibial	-0.284726	0.775854						FALSE
RP11-388C12.5	ENSG00000263321.1	Artery_Coronary	-1.41345	0.190728						FALSE
RP11-389G6.3	ENSG00000261292.2	Artery_Tibial	1.55637	0.289307						FALSE
RP11-38G5.2	ENSG00000259548.1	Artery_Aorta	-0.201409	0.910895	-0.498094	0.618418				FALSE
RP11-38G5.4	ENSG00000261229.6	Artery_Coronary	-0.62596	0.799442						FALSE
RP11-38H17.1	ENSG00000254366.6	Artery_Tibial	-0.942615	0.345878						FALSE
RP11-38M8.1	ENSG00000273297.1	Artery_Coronary	-1.49627	0.379938						FALSE
RP11-390F4.3	ENSG00000225489.6	Artery_Coronary	-0.895707	0.370409	-1.27304	0.203004				FALSE
RP11-390P24.1					1.85934	0.0629794				FALSE
RP11-392O17.1	ENSG00000228536.2	Artery_Aorta	0.302596	0.919318						FALSE
RP11-392O17.2	ENSG00000277007.1	Artery_Coronary	0.517129	0.830724	0.888184	0.374442				FALSE
RP11-394I13.2	ENSG00000271151.1	Artery_Aorta	1.37513	0.380983	0.824645	0.409573				FALSE
RP11-394I13.3	ENSG00000273258.1	Artery_Aorta	-1.24573	0.42155						FALSE
RP11-395A13.2	ENSG00000272667.1	Artery_Coronary	-0.749405	0.794863	-0.118352	0.905789				FALSE
RP11-395G23.3					-0.304917	0.760429				FALSE
RP11-395I14.2	ENSG00000253476.1	Artery_Coronary	0.238742	0.811306						FALSE
RP11-395N3.2	ENSG00000272622.1	Artery_Aorta	-1.35879	0.0764584						FALSE
RP11-396B14.2	ENSG00000263033.2	Artery_Coronary	-0.625192	0.94173	0.481068	0.630468				FALSE
RP11-398C13.8	ENSG00000284024.1	Artery_Aorta	0.749321	0.453664						FALSE
RP11-398E10.1	ENSG00000258998.1	Artery_Aorta	-0.00486538	0.996118						FALSE
RP11-398J10.2	ENSG00000258489.3	Artery_Aorta	0.85201	0.479887						FALSE
RP11-399E6.1	ENSG00000235358.1	Artery_Coronary	-0.560219	0.853785						FALSE
RP11-399K21.13	ENSG00000273248.1	Artery_Aorta	0.499009	0.617773						FALSE
RP11-399K21.14	ENSG00000272692.1	Artery_Tibial	-0.632258	0.730434						FALSE
RP11-3B7.1	ENSG00000225399.4	Artery_Tibial	-0.311935	0.816568	2.29395	0.0217936				FALSE
RP11-400K9.4	ENSG00000237807.3	Artery_Tibial	-1.91907	0.129191						FALSE
RP11-403A21.1	ENSG00000265752.2	Artery_Aorta	-0.79207	0.481198						FALSE
RP11-403A3.1	ENSG00000274331.1	Artery_Coronary	1.35928	0.372452						FALSE
RP11-403A3.2	ENSG00000276269.1	Artery_Coronary	0.485418	0.343837						FALSE
RP11-403A3.3	ENSG00000275830.1	Artery_Tibial	-0.526718	0.859548						FALSE
RP11-403I13.5	ENSG00000232721.2	Artery_Tibial	-2.09578	0.036102						FALSE
RP11-405A12.2	ENSG00000255910.1	Artery_Coronary	-0.866639	0.40734						FALSE
RP11-405M12.3					-0.378331	0.705185				FALSE
RP11-405M12.4	ENSG00000273669.1	Artery_Coronary	-1.77074	0.0766038	-1.65809	0.0972994				FALSE
RP11-406H21.2	ENSG00000273153.1	Artery_Coronary	1.42217	0.211119						FALSE
RP11-407N8.6	ENSG00000274156.1	Artery_Aorta	-1.19926	0.48461						FALSE
RP11-408A13.3	ENSG00000273399.2	Artery_Coronary	2.41904	0.0178561						FALSE
RP11-408A13.4	ENSG00000272871.1	Artery_Coronary	0.896946	0.769794	0.229963	0.81812				FALSE
RP11-410E4.1	ENSG00000259915.2	Artery_Coronary	-0.591844	0.577628						FALSE
RP11-410L14.2					0.176467	0.859927				FALSE
RP11-411K7.1	ENSG00000236740.6	Artery_Aorta	2.23969	0.0251112						FALSE
RP11-415J8.7	ENSG00000270115.1	Artery_Aorta	1.19964	0.230279						FALSE
RP11-417E7.2	ENSG00000261039.2	Artery_Aorta	1.52125	0.172573						FALSE
RP11-417L19.4	ENSG00000255992.1	Artery_Coronary	0.352272	0.937833						FALSE
RP11-418H16.1	ENSG00000281920.1	Artery_Aorta	-1.4807	0.329768						FALSE
RP11-419I17.1	ENSG00000283674.1	Artery_Tibial	-1.3603	0.186305	1.30675	0.191299				FALSE
RP11-420A23.1	ENSG00000251432.6	Artery_Tibial	0.702598	0.7998	0.050963	0.959355				FALSE
RP11-421M1.8	ENSG00000272097.1	Artery_Coronary	0.880239	0.70646						FALSE
RP11-422P24.11	ENSG00000272654.1	Artery_Tibial	-0.0190402	0.984809						FALSE
RP11-424I19.2	ENSG00000259182.5	Artery_Coronary	0.649077	0.835981	1.40217	0.160865				FALSE
RP11-426C22.4	ENSG00000259807.1	Artery_Tibial	-1.3015	0.624664						FALSE
RP11-426C22.5	ENSG00000260517.2	Artery_Tibial	-0.982196	0.641153	-0.285929	0.774933				FALSE
RP11-426C22.6	ENSG00000260953.1	Artery_Coronary	-1.13091	0.516287	0.292884	0.769611				FALSE
RP11-426C22.8	ENSG00000277999.1	Artery_Coronary	-0.238475	0.935317						FALSE
RP11-428G5.5	ENSG00000255760.1	Artery_Coronary	-1.62885	0.103345	-1.94484	0.0517948				FALSE
RP11-428J1.4	ENSG00000271978.1	Artery_Tibial	1.72056	0.37616						FALSE
RP11-428J1.5	ENSG00000272142.1	Artery_Tibial	-0.957996	0.705861	-0.968223	0.332933				FALSE
RP11-428O18.6					1.07733	0.281333				FALSE
RP11-42I10.1					0.7981	0.424812				FALSE
RP11-42O15.3	ENSG00000271992.1	Artery_Coronary	0.493369	0.621752						FALSE
RP11-430G17.3	ENSG00000271200.1	Artery_Coronary	0.752527	0.694782						FALSE
RP11-430H10.1	ENSG00000254427.1	Artery_Aorta	0.397798	0.756855	0.200907	0.840771				FALSE
RP11-431K24.1	ENSG00000238290.1	Artery_Coronary	1.59532	0.200591						FALSE
RP11-432J24.5	ENSG00000226900.1	Artery_Coronary	1.31905	0.187154						FALSE
RP11-433J20.1	ENSG00000236990.1	Artery_Tibial	2.14171	0.0916919						FALSE
RP11-433J8.1	ENSG00000258702.1	Artery_Coronary	0.262408	0.793007						FALSE
RP11-434C1.2	ENSG00000256237.1	Artery_Tibial	0.701238	0.483154						FALSE
RP11-434E6.4	ENSG00000277559.1	Artery_Tibial	0.602194	0.553038						FALSE
RP11-434P11.2	ENSG00000273245.1	Artery_Aorta	-0.00193512	0.998456	-0.00193512	0.998456				FALSE
RP11-435J9.2	ENSG00000274340.1	Artery_Coronary	1.73393	0.201026						FALSE
RP11-438L19.1	ENSG00000272800.1	Artery_Aorta	1.10455	0.463129	-0.0729285	0.941863				FALSE
RP11-439C15.4	ENSG00000253764.1	Artery_Tibial	0.823136	0.462007						FALSE
RP11-439E19.9	ENSG00000260698.1	Artery_Tibial	1.2417	0.296837	-0.508143	0.611353				FALSE
RP11-43F13.4	ENSG00000272347.1	Artery_Aorta	-1.77731	0.17963						FALSE
RP11-43N5.1	ENSG00000255970.1	Artery_Tibial	0.100678	0.919806						FALSE
RP11-440D17.3	ENSG00000272913.1	Artery_Aorta	0.0915721	0.927038	0.0915721	0.927038				FALSE
RP11-440G5.2	ENSG00000233081.1	Artery_Aorta	-0.95173	0.615959						FALSE
RP11-440I14.3					-0.125151	0.900404				FALSE
RP11-441O15.3	ENSG00000224934.2	Artery_Coronary	0.790505	0.221133	-0.572722	0.566833				FALSE
RP11-442O1.3	ENSG00000275088.1	Artery_Coronary	1.51337	0.130186						FALSE
RP11-443B7.1	ENSG00000238005.2	Artery_Aorta	0.37741	0.739233	0.227596	0.819961				FALSE
RP11-443B7.3					-0.132334	0.89472				FALSE
RP11-443C10.1	ENSG00000253163.1	Artery_Coronary	-1.62799	0.103526						FALSE
RP11-443F4.1					-0.560134	0.575388				FALSE
RP11-444D3.1	ENSG00000255864.5	Artery_Tibial	0.0411993	0.967137						FALSE
RP11-445H22.3	ENSG00000283440.1	Artery_Tibial	-0.817053	0.479358	-2.11865	0.0341202				FALSE
RP11-445L6.3	ENSG00000234692.1	Artery_Tibial	-0.446923	0.65493						FALSE
RP11-445N18.5	ENSG00000227683.1	Artery_Aorta	-0.343274	0.731392						FALSE
RP11-445P17.8	ENSG00000224034.1	Artery_Coronary	0.934952	0.349813	0.495589	0.620185				FALSE
RP11-446H18.5	ENSG00000239828.6	Artery_Tibial	1.51775	0.129078						FALSE
RP11-446H18.6	ENSG00000272597.1	Artery_Tibial	2.42488	0.0400984						FALSE
RP11-446N19.1	ENSG00000272369.1	Artery_Tibial	0.133251	0.89711	0.110076	0.912349				FALSE
RP11-448A19.1	ENSG00000273329.1	Artery_Coronary	-0.485682	0.713151	-0.978085	0.328032				FALSE
RP11-449P1.1	ENSG00000256923.1	Artery_Tibial	0.94615	0.344072						FALSE
RP11-44F14.2					0.0838086	0.933209				FALSE
RP11-44F14.8					0.0640068	0.948965				FALSE
RP11-44N11.2	ENSG00000272384.1	Artery_Coronary	-0.723457	0.530285						FALSE
RP11-44N21.1	ENSG00000257556.1	Artery_Tibial	1.63281	0.335003	-0.29414	0.768651				FALSE
RP11-451G4.2	ENSG00000240045.1	Artery_Coronary	0.543282	0.845592	0.115111	0.908357				FALSE
RP11-452C8.1	ENSG00000248408.1	Artery_Tibial	0.752584	0.691259						FALSE
RP11-452F19.3	ENSG00000228106.5	Artery_Aorta	0.515461	0.57251	-1.1309	0.258096				FALSE
RP11-452H21.4	ENSG00000251323.2	Artery_Coronary	0.44502	0.656305	0.420064	0.674439				FALSE
RP11-455O6.9	ENSG00000275542.1	Artery_Tibial	0.0439664	0.964931						FALSE
RP11-456K23.1	ENSG00000267414.1	Artery_Coronary	0.480107	0.886951						FALSE
RP11-458F8.4	ENSG00000273142.1	Artery_Coronary	-1.47323	0.414431	0.433618	0.664566				FALSE
RP11-459I19.1					-0.776325	0.437557				FALSE
RP11-459O1.2					0.426504	0.669741				FALSE
RP11-460M2.1	ENSG00000282890.1	Artery_Tibial	1.74281	0.0928534						FALSE
RP11-461O7.1	ENSG00000246379.6	Artery_Aorta	-0.494055	0.717912						FALSE
RP11-462B18.2	ENSG00000231193.1	Artery_Tibial	-1.08156	0.588847						FALSE
RP11-462G22.2	ENSG00000272566.1	Artery_Aorta	1.67236	0.0944543						FALSE
RP11-462L8.1	ENSG00000229656.6	Artery_Tibial	0.254401	0.799186						FALSE
RP11-463O9.9	ENSG00000270020.1	Artery_Aorta	-0.932368	0.520787	-0.165269	0.868732				FALSE
RP11-464F9.22	ENSG00000272791.1	Artery_Coronary	0.647356	0.800634	-0.148213	0.882175				FALSE
RP11-467C18.1	ENSG00000270457.1	Artery_Aorta	-1.55006	0.0242409						FALSE
RP11-467I17.1	ENSG00000261472.1	Artery_Aorta	-1.33763	0.368564						FALSE
RP11-467J12.4	ENSG00000277639.2	Artery_Aorta	0.888877	0.649671						FALSE
RP11-468E2.10	ENSG00000276698.1	Artery_Tibial	0.411547	0.90212	-0.523331	0.600744				FALSE
RP11-468E2.5	ENSG00000259321.1	Artery_Tibial	-0.76088	0.450536	-0.764408	0.444624				FALSE
RP11-468H14.2	ENSG00000249258.2	Artery_Tibial	0.465058	0.64189						FALSE
RP11-469J4.3	ENSG00000242578.1	Artery_Coronary	0.470156	0.638244						FALSE
RP11-469N6.1	ENSG00000251226.1	Artery_Tibial	0.408082	0.832407						FALSE
RP11-46H11.3	ENSG00000250790.4	Artery_Coronary	-0.590131	0.890658						FALSE
RP11-471B22.3	ENSG00000275198.1	Artery_Aorta	-1.96065	0.0520638	-2.00062	0.0454338				FALSE
RP11-472N13.2	ENSG00000223834.2	Artery_Tibial	2.52063	0.0117144						FALSE
RP11-472N13.3	ENSG00000237797.1	Artery_Tibial	1.14395	0.411142	1.14395	0.252645				FALSE
RP11-473E2.4	ENSG00000228877.2	Artery_Coronary	0.880083	0.378814						FALSE
RP11-473M20.16	ENSG00000261889.1	Artery_Tibial	0.379389	0.704399						FALSE
RP11-473M20.9	ENSG00000262370.5	Artery_Aorta	0.486276	0.893817	-0.294133	0.768656				FALSE
RP11-474N24.6	ENSG00000272799.1	Artery_Aorta	-1.20952	0.291256	-0.759814	0.447366				FALSE
RP11-474O21.5	ENSG00000272482.1	Artery_Aorta	0.541406	0.812394						FALSE
RP11-474P2.4	ENSG00000257496.1	Artery_Tibial	-0.622538	0.533588						FALSE
RP11-474P2.6	ENSG00000275481.1	Artery_Coronary	0.620953	0.831057	1.32934	0.183737				FALSE
RP11-475B2.1	ENSG00000261672.1	Artery_Tibial	-0.571582	0.615887						FALSE
RP11-475I24.3	ENSG00000237357.2	Artery_Coronary	0.879001	0.647406						FALSE
RP11-476D10.1					-1.62272	0.10465				FALSE
RP11-477N3.1	ENSG00000272156.1	Artery_Tibial	0.398067	0.477925	0.297307	0.766232				FALSE
RP11-478K15.6	ENSG00000230731.2	Artery_Tibial	-1.3687	0.171093						FALSE
RP11-479G22.8	ENSG00000273038.2	Artery_Tibial	1.5449	0.17433	0.774343	0.438728				FALSE
RP11-479O9.4	ENSG00000272693.3	Artery_Coronary	1.60458	0.191096	-0.521244	0.602197				FALSE
RP11-47A8.5	ENSG00000272933.1	Artery_Tibial	0.0936276	0.925405						FALSE
RP11-47I22.2	ENSG00000250548.6	Artery_Coronary	-2.58247	0.0285482	-2.58247	0.00980961				FALSE
RP11-47L3.1	ENSG00000267364.1	Artery_Tibial	0.990688	0.612064	-1.35955	0.173973				FALSE
RP11-480A16.1	ENSG00000260261.1	Artery_Tibial	-1.5946	0.283375	2.24813	0.0245679				FALSE
RP11-480C22.1	ENSG00000273409.2	Artery_Aorta	1.03371	0.30127						FALSE
RP11-480D4.2	ENSG00000249159.6	Artery_Aorta	-0.041893	0.966584						FALSE
RP11-480D4.6	ENSG00000272049.1	Artery_Aorta	0.634951	0.32896						FALSE
RP11-481J13.1	ENSG00000272180.1	Artery_Coronary	-0.899638	0.480738						FALSE
RP11-482M8.1	ENSG00000260750.5	Artery_Aorta	-0.586392	0.557612						FALSE
RP11-486G15.2	ENSG00000271576.1	Artery_Tibial	-0.127069	0.989921	0.348609	0.727383				FALSE
RP11-486I11.2					-0.360367	0.718573				FALSE
RP11-486M23.2					0.496524	0.619525				FALSE
RP11-486O12.2	ENSG00000247373.3	Artery_Tibial	-2.0731	0.0381626	-2.0731	0.0381626				FALSE
RP11-488C13.5	ENSG00000258301.3	Artery_Tibial	-2.46694	0.0515708	-1.28356	0.199296				FALSE
RP11-488L18.10	ENSG00000259865.1	Artery_Coronary	1.54649	0.188954	1.37783	0.168257				FALSE
RP11-489G11.3	ENSG00000261646.1	Artery_Coronary	-0.183872	0.97207						FALSE
RP11-489O18.1	ENSG00000253988.1	Artery_Coronary	-0.954647	0.339756						FALSE
RP11-48B3.4	ENSG00000260317.1	Artery_Aorta	-0.545308	0.585542						FALSE
RP11-490B18.5	ENSG00000276408.1	Artery_Coronary	0.610584	0.541475						FALSE
RP11-490M8.1	ENSG00000260025.1	Artery_Tibial	-0.599396	0.548909						FALSE
RP11-492E3.2	ENSG00000227619.1	Artery_Aorta	-1.65468	0.112042						FALSE
RP11-493E12.1	ENSG00000271889.1	Artery_Coronary	-0.623454	0.532986						FALSE
RP11-493L12.4	ENSG00000258181.1	Artery_Aorta	-1.18322	0.240137	-1.15749	0.247072				FALSE
RP11-493L12.7	ENSG00000276454.1	Artery_Tibial	1.09433	0.27381						FALSE
RP11-495K9.5	ENSG00000255933.1	Artery_Aorta	1.76911	0.126176						FALSE
RP11-496D24.2	ENSG00000261121.1	Artery_Coronary	-0.00837349	0.993319						FALSE
RP11-496N12.9	ENSG00000282418.1	Artery_Tibial	0.894986	0.370794						FALSE
RP11-497E19.1	ENSG00000205562.2	Artery_Coronary	-0.882229	0.674282						FALSE
RP11-497G19.7					-0.573914	0.566026				FALSE
RP11-497H17.1	ENSG00000262663.1	Artery_Tibial	-0.872882	0.388037	-0.858883	0.390405				FALSE
RP11-498P14.5	ENSG00000203279.3	Artery_Coronary	0.441672	0.674002	0.406117	0.684657				FALSE
RP11-499E18.1	ENSG00000248161.5	Artery_Aorta	0.911116	0.362234						FALSE
RP11-4C20.3	ENSG00000232259.1	Artery_Coronary	0.971236	0.607113	0.0953586	0.92403				FALSE
RP11-502I4.3	ENSG00000270964.1	Artery_Tibial	-1.68044	0.0721726	-1.72103	0.0852453				FALSE
RP11-504A18.1	ENSG00000260971.3	Artery_Coronary	-0.444268	0.656849						FALSE
RP11-505K9.4	ENSG00000260300.5	Artery_Coronary	-2.17954	0.0208805	-0.224745	0.822178				FALSE
RP11-506M13.3	ENSG00000244733.5	Artery_Coronary	1.98736	0.245571	0.172546	0.863008				FALSE
RP11-507B12.1	ENSG00000259675.1	Artery_Tibial	1.67677	0.133528						FALSE
RP11-507B12.2	ENSG00000259616.2	Artery_Aorta	1.58153	0.33076						FALSE
RP11-508N22.12	ENSG00000272983.1	Artery_Coronary	0.856929	0.683989						FALSE
RP11-509J21.4	ENSG00000226669.2	Artery_Coronary	-1.78085	0.218307						FALSE
RP11-50D16.4	ENSG00000273507.4	Artery_Tibial	-0.500219	0.873959						FALSE
RP11-50I19.2	ENSG00000276136.1	Artery_Coronary	0.13349	0.990682	0.470937	0.637686				FALSE
RP11-517P14.2	ENSG00000230555.2	Artery_Tibial	-0.261361	0.964668	-0.29255	0.769866				FALSE
RP11-51B23.3	ENSG00000254847.1	Artery_Aorta	-0.97518	0.275554						FALSE
RP11-51J9.5	ENSG00000271869.1	Artery_Coronary	-1.7809	0.0749293	-1.7809	0.0749293				FALSE
RP11-51J9.6	ENSG00000272375.1	Artery_Aorta	-2.50012	0.0243318	-0.874548	0.38182				FALSE
RP11-520D19.2	ENSG00000241593.5	Artery_Aorta	2.8972	0.0135711						FALSE
RP11-521C20.2	ENSG00000259584.1	Artery_Aorta	-0.0495575	0.960475						FALSE
RP11-521O16.1	ENSG00000260634.1	Artery_Aorta	-1.45724	0.0828926						FALSE
RP11-522B15.3	ENSG00000259275.2	Artery_Aorta	1.87575	0.182883						FALSE
RP11-524C21.2	ENSG00000261568.1	Artery_Coronary	-2.65907	0.0581538						FALSE
RP11-526I2.5	ENSG00000270127.2	Artery_Coronary	0.891329	0.234158	-0.275759	0.782733				FALSE
RP11-527N22.2	ENSG00000253746.1	Artery_Tibial	0.265545	0.79059						FALSE
RP11-531A24.3	ENSG00000260838.3	Artery_Tibial	0.766673	0.49407						FALSE
RP11-531H8.1					0.454165	0.64971				FALSE
RP11-531H8.2					-0.31665	0.751509				FALSE
RP11-532F6.3	ENSG00000272463.1	Artery_Tibial	-0.197127	0.980309	-0.480004	0.631224				FALSE
RP11-533E19.5	ENSG00000260360.1	Artery_Aorta	-3.67879	0.000422657	3.67879	0.000234347				FALSE
RP11-533E19.7					0.569131	0.569267				FALSE
RP11-534L20.5					-0.406589	0.68431				FALSE
RP11-535A5.1	ENSG00000273348.1	Artery_Tibial	-0.402623	0.6913	-0.728551	0.466276				FALSE
RP11-535M15.1	ENSG00000224848.1	Artery_Tibial	0.660877	0.514333						FALSE
RP11-536O18.1	ENSG00000226197.2	Artery_Aorta	0.669331	0.786123						FALSE
RP11-539L10.2	ENSG00000246526.2	Artery_Aorta	1.27498	0.202316	1.03722	0.299634				FALSE
RP11-539L10.3	ENSG00000251580.1	Artery_Aorta	1.27965	0.396336	0.888429	0.37431				FALSE
RP11-53O19.3	ENSG00000272335.1	Artery_Tibial	0.296723	0.87443						FALSE
RP11-540O11.1	ENSG00000251161.3	Artery_Coronary	0.348956	0.727122						FALSE
RP11-543C4.1	ENSG00000247970.2	Artery_Coronary	1.28648	0.587464						FALSE
RP11-546K22.3	ENSG00000272024.1	Artery_Coronary	1.22901	0.219068						FALSE
RP11-548P2.2	ENSG00000272564.1	Artery_Aorta	1.55245	0.268418						FALSE
RP11-54A9.1	ENSG00000257219.5	Artery_Aorta	1.7708	0.293068						FALSE
RP11-54C4.3	ENSG00000275765.5	Artery_Coronary	0.635925	0.576536	0.29629	0.767009				FALSE
RP11-54G14.1	ENSG00000274918.1	Artery_Coronary	-1.85432	0.20735	0.61594	0.537934				FALSE
RP11-54H7.4					0.306972	0.758865				FALSE
RP11-54O7.1	ENSG00000230699.2	Artery_Tibial	0.371943	0.651296						FALSE
RP11-54O7.16	ENSG00000272438.1	Artery_Tibial	0.228185	0.819502						FALSE
RP11-54O7.17	ENSG00000272512.1	Artery_Coronary	0.274641	0.954803						FALSE
RP11-54O7.3	ENSG00000223764.2	Artery_Tibial	-0.711119	0.47701						FALSE
RP11-553A10.1	ENSG00000206532.2	Artery_Tibial	0.670497	0.698985						FALSE
RP11-554A11.8	ENSG00000261070.1	Artery_Tibial	0.510813	0.609482						FALSE
RP11-554D14.6	ENSG00000257398.6	Artery_Coronary	-0.999906	0.48916						FALSE
RP11-554D14.8	ENSG00000274395.1	Artery_Coronary	-1.68897	0.0939128						FALSE
RP11-554F20.1	ENSG00000237461.1	Artery_Coronary	1.14254	0.253229						FALSE
RP11-554I8.1					0.428714	0.668132				FALSE
RP11-555G19.1	ENSG00000255327.1	Artery_Tibial	-1.18087	0.30261						FALSE
RP11-557L19.1	ENSG00000272002.1	Artery_Aorta	-0.919554	0.357806						FALSE
RP11-557N21.1	ENSG00000283031.1	Artery_Tibial	-0.515997	0.622165						FALSE
RP11-560I19.1	ENSG00000234418.1	Artery_Coronary	-0.223109	0.823451						FALSE
RP11-560J1.2	ENSG00000271888.1	Artery_Aorta	-0.182915	0.812217	-0.248078	0.804074				FALSE
RP11-561P12.5					0.946774	0.343754				FALSE
RP11-562A8.5	ENSG00000259618.1	Artery_Aorta	0.681828	0.504546	0.699313	0.484356				FALSE
RP11-563J2.2	ENSG00000215244.2	Artery_Aorta	1.36149	0.000858878	-0.0873122	0.930423				FALSE
RP11-563J2.3	ENSG00000212743.2	Artery_Tibial	0.189151	0.936199	0.601677	0.547389				FALSE
RP11-563N4.1	ENSG00000272716.1	Artery_Aorta	-0.765451	0.693908	-0.371471	0.710287				FALSE
RP11-567J20.2	ENSG00000253688.2	Artery_Tibial	0.0751253	0.940115						FALSE
RP11-567M16.6	ENSG00000274828.1	Artery_Aorta	-0.199089	0.85048	0.566501	0.571053				FALSE
RP11-568N6.1	ENSG00000260101.1	Artery_Aorta	-0.635763	0.524931	0.4124	0.680046				FALSE
RP11-569D9.5					-0.201081	0.840635				FALSE
RP11-569G13.2	ENSG00000237212.1	Artery_Tibial	1.2479	0.462941						FALSE
RP11-571L19.8	ENSG00000272777.1	Artery_Aorta	0.894514	0.482675	0.550286	0.582123				FALSE
RP11-571M6.17	ENSG00000270039.1	Artery_Aorta	-1.97679	0.0480653						FALSE
RP11-571M6.18	ENSG00000269903.1	Artery_Coronary	-0.962751	0.0253139	0.639124	0.522742				FALSE
RP11-572O17.1	ENSG00000270195.1	Artery_Coronary	-0.38755	0.939174						FALSE
RP11-572O6.1	ENSG00000271973.1	Artery_Aorta	1.18116	0.243039						FALSE
RP11-574K11.29	ENSG00000272140.2	Artery_Coronary	0.698451	0.484895	0.698451	0.484895				FALSE
RP11-575F12.3	ENSG00000278266.1	Artery_Aorta	-2.0187	0.0598983						FALSE
RP11-57G10.8	ENSG00000272892.1	Artery_Coronary	1.75086	0.0799699	1.77125	0.0765197				FALSE
RP11-582E3.6	ENSG00000275764.1	Artery_Tibial	1.16215	0.609277	-0.35133	0.725341				FALSE
RP11-583F2.2	ENSG00000265912.1	Artery_Coronary	-0.0311223	0.975172						FALSE
RP11-584P21.2	ENSG00000250075.5	Artery_Aorta	-1.63669	0.268933						FALSE
RP11-589P10.5	ENSG00000262089.1	Artery_Tibial	0.934867	0.294377	-1.11875	0.263247				FALSE
RP11-58A18.1	ENSG00000261161.1	Artery_Aorta	-1.37105	0.40262						FALSE
RP11-58A18.2	ENSG00000274478.1	Artery_Tibial	1.94058	0.149457						FALSE
RP11-596C23.2	ENSG00000278002.1	Artery_Aorta	0.164492	0.869344	1.14257	0.253217				FALSE
RP11-596C23.6	ENSG00000282885.1	Artery_Aorta	-0.209004	0.851557						FALSE
RP11-598F7.6	ENSG00000256540.1	Artery_Tibial	0.332905	0.991169						FALSE
RP11-59H7.4	ENSG00000277144.1	Artery_Tibial	0.349186	0.72695						FALSE
RP11-60A24.3	ENSG00000265542.5	Artery_Aorta	1.27543	0.547181						FALSE
RP11-613D13.8	ENSG00000244953.1	Artery_Tibial	2.22355	0.133927						FALSE
RP11-615I2.6	ENSG00000275383.1	Artery_Aorta	0.585184	0.615841						FALSE
RP11-616M22.11	ENSG00000273551.1	Artery_Coronary	0.118234	0.905882						FALSE
RP11-618L22.1	ENSG00000274723.1	Artery_Tibial	-1.79389	0.335802						FALSE
RP11-619A14.3	ENSG00000255362.1	Artery_Aorta	0.897827	0.301163						FALSE
RP11-61J19.5	ENSG00000260805.2	Artery_Coronary	-2.10863	0.0349767	-2.10863	0.0349767				FALSE
RP11-61K9.3	ENSG00000275964.1	Artery_Coronary	2.18678	0.0836676	-1.30507	0.191869				FALSE
RP11-61O11.1	ENSG00000275016.4	Artery_Tibial	-0.0523623	0.95824						FALSE
RP11-620J15.2	ENSG00000245651.2	Artery_Aorta	-1.04165	0.297576						FALSE
RP11-620J15.3	ENSG00000257698.1	Artery_Aorta	-1.62164	0.104864	-1.35756	0.174602				FALSE
RP11-621L6.3	ENSG00000273321.1	Artery_Coronary	1.62557	0.104042						FALSE
RP11-622C24.2	ENSG00000277152.1	Artery_Tibial	0.763582	0.592942						FALSE
RP11-624L4.1	ENSG00000259345.5	Artery_Tibial	-1.90051	0.0573656						FALSE
RP11-626G11.4	ENSG00000260430.1	Artery_Coronary	0.605096	0.545115						FALSE
RP11-626H12.1	ENSG00000255191.1	Artery_Tibial	-0.427191	0.912233						FALSE
RP11-626H12.2	ENSG00000254605.1	Artery_Aorta	-0.86197	0.388704						FALSE
RP11-627D16.1	ENSG00000259255.1	Artery_Aorta	-0.0591445	0.952837						FALSE
RP11-629O1.2	ENSG00000261220.2	Artery_Coronary	-0.669287	0.715505						FALSE
RP11-631N16.2	ENSG00000257354.2	Artery_Tibial	-1.69088	0.124763	-2.02352	0.0430201				FALSE
RP11-637A17.2	ENSG00000247363.2	Artery_Aorta	-0.124656	0.900796	0.0791842	0.936886				FALSE
RP11-63E9.1	ENSG00000259828.1	Artery_Tibial	-1.09314	0.545827						FALSE
RP11-63G10.3	ENSG00000272226.1	Artery_Tibial	-2.35857	0.0165667	-2.35857	0.0183457				FALSE
RP11-63M22.1	ENSG00000260558.1	Artery_Coronary	-0.193669	0.846501						FALSE
RP11-645C24.5	ENSG00000260306.1	Artery_Tibial	1.95401	0.143473						FALSE
RP11-646I6.5	ENSG00000269921.1	Artery_Aorta	0.946909	0.472565						FALSE
RP11-646I6.6	ENSG00000270147.1	Artery_Aorta	1.95368	0.0507385						FALSE
RP11-64C12.8	ENSG00000267069.1	Artery_Aorta	-0.0596579	0.961045						FALSE
RP11-651P23.5	ENSG00000242791.2	Artery_Aorta	0.522907	0.601039						FALSE
RP11-65J21.4	ENSG00000263257.1	Artery_Tibial	0.351334	0.940131						FALSE
RP11-65J3.2	ENSG00000226355.1	Artery_Tibial	0.160082	0.972168						FALSE
RP11-65J3.3	ENSG00000230676.1	Artery_Aorta	-0.254546	0.799074						FALSE
RP11-664H17.1	ENSG00000256287.1	Artery_Tibial	0.600055	0.856206						FALSE
RP11-666A20.4	ENSG00000248787.1	Artery_Aorta	-1.55822	0.296262						FALSE
RP11-666A8.13	ENSG00000284526.1	Artery_Coronary	-0.655379	0.5227	-1.37183	0.170116				FALSE
RP11-667K14.3	ENSG00000263050.1	Artery_Coronary	1.82716	0.125853						FALSE
RP11-66B24.1	ENSG00000259604.5	Artery_Coronary	-0.362823	0.716737						FALSE
RP11-66B24.2	ENSG00000232386.9	Artery_Coronary	-0.6297	0.528891						FALSE
RP11-670E13.6	ENSG00000274213.1	Artery_Aorta	-0.231686	0.816782	-0.296612	0.766763				FALSE
RP11-672A2.4	ENSG00000254810.1	Artery_Aorta	2.22812	0.117786	-1.49053	0.136086				FALSE
RP11-672A2.5					-0.359075	0.719539				FALSE
RP11-672L10.6	ENSG00000273355.1	Artery_Aorta	0.833985	0.382046	-0.203234	0.838952				FALSE
RP11-673E1.1	ENSG00000251600.5	Artery_Aorta	0.443786	0.659771						FALSE
RP11-675F6.3	ENSG00000253361.1	Artery_Coronary	0.400823	0.68855						FALSE
RP11-675F6.4	ENSG00000254100.1	Artery_Coronary	-0.438331	0.661146						FALSE
RP11-676J12.4	ENSG00000262228.2	Artery_Aorta	-1.77338	0.127337	0.654829	0.512578				FALSE
RP11-676J12.9	ENSG00000277491.1	Artery_Aorta	-0.137777	0.890417						FALSE
RP11-678G14.3	ENSG00000268555.1	Artery_Aorta	0.590395	0.116433	0.975139	0.329491				FALSE
RP11-678G14.4					0.925246	0.354838				FALSE
RP11-680C21.1	ENSG00000264727.1	Artery_Coronary	-1.67578	0.146943						FALSE
RP11-686D22.4	ENSG00000267547.1	Artery_Coronary	1.66724	0.0124385	0.972148	0.330977				FALSE
RP11-686D22.5	ENSG00000267711.1	Artery_Aorta	1.84772	0.110256	-0.868271	0.385246				FALSE
RP11-686O6.2	ENSG00000273456.1	Artery_Tibial	-0.430213	0.667041	-0.430213	0.667041				FALSE
RP11-687F6.5	ENSG00000274776.1	Artery_Coronary	-0.215956	0.848009	-0.386544	0.699094				FALSE
RP11-689P11.2	ENSG00000205959.3	Artery_Tibial	-1.12175	0.426649	-1.62166	0.104877				FALSE
RP11-693J15.5	ENSG00000205056.8	Artery_Coronary	-0.600352	0.548272	-1.21246	0.225335				FALSE
RP11-696F12.1	ENSG00000250971.1	Artery_Tibial	1.4417	0.423188						FALSE
RP11-6I2.3	ENSG00000254288.1	Artery_Coronary	-1.43241	0.311568	0.355632	0.722116				FALSE
RP11-6L6.2	ENSG00000250673.2	Artery_Coronary	-0.688666	0.533458	-0.20131	0.840456				FALSE
RP11-6N17.2	ENSG00000266821.1	Artery_Coronary	0.90738	0.364206						FALSE
RP11-6O2.2	ENSG00000278090.1	Artery_Aorta	-0.686008	0.769138	0.583066	0.559849				FALSE
RP11-700H6.4	ENSG00000262006.1	Artery_Coronary	1.42073	0.351289	-1.39209	0.163896				FALSE
RP11-701H24.3	ENSG00000257647.1	Artery_Tibial	0.918171	0.454752						FALSE
RP11-702B10.2	ENSG00000273415.1	Artery_Tibial	-1.37605	0.168805						FALSE
RP11-705O1.8	ENSG00000263884.1	Artery_Tibial	-0.662618	0.507575						FALSE
RP11-706P11.2	ENSG00000278703.1	Artery_Coronary	-0.483367	0.628835						FALSE
RP11-707G18.1	ENSG00000278743.1	Artery_Coronary	-2.02239	0.129254	-0.249085	0.803295				FALSE
RP11-70D24.2	ENSG00000278058.1	Artery_Coronary	0.248449	0.875091						FALSE
RP11-70D24.3	ENSG00000277214.1	Artery_Aorta	1.218	0.41086						FALSE
RP11-70P17.1	ENSG00000225643.1	Artery_Coronary	1.30163	0.411824	1.03777	0.299378				FALSE
RP11-710E1.2	ENSG00000272856.1	Artery_Aorta	1.54375	0.184799						FALSE
RP11-713P17.3					-0.814197	0.415532				FALSE
RP11-713P17.4	ENSG00000254648.1	Artery_Aorta	1.80474	0.00798806						FALSE
RP11-716H6.1	ENSG00000255015.1	Artery_Aorta	-0.98121	0.326489						FALSE
RP11-71E19.1	ENSG00000250934.1	Artery_Coronary	-3.34353	0.00185913						FALSE
RP11-71E19.2	ENSG00000251448.1	Artery_Tibial	3.2835	0.00102528						FALSE
RP11-722E23.2	ENSG00000272338.2	Artery_Tibial	0.472958	0.853937	-0.0181302	0.985535				FALSE
RP11-723O4.9	ENSG00000261159.1	Artery_Coronary	0.20676	0.868477	0.103349	0.917686				FALSE
RP11-724N1.1	ENSG00000272912.1	Artery_Tibial	-0.299387	0.764645						FALSE
RP11-726G1.1	ENSG00000214776.10	Artery_Tibial	0.600858	0.881198	0.674629	0.499912				FALSE
RP11-727F15.14					-0.957268	0.338432				FALSE
RP11-72M17.1	ENSG00000258561.1	Artery_Coronary	-0.0471595	0.971965						FALSE
RP11-731F5.2					0.368218	0.712711				FALSE
RP11-731K22.1	ENSG00000261467.2	Artery_Aorta	0.831208	0.405856						FALSE
RP11-732A21.2	ENSG00000260008.1	Artery_Aorta	1.41189	0.157981						FALSE
RP11-732A21.3	ENSG00000277459.1	Artery_Aorta	1.28048	0.200375						FALSE
RP11-734I18.1					0.38347	0.701371				FALSE
RP11-735G4.1	ENSG00000226409.2	Artery_Tibial	0.0624863	0.997046						FALSE
RP11-736K20.6	ENSG00000246523.7	Artery_Tibial	1.09091	0.146796						FALSE
RP11-736N17.10	ENSG00000278071.1	Artery_Tibial	1.14321	0.51757						FALSE
RP11-736N17.11	ENSG00000283071.1	Artery_Coronary	0.0723266	0.942342						FALSE
RP11-738E22.3	ENSG00000269949.1	Artery_Tibial	-0.771746	0.194886	-0.215226	0.829591				FALSE
RP11-73K9.3					1.21651	0.22379				FALSE
RP11-74E22.6	ENSG00000272911.1	Artery_Coronary	-2.94886	0.00318945	-2.83235	0.00462067				FALSE
RP11-74E22.8	ENSG00000277200.1	Artery_Tibial	-1.8761	0.0610499						FALSE
RP11-756G20.1	ENSG00000277851.1	Artery_Coronary	-1.02974	0.588168						FALSE
RP11-757G1.6	ENSG00000250508.1	Artery_Coronary	0.968878	0.439055						FALSE
RP11-758H9.2	ENSG00000273702.1	Artery_Tibial	2.19811	0.0644108	1.97259	0.0485423				FALSE
RP11-75L1.1					0.564844	0.57218				FALSE
RP11-760D2.5	ENSG00000233288.1	Artery_Aorta	-0.831249	0.405833						FALSE
RP11-760H22.2	ENSG00000254343.2	Artery_Aorta	-1.03397	0.730181						FALSE
RP11-761N21.1	ENSG00000231873.1	Artery_Aorta	-1.15748	0.247077						FALSE
RP11-767I20.1	ENSG00000257259.1	Artery_Coronary	-0.69517	0.486949						FALSE
RP11-768F21.1	ENSG00000248636.6	Artery_Aorta	1.39212	0.379249						FALSE
RP11-76E17.4	ENSG00000258831.1	Artery_Aorta	-1.24672	0.2125						FALSE
RP11-770G2.2					0.800265	0.423557				FALSE
RP11-774O3.3	ENSG00000251615.3	Artery_Aorta	1.2828	0.64696	-0.111217	0.911445				FALSE
RP11-775C24.3	ENSG00000260619.1	Artery_Aorta	1.43661	0.150829						FALSE
RP11-775C24.5	ENSG00000277782.1	Artery_Coronary	-1.77764	0.200673	-1.434	0.151573				FALSE
RP11-778D9.13	ENSG00000273181.1	Artery_Coronary	-0.616037	0.731149						FALSE
RP11-77H9.8					-0.219942	0.825916				FALSE
RP11-77I22.2	ENSG00000246331.2	Artery_Coronary	1.19064	0.233796						FALSE
RP11-783K16.13	ENSG00000257086.1	Artery_Tibial	-1.24899	0.21167						FALSE
RP11-78O7.2	ENSG00000270091.1	Artery_Coronary	-0.687999	0.783004	1.71851	0.0857041				FALSE
RP11-791G15.2	ENSG00000272275.1	Artery_Coronary	0.412821	0.805103	0.406865	0.684107				FALSE
RP11-794G24.1	ENSG00000256443.1	Artery_Coronary	-0.566185	0.571268						FALSE
RP11-795F19.5	ENSG00000267127.7	Artery_Aorta	0.607293	0.780589						FALSE
RP11-797D24.3	ENSG00000273454.1	Artery_Tibial	0.0570128	0.954535						FALSE
RP11-798G7.6	ENSG00000267198.1	Artery_Aorta	-0.281677	0.778191						FALSE
RP11-799B12.4	ENSG00000265750.1	Artery_Coronary	0.799189	0.525893						FALSE
RP11-79N23.1	ENSG00000227885.1	Artery_Aorta	0.237666	0.887731						FALSE
RP11-79P5.9	ENSG00000272525.1	Artery_Tibial	1.25768	0.305887						FALSE
RP11-7F17.3	ENSG00000258819.1	Artery_Coronary	-0.257208	0.916622	-0.257208	0.797018				FALSE
RP11-7F17.5	ENSG00000246548.3	Artery_Tibial	1.03389	0.301187	-0.675212	0.499541				FALSE
RP11-7F18.2					-1.00171	0.316486				FALSE
RP11-7K24.3	ENSG00000261068.2	Artery_Coronary	-1.99995	0.13534	-1.63971	0.101066				FALSE
RP11-800A3.3	ENSG00000256568.1	Artery_Aorta	2.51863	0.0117812						FALSE
RP11-803P9.1	ENSG00000273375.1	Artery_Tibial	-0.453982	0.649842	-0.453982	0.649842				FALSE
RP11-806H10.4	ENSG00000266970.1	Artery_Aorta	-2.3699	0.00638949	-2.54003	0.0110842				FALSE
RP11-80H5.7	ENSG00000240996.1	Artery_Aorta	-1.62728	0.1367						FALSE
RP11-80H5.9	ENSG00000235100.3	Artery_Tibial	0.941813	0.643487						FALSE
RP11-817J15.3					0.757043	0.449024				FALSE
RP11-817O13.8	ENSG00000260274.1	Artery_Coronary	-0.420519	0.956178	-0.409203	0.682391				FALSE
RP11-819C21.1	ENSG00000261098.1	Artery_Tibial	-0.766675	0.744883	-1.13664	0.255687				FALSE
RP11-81A22.5	ENSG00000262165.2	Artery_Aorta	-0.493925	0.769751						FALSE
RP11-81H14.1	ENSG00000273824.1	Artery_Coronary	-0.611034	0.541177	1.56337	0.117967				FALSE
RP11-81H14.2	ENSG00000251301.6	Artery_Aorta	1.5119	0.111549	1.33944	0.180427				FALSE
RP11-823E8.3	ENSG00000274021.1	Artery_Coronary	0.673817	0.499954	-0.790705	0.429116				FALSE
RP11-834C11.10	ENSG00000257534.1	Artery_Coronary	-0.434214	0.664133						FALSE
RP11-834C11.11	ENSG00000260470.1	Artery_Tibial	-0.293985	0.929352						FALSE
RP11-834C11.15	ENSG00000283073.1	Artery_Coronary	1.7755	0.209464						FALSE
RP11-834C11.4	ENSG00000250742.2	Artery_Aorta	-0.434592	0.909857	-0.434214	0.664133				FALSE
RP11-834C11.6	ENSG00000249388.1	Artery_Tibial	0.728587	0.466254						FALSE
RP11-83M16.5	ENSG00000249736.1	Artery_Coronary	-0.0882072	0.93987						FALSE
RP11-83N9.5	ENSG00000260193.1	Artery_Aorta	0.785539	0.613849	0.192025	0.847723				FALSE
RP11-849F2.9	ENSG00000269947.1	Artery_Aorta	0.86345	0.834338						FALSE
RP11-849H4.2	ENSG00000254469.7	Artery_Aorta	1.14516	0.252141	1.14516	0.252141				FALSE
RP11-84A19.4	ENSG00000269967.1	Artery_Coronary	1.02377	0.445138						FALSE
RP11-84C10.2	ENSG00000136315.4	Artery_Coronary	-2.12823	0.0333183	-1.8018	0.0715762				FALSE
RP11-84C13.2	ENSG00000270720.1	Artery_Coronary	-0.855794	0.392112						FALSE
RP11-85A1.3	ENSG00000260475.1	Artery_Tibial	-0.132652	0.94129	-0.132652	0.894469				FALSE
RP11-85G21.3					0.11108	0.911553				FALSE
RP11-861E21.1	ENSG00000267108.1	Artery_Aorta	-1.86635	0.0864119						FALSE
RP11-862G15.1	ENSG00000258742.5	Artery_Tibial	1.28888	0.197439						FALSE
RP11-862G15.2	ENSG00000258499.1	Artery_Tibial	1.96191	0.0913502	1.89219	0.0584662				FALSE
RP11-863P13.4	ENSG00000205037.2	Artery_Aorta	-1.60257	0.00235127						FALSE
RP11-865I6.2	ENSG00000254337.1	Artery_Tibial	1.09478	0.547642						FALSE
RP11-867G23.3	ENSG00000245156.1	Artery_Aorta	0.0832299	0.933669	0.714483	0.474928				FALSE
RP11-873E20.1	ENSG00000267397.1	Artery_Coronary	0.808564	0.721128	0.665187	0.505931				FALSE
RP11-879F14.2	ENSG00000267279.1	Artery_Coronary	0.305408	0.978143	-0.0810157	0.935429				FALSE
RP11-879F14.3	ENSG00000267316.5	Artery_Tibial	-0.621475	0.81741						FALSE
RP11-883A18.3					-0.248534	0.803722				FALSE
RP11-885N19.6	ENSG00000237419.1	Artery_Coronary	-0.0941059	0.925025						FALSE
RP11-888D10.3	ENSG00000264964.1	Artery_Aorta	-2.75715	0.0182656	-2.71836	0.00656058				FALSE
RP11-88E10.4	ENSG00000277159.1	Artery_Coronary	1.35952	0.351552						FALSE
RP11-88E10.5	ENSG00000274922.1	Artery_Tibial	0.850127	0.51833	0.534302	0.593132				FALSE
RP11-890B15.2	ENSG00000254842.6	Artery_Aorta	0.347739	0.728036						FALSE
RP11-890B15.3	ENSG00000255455.2	Artery_Aorta	-1.27751	0.466867	-0.433352	0.664759				FALSE
RP11-893F2.5	ENSG00000249406.1	Artery_Tibial	-1.71738	0.0859099						FALSE
RP11-89C3.3	ENSG00000271390.1	Artery_Coronary	0.275228	0.79774						FALSE
RP11-89C3.4	ENSG00000271584.2	Artery_Tibial	0.346472	0.741691						FALSE
RP11-8L8.2	ENSG00000259004.1	Artery_Aorta	-0.881059	0.850056	-0.792889	0.427843				FALSE
RP11-90C4.1	ENSG00000234810.2	Artery_Tibial	0.731414	0.508557						FALSE
RP11-90P13.1	ENSG00000261795.1	Artery_Coronary	0.252965	0.800296						FALSE
RP11-91J3.3	ENSG00000250620.1	Artery_Tibial	1.46524	0.142856						FALSE
RP11-92G12.3	ENSG00000260088.1	Artery_Coronary	1.32357	0.214388						FALSE
RP11-930O11.1	ENSG00000259719.5	Artery_Aorta	-0.485689	0.862651	0.258214	0.796242				FALSE
RP11-930P14.2	ENSG00000260588.1	Artery_Aorta	1.37013	0.550627	1.06663	0.286138				FALSE
RP11-932O9.10	ENSG00000269974.1	Artery_Aorta	1.15337	0.248757	1.15337	0.248757				FALSE
RP11-932O9.9	ENSG00000269930.1	Artery_Coronary	-0.741854	0.458176	-0.741854	0.458176				FALSE
RP11-93G5.1	ENSG00000274317.1	Artery_Tibial	-1.32355	0.185654						FALSE
RP11-93H24.3	ENSG00000273723.1	Artery_Aorta	0.16447	0.869361	0.16447	0.869361				FALSE
RP11-93I21.3	ENSG00000261083.1	Artery_Aorta	-0.131545	0.895344						FALSE
RP11-94C24.13	ENSG00000275897.1	Artery_Coronary	-0.916467	0.359422						FALSE
RP11-94C24.6	ENSG00000249451.1	Artery_Aorta	1.04137	0.578133						FALSE
RP11-94I2.4	ENSG00000274372.4	Artery_Tibial	0.262881	0.792642						FALSE
RP11-95D17.1	ENSG00000269973.1	Artery_Tibial	1.13678	0.0647096	0.402018	0.687671				FALSE
RP11-95O2.1	ENSG00000267651.1	Artery_Tibial	0.673015	0.559594						FALSE
RP11-960L18.1					0.0113321	0.990959				FALSE
RP11-963H4.3	ENSG00000263508.5	Artery_Tibial	1.07009	0.623436						FALSE
RP11-96A15.1	ENSG00000278464.1	Artery_Coronary	-1.69292	0.0904698						FALSE
RP11-96H19.1	ENSG00000257261.5	Artery_Tibial	0.304302	0.859233	0.319213	0.749565				FALSE
RP11-96L14.7	ENSG00000236782.6	Artery_Coronary	1.4244	0.359192						FALSE
RP11-96O20.5	ENSG00000275709.1	Artery_Coronary	-0.214135	0.830442	-0.220832	0.825223				FALSE
RP11-973H7.1	ENSG00000260302.1	Artery_Aorta	1.14002	0.508173	0.558893	0.576234				FALSE
RP11-981G7.6	ENSG00000272505.1	Artery_Coronary	1.18435	0.547948	0.791666	0.428556				FALSE
RP11-982M15.6	ENSG00000256050.2	Artery_Coronary	-0.807032	0.796599	-0.297307	0.766232				FALSE
RP11-989F5.1	ENSG00000256250.1	Artery_Coronary	1.06034	0.288992						FALSE
RP11-991C1.1	ENSG00000258933.1	Artery_Aorta	0.100125	0.920245						FALSE
RP11-9G1.3	ENSG00000250241.5	Artery_Coronary	0.609986	0.601423						FALSE
RP11-9M16.2	ENSG00000235119.1	Artery_Tibial	1.15808	0.29878	1.44698	0.147903				FALSE
RP13-1016M1.2	ENSG00000272783.1	Artery_Coronary	-0.052947	0.957774						FALSE
RP13-20L14.1	ENSG00000260011.2	Artery_Aorta	0.729378	0.900951						FALSE
RP13-463N16.6	ENSG00000242147.1	Artery_Coronary	-3.28551	0.00645978						FALSE
RP13-516M14.1	ENSG00000260563.3	Artery_Tibial	0.818892	0.523285	0.171319	0.863973				FALSE
RP13-631K18.5	ENSG00000255400.1	Artery_Coronary	0.336217	0.739497						FALSE
RP13-714J12.1					-0.597375	0.550257				FALSE
RP13-735L24.1	ENSG00000260423.1	Artery_Tibial	-0.547291	0.85288						FALSE
RP13-870H17.3	ENSG00000254872.3	Artery_Tibial	-1.40421	0.161864	-1.00223	0.316233				FALSE
RP13-895J2.6	ENSG00000277011.1	Artery_Aorta	0.148085	0.882276						FALSE
RP13-942N8.1	ENSG00000256092.2	Artery_Coronary	-0.249064	0.959832	-0.310977	0.755818				FALSE
RP13-977J11.2	ENSG00000256576.2	Artery_Aorta	-1.51596	0.150739	-1.50247	0.132976				FALSE
RP1L1							-1.1089	0.267475	ILMN_1742054	FALSE
RP2							0.101832	0.91889	ILMN_1659255	FALSE
RP3-329A5.8	ENSG00000272374.1	Artery_Tibial	-0.256467	0.79759						FALSE
RP3-332B22.1	ENSG00000236013.5	Artery_Aorta	1.58881	0.112103						FALSE
RP3-340N1.2	ENSG00000227066.1	Artery_Aorta	1.32855	0.183996						FALSE
RP3-355L5.5	ENSG00000272102.1	Artery_Tibial	-0.875441	0.384171						FALSE
RP3-370M22.8					0.699282	0.484376				FALSE
RP3-393E18.2	ENSG00000237927.1	Artery_Aorta	1.93503	0.0888163	1.30689	0.191251				FALSE
RP3-395M20.12	ENSG00000272449.1	Artery_Coronary	1.08488	0.504123						FALSE
RP3-395M20.9	ENSG00000228037.1	Artery_Aorta	-0.668162	0.503788	0.310118	0.756471				FALSE
RP3-406A7.7	ENSG00000260418.1	Artery_Tibial	1.65348	0.154107						FALSE
RP3-431P23.5	ENSG00000269155.2	Artery_Coronary	0.319036	0.755535						FALSE
RP3-449M8.6	ENSG00000259005.1	Artery_Tibial	0.546145	0.648131	0.548082	0.583636				FALSE
RP3-449M8.9	ENSG00000270000.1	Artery_Tibial	0.603664	0.833251	0.558872	0.576249				FALSE
RP3-453C12.15	ENSG00000277022.1	Artery_Tibial	-0.141066	0.887818						FALSE
RP3-460G2.2	ENSG00000234147.1	Artery_Coronary	0.388466	0.906437	-0.174568	0.861419				FALSE
RP3-465N24.6	ENSG00000272432.1	Artery_Aorta	-0.693994	0.713342	0.3262	0.744273				FALSE
RP3-466P17.1	ENSG00000270638.1	Artery_Aorta	-1.79054	0.182065						FALSE
RP3-467K16.4					-1.21666	0.223732				FALSE
RP3-473L9.4	ENSG00000257595.2	Artery_Tibial	1.6079	0.114765	1.6079	0.107858				FALSE
RP3-483K16.4	ENSG00000271367.1	Artery_Coronary	-0.71178	0.825437						FALSE
RP3-486I3.7	ENSG00000237021.2	Artery_Aorta	1.26621	0.210727						FALSE
RP3-495K2.2	ENSG00000229720.1	Artery_Aorta	1.28623	0.198362						FALSE
RP3-500L14.2	ENSG00000272209.1	Artery_Coronary	0.558598	0.771847						FALSE
RP3-510D11.4	ENSG00000281937.1	Artery_Aorta	-0.980501	0.326839						FALSE
RP3-522J7.6	ENSG00000260613.1	Artery_Coronary	-1.20988	0.312093						FALSE
RP3-523C21.2	ENSG00000236166.1	Artery_Coronary	0.155233	0.876638						FALSE
RP4-535B20.4					-0.485611	0.627243				FALSE
RP4-539M6.22	ENSG00000273428.3	Artery_Coronary	-0.0194213	0.984505						FALSE
RP4-555D20.2	ENSG00000261786.1	Artery_Coronary	0.310504	0.946232						FALSE
RP4-561L24.3	ENSG00000260464.1	Artery_Tibial	-0.853978	0.689921	-2.59131	0.009561				FALSE
RP4-563E14.1	ENSG00000273759.1	Artery_Aorta	-0.241153	0.935545	-0.0460942	0.963235				FALSE
RP4-564F22.5	ENSG00000224635.1	Artery_Aorta	0.519412	0.609011	0.38839	0.697727				FALSE
RP4-564F22.7	ENSG00000275401.1	Artery_Tibial	0.685778	0.250064						FALSE
RP4-565E6.1	ENSG00000227733.9	Artery_Aorta	0.351011	0.72558						FALSE
RP4-568C11.4	ENSG00000274173.1	Artery_Coronary	-0.033782	0.973051	-1.01677	0.309264				FALSE
RP4-580N22.2	ENSG00000229291.1	Artery_Tibial	-0.850813	0.84447						FALSE
RP4-585I14.3	ENSG00000278153.1	Artery_Tibial	1.37972	0.167672						FALSE
RP4-597N16.4	ENSG00000273416.1	Artery_Coronary	1.662	0.411421						FALSE
RP4-614C10.2	ENSG00000283196.1	Artery_Coronary	1.6056	0.32201	-0.639332	0.522607				FALSE
RP4-616B8.5	ENSG00000274825.1	Artery_Aorta	0.778001	0.699172						FALSE
RP4-621B10.8	ENSG00000273487.1	Artery_Tibial	1.28998	0.282679	1.4617	0.143824				FALSE
RP4-621F18.2	ENSG00000282057.1	Artery_Tibial	0.961588	0.345038						FALSE
RP4-633O19__A.1	ENSG00000223695.1	Artery_Tibial	0.312041	0.842117						FALSE
RP4-644L1.2	ENSG00000229771.2	Artery_Coronary	-1.19341	0.232707						FALSE
RP4-660H19.1	ENSG00000225087.1	Artery_Tibial	0.0894894	0.928693						FALSE
RP4-669P10.20	ENSG00000281538.1	Artery_Coronary	0.204777	0.837746	0.199673	0.841736				FALSE
RP4-683M8.2	ENSG00000226133.6	Artery_Tibial	0.84757	0.396677						FALSE
RP4-712E4.1	ENSG00000226172.2	Artery_Tibial	0.205645	0.837068						FALSE
RP4-737E23.2	ENSG00000230387.2	Artery_Tibial	-1.02837	0.360892	-0.875598	0.381249				FALSE
RP4-758J18.13	ENSG00000272455.1	Artery_Coronary	-0.773497	0.439264	-0.763838	0.444964				FALSE
RP4-760C5.3	ENSG00000231081.1	Artery_Coronary	0.0710738	0.943339						FALSE
RP4-761J14.10	ENSG00000269892.1	Artery_Aorta	0.761778	0.446193	0.837611	0.402249				FALSE
RP4-777O23.1	ENSG00000263683.1	Artery_Tibial	0.799682	0.831597	0.518572	0.604059				FALSE
RP4-777O23.2	ENSG00000264520.1	Artery_Tibial	0.468169	0.663081						FALSE
RP4-794H19.1	ENSG00000232453.6	Artery_Tibial	1.108	0.531704	1.04651	0.295327				FALSE
RP4-794I6.4	ENSG00000277287.1	Artery_Coronary	0.681402	0.525022						FALSE
RP4-798A10.7	ENSG00000261135.1	Artery_Aorta	1.16181	0.245312						FALSE
RP4-806M20.4	ENSG00000268649.5	Artery_Aorta	2.18679	0.114126						FALSE
RP4-816N1.8	ENSG00000283297.1	Artery_Coronary	-1.46127	0.196386	-1.40997	0.158548				FALSE
RP5-1017F8.2	ENSG00000276093.1	Artery_Coronary	-1.08673	0.547671						FALSE
RP5-1023B21.1	ENSG00000267857.2	Artery_Tibial	1.62697	0.103743						FALSE
RP5-1024N4.2	ENSG00000223720.2	Artery_Tibial	1.00904	0.312955						FALSE
RP5-1028K7.2	ENSG00000266088.5	Artery_Coronary	-0.293384	0.95037						FALSE
RP5-1057J7.7	ENSG00000271420.1	Artery_Coronary	-0.21528	0.866076						FALSE
RP5-1061H20.4	ENSG00000177788.5	Artery_Coronary	2.00379	0.0450922						FALSE
RP5-1063M23.2	ENSG00000236908.2	Artery_Aorta	-0.958585	0.807141						FALSE
RP5-1068E13.7	ENSG00000273148.1	Artery_Coronary	-1.37621	0.385264	-0.15668	0.875497				FALSE
RP5-1085F17.3	ENSG00000260257.2	Artery_Aorta	0.876896	0.0224715	-1.12536	0.260439				FALSE
RP5-1086K13.1	ENSG00000224950.2	Artery_Coronary	-0.995276	0.321133	-0.995276	0.319602				FALSE
RP5-1112D6.7	ENSG00000271789.1	Artery_Tibial	0.964359	0.626838	0.964359	0.334866				FALSE
RP5-1116H23.3	ENSG00000277425.1	Artery_Coronary	-1.70748	0.182028						FALSE
RP5-1116H23.4	ENSG00000278816.1	Artery_Tibial	-1.75445	0.213696						FALSE
RP5-1116H23.5	ENSG00000276768.1	Artery_Coronary	-1.11232	0.266001						FALSE
RP5-1125A11.6	ENSG00000275784.1	Artery_Coronary	-0.354839	0.72271						FALSE
RP5-1125A11.7	ENSG00000276073.1	Artery_Tibial	1.65072	0.0988357	1.65218	0.0984975				FALSE
RP5-1142J19.1	ENSG00000229660.1	Artery_Aorta	-0.423805	0.671708						FALSE
RP5-1159O4.1	ENSG00000272894.5	Artery_Aorta	-1.76711	0.0799999	-1.75425	0.079388				FALSE
RP5-1159O4.2	ENSG00000272732.1	Artery_Coronary	-0.537112	0.740044	-0.6116	0.540802				FALSE
RP5-1198O20.4	ENSG00000230615.6	Artery_Aorta	0.515339	0.91693	0.236078	0.813372				FALSE
RP5-826L7.1	ENSG00000228692.2	Artery_Coronary	-0.487078	0.626203	-2.037	0.0416498				FALSE
RP5-827E24.1	ENSG00000277270.1	Artery_Tibial	-1.70899	0.0874525						FALSE
RP5-828H9.1	ENSG00000230563.2	Artery_Aorta	0.754448	0.45058	0.811657	0.416989				FALSE
RP5-832C2.5	ENSG00000215014.4	Artery_Tibial	-0.44519	0.695863	-0.359193	0.719451				FALSE
RP5-837J1.4	ENSG00000267457.1	Artery_Coronary	0.73924	0.509307						FALSE
RP5-848E13.4	ENSG00000283973.1	Artery_Aorta	0.0844697	0.932683						FALSE
RP5-875H18.9	ENSG00000276851.1	Artery_Coronary	-0.872971	0.390283						FALSE
RP5-881P19.7					0.14014	0.888549				FALSE
RP5-884C9.2	ENSG00000224592.5	Artery_Coronary	-0.83955	0.401161						FALSE
RP5-890E16.5	ENSG00000278765.1	Artery_Tibial	0.473608	0.693096	0.216148	0.828872				FALSE
RP5-894D12.5	ENSG00000271820.1	Artery_Tibial	1.77166	0.0511013						FALSE
RP5-899E9.1	ENSG00000273341.1	Artery_Tibial	-0.527577	0.76184						FALSE
RP5-906C1.1	ENSG00000278231.1	Artery_Coronary	0.874568	0.381809	0.874568	0.381809				FALSE
RP5-933K21.3	ENSG00000271040.1	Artery_Aorta	-1.31827	0.250766						FALSE
RP5-942I16.1	ENSG00000234215.2	Artery_Coronary	0.692028	0.48892						FALSE
RP5-943J3.2	ENSG00000272931.1	Artery_Coronary	-0.537727	0.863709	0.957694	0.338217				FALSE
RP5-965F6.2	ENSG00000231246.1	Artery_Tibial	-1.61471	0.396297						FALSE
RP5-965G21.3	ENSG00000277938.1	Artery_Tibial	-1.73533	0.280842	-1.61808	0.105646				FALSE
RP5-965G21.4	ENSG00000274414.1	Artery_Tibial	2.87433	0.0352685	1.75138	0.0798804				FALSE
RP5-967N21.11	ENSG00000275632.1	Artery_Tibial	1.03476	0.63072	-0.869229	0.384722				FALSE
RP5-994D16.3	ENSG00000234917.2	Artery_Aorta	1.26862	0.0463516						FALSE
RP5-998N21.4	ENSG00000234571.1	Artery_Aorta	1.19383	0.232543	1.19383	0.232543				FALSE
RP5-999L4.2	ENSG00000275142.1	Artery_Tibial	2.25417	0.037545						FALSE
RP6-109B7.2	ENSG00000231010.1	Artery_Coronary	0.078303	0.937587						FALSE
RP6-109B7.4	ENSG00000235159.1	Artery_Coronary	0.891507	0.372657						FALSE
RP6-65G23.5	ENSG00000275630.1	Artery_Aorta	-3.11569	0.00183515						FALSE
RP6-74O6.2	ENSG00000215859.8	Artery_Aorta	0.285521	0.917916	-0.024224	0.980674				FALSE
RP6-74O6.6	ENSG00000272824.1	Artery_Aorta	1.41453	0.157206						FALSE
RP6-91H8.3	ENSG00000269927.1	Artery_Aorta	3.61336	0.00030226						FALSE
RP9	ENSG00000164610.8	Artery_Coronary	-0.949432	0.605614			2.85428	0.00431348	ILMN_1687922	FALSE
RP9P							1.08498	0.27793	ILMN_3244444	FALSE
RPA1	ENSG00000132383.11	Artery_Coronary	2.4739	0.0767533	2.19328	0.0282869	3.84983	0.000118201	ILMN_3249261	TRUE
RPA2	ENSG00000117748.9	Artery_Aorta	0.759031	0.449924	0.801959	0.422577	2.58792	0.00965588	ILMN_1753582	TRUE
RPA3	ENSG00000106399.11	Artery_Coronary	0.762027	0.716251	1.00762	0.313638	0.737312	0.460933	ILMN_1716895	TRUE
RPA4							-2.53632	0.0112023	ILMN_1798880	FALSE
RPAIN	ENSG00000129197.14	Artery_Tibial	1.56122	0.320265			4.33235	1.47529e-05	ILMN_2323774	FALSE
RPAP1	ENSG00000103932.11	Artery_Aorta	-1.21455	0.4835	-1.66606	0.095701	0.508069	0.611405	ILMN_1713605	FALSE
RPAP2	ENSG00000122484.8	Artery_Tibial	1.59393	0.226289	0.33772	0.735574	2.37807	0.0174033	ILMN_1657754	TRUE
RPAP3	ENSG00000005175.9	Artery_Coronary	-1.48563	0.138678	-1.47584	0.139987	2.19423	0.0282191	ILMN_1766916	FALSE
RPE	ENSG00000197713.14	Artery_Coronary	1.11954	0.445059			2.77708	0.00548505	ILMN_1699476	FALSE
RPE65							-0.633673	0.526294	ILMN_1686770	FALSE
RPEL1							0.614494	0.538889	ILMN_3227136	FALSE
RPF1	ENSG00000117133.10	Artery_Tibial	-1.15116	0.337679	-1.1676	0.242969	1.57219	0.115906	ILMN_1655734	FALSE
RPF2	ENSG00000197498.12	Artery_Aorta	1.01787	0.533284	0.332459	0.739543	2.36739	0.0179142	ILMN_1664167	TRUE
RPF2P1							0.940944	0.346733	ILMN_3226392	FALSE
RPGR							1.78553	0.0741749	ILMN_2336803	FALSE
RPGRIP1	ENSG00000092200.12	Artery_Aorta	-0.899084	0.625473	-1.01879	0.308305	1.63748	0.10153	ILMN_1803739	FALSE
RPGRIP1L	ENSG00000103494.12	Artery_Coronary	0.0233037	0.981408			1.10512	0.269108	ILMN_1677581	FALSE
RPH3A							0.570452	0.568371	ILMN_1663356	FALSE
RPH3AL	ENSG00000181031.15	Artery_Aorta	-0.88006	0.438637	-1.36772	0.1714	0.652869	0.513841	ILMN_1693717	FALSE
RPIA	ENSG00000153574.8	Artery_Coronary	0.622158	0.533838	-1.13668	0.255673	-0.917447	0.358908	ILMN_1714809	FALSE
RPL10							1.30013	0.193556	ILMN_2084182	FALSE
RPL10A	ENSG00000198755.10	Artery_Coronary	0.598927	0.834345	0.698235	0.48503	3.28195	0.00103092	ILMN_2154566	TRUE
RPL10AP3							-0.10392	0.917233	ILMN_1671372	FALSE
RPL10AP6							2.94692	0.00320952	ILMN_3267760	FALSE
RPL10L							-0.418618	0.675496	ILMN_1737709	FALSE
RPL10P13							1.05579	0.291065	ILMN_3284584	FALSE
RPL10P15							2.22082	0.0263634	ILMN_3272590	FALSE
RPL10P16							0.182811	0.854946	ILMN_3204210	FALSE
RPL10P17							-1.0631	0.287737	ILMN_1788170	FALSE
RPL10P19							1.36357	0.172703	ILMN_3291477	FALSE
RPL10P6							2.37209	0.0176877	ILMN_1695261	FALSE
RPL10P8							-0.364653	0.71537	ILMN_3283470	FALSE
RPL10P9							1.69043	0.0909467	ILMN_3280565	FALSE
RPL11	ENSG00000142676.12	Artery_Tibial	0.401338	0.902675	-0.175062	0.861031	1.76969	0.0767782	ILMN_1672446	FALSE
RPL12	ENSG00000197958.12	Artery_Coronary	0.219023	0.830319	0.29626	0.767032	3.08621	0.00202725	ILMN_1653469	TRUE
RPL12P1							-0.357935	0.720392	ILMN_2188533	FALSE
RPL12P14							0.860462	0.389535	ILMN_3229570	FALSE
RPL12P18							0.83717	0.402497	ILMN_3235118	FALSE
RPL12P19							1.32162	0.186295	ILMN_3187479	FALSE
RPL12P32							3.16558	0.00154773	ILMN_3280019	FALSE
RPL12P33							0.0461976	0.963153	ILMN_1680887	FALSE
RPL12P35							0.281256	0.778514	ILMN_3205364	FALSE
RPL12P38							1.70821	0.0875971	ILMN_1772888	FALSE
RPL12P6							1.10699	0.268299	ILMN_3226244	FALSE
RPL13	ENSG00000167526.13	Artery_Coronary	0.831937	0.707464	0.971346	0.331376	1.25997	0.207681	ILMN_2413278	TRUE
RPL13A	ENSG00000142541.16	Artery_Tibial	1.89524	0.0550864	-0.816593	0.414161	1.62667	0.103807	ILMN_1713369	FALSE
RPL13AP17							-0.991521	0.321431	ILMN_1749234	FALSE
RPL13AP20							1.46709	0.14235	ILMN_1674983	FALSE
RPL13AP3							3.28997	0.00100199	ILMN_1659771	FALSE
RPL13AP5							0.70079	0.483434	ILMN_3297317	FALSE
RPL13AP6							1.36945	0.170858	ILMN_1789809	FALSE
RPL13AP7							1.93538	0.0529435	ILMN_1680208	FALSE
RPL13P12							-0.883425	0.377007	ILMN_1777286	FALSE
RPL13P5							0.780745	0.434952	ILMN_2130180	FALSE
RPL14	ENSG00000188846.13	Artery_Tibial	-1.65038	0.0491039	-1.46778	0.142164	0.926123	0.354382	ILMN_1726460	FALSE
RPL14P1							1.87287	0.0610858	ILMN_3225591	FALSE
RPL14P5							0.759022	0.44784	ILMN_3294007	FALSE
RPL15					-0.569738	0.568855	2.98601	0.00282642	ILMN_1762747	FALSE
RPL15P18							1.12873	0.25901	ILMN_3282972	FALSE
RPL15P20							0.379837	0.704066	ILMN_3291413	FALSE
RPL15P3							2.22515	0.0260713	ILMN_1698940	FALSE
RPL17	ENSG00000265681.7	Artery_Tibial	-0.674642	0.499903	-1.36305	0.172868	1.81551	0.069445	ILMN_1655422	FALSE
RPL17P20							0.195707	0.84484	ILMN_3274339	FALSE
RPL17P22							0.630243	0.528536	ILMN_3292056	FALSE
RPL17P25							-0.0847683	0.932446	ILMN_3279987	FALSE
RPL17P33							-1.14778	0.251059	ILMN_3211302	FALSE
RPL17P34							1.76158	0.0781403	ILMN_3290497	FALSE
RPL17P36							1.08441	0.278182	ILMN_3298215	FALSE
RPL17P43							-1.63701	0.101628	ILMN_3300810	FALSE
RPL17P50							-0.659603	0.509508	ILMN_3225824	FALSE
RPL18	ENSG00000063177.12	Artery_Tibial	-0.257094	0.797106			-0.426652	0.669633	ILMN_2230624	FALSE
RPL18A	ENSG00000105640.12	Artery_Coronary	1.70366	0.0884446	1.74766	0.0805236	2.48301	0.0130279	ILMN_2141444	TRUE
RPL18AP15							-0.101732	0.91897	ILMN_3284084	FALSE
RPL18AP16							0.105534	0.915952	ILMN_1801795	FALSE
RPL18AP3							1.47172	0.141097	ILMN_1676765	FALSE
RPL18P13							1.45533	0.145578	ILMN_1695598	FALSE
RPL19							2.10391	0.0353865	ILMN_1701832	FALSE
RPL19P12							1.2607	0.207416	ILMN_3194217	FALSE
RPL21	ENSG00000122026.10	Artery_Tibial	-0.83365	0.634104	-0.540006	0.589193	1.4881	0.136724	ILMN_2290808	FALSE
RPL21P119							1.31029	0.190099	ILMN_3213531	FALSE
RPL21P131							-0.031478	0.974888	ILMN_1656292	FALSE
RPL21P134							3.17127	0.00151776	ILMN_3225634	FALSE
RPL21P16							-1.11629	0.2643	ILMN_3297130	FALSE
RPL21P18							-1.2971	0.194598	ILMN_3298637	FALSE
RPL21P28							1.29912	0.193902	ILMN_3283775	FALSE
RPL21P39							1.15303	0.2489	ILMN_3280943	FALSE
RPL21P44							-1.35825	0.174385	ILMN_1723909	FALSE
RPL21P7							-2.39806	0.016482	ILMN_1777161	FALSE
RPL21P93							0.60504	0.545152	ILMN_1753569	FALSE
RPL22	ENSG00000116251.9	Artery_Coronary	-1.07369	0.282962	1.07369	0.282962	2.96847	0.0029929	ILMN_2079386	FALSE
RPL22L1	ENSG00000163584.17	Artery_Tibial	-0.533762	0.593506			0.301822	0.762788	ILMN_1797764	FALSE
RPL22P1							2.55834	0.0105174	ILMN_1732328	FALSE
RPL22P11							-0.912781	0.361358	ILMN_3201663	FALSE
RPL22P12							0.706946	0.4796	ILMN_3203683	FALSE
RPL22P24							1.18037	0.237853	ILMN_3178397	FALSE
RPL23	ENSG00000125691.12	Artery_Coronary	-1.19989	0.512227			0.556279	0.57802	ILMN_1755115	FALSE
RPL23A	ENSG00000198242.13	Artery_Aorta	-1.54364	0.122676			-0.66676	0.504925	ILMN_1788607	FALSE
RPL23AP12							-1.86806	0.0617535	ILMN_1653566	FALSE
RPL23AP24							1.33797	0.180905	ILMN_3234841	FALSE
RPL23AP25							2.77227	0.00556668	ILMN_1730541	FALSE
RPL23AP32							-0.770964	0.440728	ILMN_2124757	FALSE
RPL23AP37							-0.839426	0.40123	ILMN_1672009	FALSE
RPL23AP38							-0.133398	0.893879	ILMN_3200179	FALSE
RPL23AP42							2.34051	0.0192575	ILMN_3246292	FALSE
RPL23AP43							1.51661	0.129366	ILMN_3201517	FALSE
RPL23AP44							-0.604331	0.545624	ILMN_3277297	FALSE
RPL23AP45							-0.919658	0.357752	ILMN_1786606	FALSE
RPL23AP47							0.286269	0.774672	ILMN_3241396	FALSE
RPL23AP49							-1.27009	0.204053	ILMN_3209631	FALSE
RPL23AP53							2.4504	0.0142697	ILMN_1734880	FALSE
RPL23AP57							0.720994	0.470913	ILMN_3208056	FALSE
RPL23AP60							-0.683256	0.494445	ILMN_3243807	FALSE
RPL23AP61							-0.686501	0.492397	ILMN_3225121	FALSE
RPL23AP63							1.83576	0.0663928	ILMN_3302905	FALSE
RPL23AP64							-0.978869	0.327645	ILMN_1673317	FALSE
RPL23AP65							2.71207	0.00668635	ILMN_3276794	FALSE
RPL23AP68							-0.449974	0.652729	ILMN_3252339	FALSE
RPL23AP7							-1.10629	0.2686	ILMN_2222750	FALSE
RPL23AP71							-1.41545	0.156935	ILMN_3202889	FALSE
RPL23AP74							1.12374	0.261121	ILMN_3245000	FALSE
RPL23AP75							1.5741	0.115465	ILMN_3284607	FALSE
RPL23AP82							-1.30367	0.192347	ILMN_3250772	FALSE
RPL23AP87							1.33634	0.181437	ILMN_3235148	FALSE
RPL24	ENSG00000114391.12	Artery_Aorta	-0.297661	0.955061	-0.304145	0.761017	3.70747	0.000209336	ILMN_2160388	FALSE
RPL24P2							2.0638	0.0390363	ILMN_1656662	FALSE
RPL26	ENSG00000161970.12	Artery_Coronary	-0.895015	0.370779	-0.895015	0.370779	3.12944	0.00175142	ILMN_1731546	FALSE
RPL26L1	ENSG00000037241.7	Artery_Aorta	-0.138981	0.889465			2.32398	0.0201265	ILMN_1776586	FALSE
RPL26P19							2.71698	0.00658803	ILMN_3290199	FALSE
RPL26P30							0.878602	0.379617	ILMN_1720438	FALSE
RPL26P35							0.707527	0.479239	ILMN_3271081	FALSE
RPL26P37							-1.2102	0.2262	ILMN_3213930	FALSE
RPL26P6							-0.547048	0.584345	ILMN_3280496	FALSE
RPL27	ENSG00000131469.12	Artery_Coronary	1.08053	0.494435			1.40938	0.158723	ILMN_1656807	FALSE
RPL27A	ENSG00000166441.12	Artery_Tibial	-1.54099	0.176513	-0.984238	0.324998	2.35648	0.0184492	ILMN_1713086	FALSE
RPL28	ENSG00000108107.14	Artery_Tibial	0.697182	0.603474	0.663248	0.507172	2.29435	0.0217706	ILMN_1673509	TRUE
RPL29	ENSG00000162244.10	Artery_Tibial	-1.57405	0.284306	-1.54151	0.123193	1.90246	0.0571108	ILMN_1771051	FALSE
RPL29P11							2.43617	0.0148435	ILMN_3219340	FALSE
RPL29P12							2.49519	0.0125888	ILMN_1675460	FALSE
RPL29P2							1.74307	0.0813213	ILMN_2104409	FALSE
RPL29P23							-0.357865	0.720444	ILMN_1667979	FALSE
RPL29P32							-0.815599	0.414729	ILMN_1700436	FALSE
RPL29P33							-0.164357	0.86945	ILMN_1720499	FALSE
RPL3	ENSG00000100316.15	Artery_Tibial	-1.97391	0.155336	-1.03874	0.298924	1.48084	0.138649	ILMN_2319994	FALSE
RPL30	ENSG00000156482.10	Artery_Coronary	-0.359185	0.933095			2.6386	0.00832488	ILMN_1754303	FALSE
RPL31	ENSG00000071082.10	Artery_Tibial	0.156217	0.875862			2.94261	0.00325463	ILMN_1754195	FALSE
RPL31P11							-1.31405	0.188831	ILMN_1745171	FALSE
RPL31P13							-0.937817	0.348338	ILMN_1683697	FALSE
RPL31P49							0.0972258	0.922547	ILMN_3268697	FALSE
RPL31P50							0.0922011	0.926538	ILMN_1767452	FALSE
RPL31P57							1.91889	0.054998	ILMN_3240077	FALSE
RPL32	ENSG00000144713.12	Artery_Coronary	1.20331	0.639523	0.290977	0.771069	1.84982	0.064339	ILMN_1663799	TRUE
RPL32P3							1.99938	0.0455669	ILMN_2175020	FALSE
RPL34	ENSG00000109475.16	Artery_Tibial	-0.82869	0.709314			-0.265797	0.790395	ILMN_1774823	FALSE
RPL34-AS1	ENSG00000234492.4	Artery_Coronary	0.783437	0.43337			-1.02523	0.305254	ILMN_1786064	FALSE
RPL34P27							0.114041	0.909205	ILMN_1709322	FALSE
RPL34P34							-0.367667	0.713122	ILMN_3244755	FALSE
RPL35	ENSG00000136942.14	Artery_Coronary	-0.751992	0.452056			0.944741	0.344791	ILMN_2142815	FALSE
RPL35A	ENSG00000182899.14	Artery_Aorta	-0.309454	0.888226	-0.293552	0.7691	2.44189	0.0146104	ILMN_1756360	FALSE
RPL35P1							0.98094	0.326622	ILMN_1683447	FALSE
RPL35P2							1.48556	0.137397	ILMN_1775243	FALSE
RPL35P5							2.09015	0.0366045	ILMN_1788742	FALSE
RPL36	ENSG00000130255.12	Artery_Tibial	1.36363	0.319889	0.766201	0.443557	1.99887	0.0456222	ILMN_1685088	TRUE
RPL36A							-1.86444	0.0622598	ILMN_1781137	FALSE
RPL36AL	ENSG00000165502.6	Artery_Tibial	-1.53139	0.135904	-1.40351	0.160464	2.41845	0.0155868	ILMN_2189936	FALSE
RPL36AP51							1.48242	0.138229	ILMN_3274143	FALSE
RPL36P20							-1.58547	0.112859	ILMN_3303920	FALSE
RPL37	ENSG00000145592.13	Artery_Tibial	0.203302	0.838899	0.203302	0.838899				FALSE
RPL37A	ENSG00000197756.9	Artery_Tibial	0.139895	0.912453	0.325452	0.744839	1.32261	0.185965	ILMN_2051519	TRUE
RPL37AP8							-0.67017	0.50275	ILMN_1721895	FALSE
RPL37P23							0.483615	0.628659	ILMN_1666694	FALSE
RPL37P6							0.0354125	0.971751	ILMN_1786359	FALSE
RPL38	ENSG00000172809.12	Artery_Coronary	-0.532453	0.594412			2.7298	0.00633733	ILMN_1765043	FALSE
RPL39							2.83712	0.0045523	ILMN_1737015	FALSE
RPL39L					-1.2048	0.228281	0.872895	0.38272	ILMN_1712413	FALSE
RPL3L	ENSG00000140986.7	Artery_Coronary	0.563366	0.573186	-0.727738	0.466774	0.557692	0.577055	ILMN_1775175	FALSE
RPL3P6							0.28256	0.777514	ILMN_3208027	FALSE
RPL3P7							3.54777	0.000388504	ILMN_3281599	FALSE
RPL4	ENSG00000174444.14	Artery_Tibial	-1.39473	0.481125	-1.55861	0.119088	3.3305	0.00086691	ILMN_1752285	FALSE
RPL41	ENSG00000229117.8	Artery_Coronary	0.94709	0.343593			1.75858	0.0786487	ILMN_2331890	FALSE
RPL4P2							2.90493	0.00367336	ILMN_3282174	FALSE
RPL4P3							1.61975	0.105286	ILMN_3282570	FALSE
RPL4P4							4.10591	4.0273e-05	ILMN_3207060	FALSE
RPL4P5							2.85622	0.0042872	ILMN_1685538	FALSE
RPL5	ENSG00000122406.12	Artery_Tibial	-1.43792	0.150457	-1.43792	0.150457	2.58875	0.00963251	ILMN_2087080	FALSE
RPL5P1							1.50424	0.132518	ILMN_1772998	FALSE
RPL5P30							2.01084	0.0443423	ILMN_3203625	FALSE
RPL5P34							1.57199	0.115954	ILMN_3207694	FALSE
RPL5P6							-1.86995	0.0614912	ILMN_3276525	FALSE
RPL6	ENSG00000089009.15	Artery_Aorta	-1.27434	0.202542	1.27434	0.202542	3.00695	0.00263879	ILMN_1712155	FALSE
RPL6P27							3.16775	0.00153624	ILMN_3295847	FALSE
RPL7	ENSG00000147604.13	Artery_Aorta	-0.941617	0.538104			1.75982	0.0784385	ILMN_1815292	FALSE
RPL7A	ENSG00000148303.16	Artery_Tibial	0.138466	0.895455	0.472641	0.636469	1.81599	0.0693722	ILMN_1740749	TRUE
RPL7AP10							2.62551	0.00865199	ILMN_3306215	FALSE
RPL7AP11							-0.136787	0.8912	ILMN_3300190	FALSE
RPL7AP26							2.78565	0.00534201	ILMN_3201445	FALSE
RPL7AP28							0.461117	0.644715	ILMN_3210411	FALSE
RPL7AP30							1.26333	0.20647	ILMN_1683498	FALSE
RPL7AP34							-0.921808	0.356629	ILMN_3200597	FALSE
RPL7AP53							1.30017	0.193541	ILMN_3290385	FALSE
RPL7AP66							1.82181	0.0684834	ILMN_1682873	FALSE
RPL7AP8							-1.53041	0.125916	ILMN_1777668	FALSE
RPL7AP9							-1.32163	0.186291	ILMN_3197732	FALSE
RPL7L1	ENSG00000146223.14	Artery_Coronary	-1.01549	0.502279			2.13169	0.0330324	ILMN_1705908	FALSE
RPL7L1P9							1.8676	0.0618183	ILMN_3269484	FALSE
RPL7P12							-0.485644	0.627219	ILMN_3204720	FALSE
RPL7P14							-0.441918	0.658548	ILMN_3269006	FALSE
RPL7P16							1.06146	0.288481	ILMN_3225449	FALSE
RPL7P20							-0.418003	0.675945	ILMN_3228788	FALSE
RPL7P21							1.07428	0.282697	ILMN_3221790	FALSE
RPL7P22							2.85189	0.00434597	ILMN_3226082	FALSE
RPL7P23							1.67446	0.0940403	ILMN_1667813	FALSE
RPL7P24							0.365387	0.714822	ILMN_3188806	FALSE
RPL7P26							-0.48936	0.624587	ILMN_3301872	FALSE
RPL7P27							0.3101	0.756485	ILMN_1671819	FALSE
RPL7P32							-2.24542	0.024741	ILMN_3266411	FALSE
RPL7P46							0.22589	0.821287	ILMN_1653865	FALSE
RPL7P48							-1.59895	0.109833	ILMN_3290417	FALSE
RPL7P57							1.39691	0.16244	ILMN_3280735	FALSE
RPL7P58							0.0395631	0.968441	ILMN_3288154	FALSE
RPL7P59							-0.895511	0.370514	ILMN_3278548	FALSE
RPL7P6							3.13972	0.00169111	ILMN_1687738	FALSE
RPL7P8							-1.96748	0.0491284	ILMN_3284003	FALSE
RPL7P9							-0.474895	0.634862	ILMN_1658531	FALSE
RPL8	ENSG00000161016.17	Artery_Coronary	0.458037	0.766219	0.252741	0.800468	2.05057	0.0403086	ILMN_1764721	TRUE
RPL9	ENSG00000163682.15	Artery_Coronary	0.733246	0.756039	-0.199685	0.841727	2.80356	0.00505418	ILMN_1750507	FALSE
RPL9P18							2.91072	0.00360602	ILMN_3200661	FALSE
RPL9P2							0.833638	0.404485	ILMN_3299356	FALSE
RPL9P25							3.11787	0.00182163	ILMN_1769277	FALSE
RPL9P32							3.03601	0.00239729	ILMN_3276209	FALSE
RPLP0	ENSG00000089157.15	Artery_Aorta	-1.11175	0.702068	0.126905	0.899015	1.92044	0.0548025	ILMN_1709880	FALSE
RPLP0P2							-0.91975	0.357703	ILMN_2208491	FALSE
RPLP0P6							1.7994	0.0719557	ILMN_1751726	FALSE
RPLP1	ENSG00000137818.11	Artery_Tibial	1.26823	0.204717			1.88445	0.0595044	ILMN_2386530	FALSE
RPLP2	ENSG00000177600.8	Artery_Tibial	1.53731	0.196666	1.38725	0.165366	-0.606583	0.544127	ILMN_1755733	FALSE
RPN1	ENSG00000163902.11	Artery_Coronary	1.11076	0.54909	0.707354	0.479347	0.414304	0.678651	ILMN_1660533	TRUE
RPN2	ENSG00000118705.16	Artery_Tibial	-0.657054	0.700839	0.947521	0.343373	1.1784	0.238639	ILMN_1693421	FALSE
RPP14	ENSG00000163684.11	Artery_Aorta	-1.30437	0.33695	0.34948	0.726729	-0.920711	0.357201	ILMN_1725969	FALSE
RPP21	ENSG00000241370.5	Artery_Tibial	-0.425047	0.854832	-1.73206	0.0832627	3.61962	0.000295034	ILMN_2186597	FALSE
RPP25	ENSG00000178718.6	Artery_Aorta	-1.06313	0.287723			-0.973575	0.330268	ILMN_1695271	FALSE
RPP25L	ENSG00000164967.9	Artery_Tibial	-0.425876	0.937479	-0.34639	0.72905	-0.722655	0.469892	ILMN_1683175	TRUE
RPP30	ENSG00000148688.13	Artery_Tibial	-1.07549	0.511342	-0.368438	0.712547	-2.14177	0.0322118	ILMN_2066249	TRUE
RPP38	ENSG00000152464.14	Artery_Aorta	2.36241	0.0726394			2.37965	0.0173292	ILMN_1680386	FALSE
RPP40	ENSG00000124787.13	Artery_Tibial	-0.950232	0.361276	-1.05516	0.291354	3.28213	0.00103026	ILMN_1810423	FALSE
RPPH1							0.23449	0.814605	ILMN_1704056	FALSE
RPRD1A	ENSG00000141425.17	Artery_Coronary	0.187974	0.994936			1.82266	0.0683544	ILMN_1764207	FALSE
RPRD1B	ENSG00000101413.11	Artery_Tibial	-0.907811	0.652575			0.801334	0.422938	ILMN_3243461	FALSE
RPRD2	ENSG00000163125.15	Artery_Coronary	-0.253973	0.986474	-0.348956	0.727122	2.79281	0.0052253	ILMN_3238889	FALSE
RPRM	ENSG00000177519.3	Artery_Tibial	-1.25403	0.185496			-1.25642	0.208963	ILMN_1665425	FALSE
RPRML	ENSG00000179673.4	Artery_Coronary	-1.05243	0.294949			-1.12602	0.260158	ILMN_1676504	FALSE
RPS10	ENSG00000124614.13	Artery_Tibial	1.76352	0.194256	0.990589	0.321886	1.25544	0.209319	ILMN_1686954	TRUE
RPS10P14							1.84529	0.0649954	ILMN_3200299	FALSE
RPS10P3							-0.650633	0.515283	ILMN_3225669	FALSE
RPS10P7							1.72486	0.0845533	ILMN_1805348	FALSE
RPS11	ENSG00000142534.6	Artery_Coronary	-1.80319	0.0801466			2.76207	0.00574358	ILMN_1740587	FALSE
RPS11P5							0.284334	0.776154	ILMN_3274666	FALSE
RPS12	ENSG00000112306.7	Artery_Aorta	0.361093	0.916445	0.509985	0.610062	2.17783	0.0294185	ILMN_1782621	TRUE
RPS12P23							-2.84435	0.00445023	ILMN_1812236	FALSE
RPS13	ENSG00000110700.6	Artery_Coronary	0.0551928	0.977072	0.00830641	0.993373	0.39007	0.696485	ILMN_1777344	TRUE
RPS13P2							3.48675	0.000488926	ILMN_3304130	FALSE
RPS14	ENSG00000164587.11	Artery_Aorta	0.548646	0.792045	0.152375	0.878891	3.47758	0.000505959	ILMN_1666635	TRUE
RPS14P3							1.02298	0.30632	ILMN_3225761	FALSE
RPS15	ENSG00000115268.9	Artery_Tibial	-0.56108	0.854035			-2.09139	0.0364932	ILMN_2219131	FALSE
RPS15A	ENSG00000134419.15	Artery_Aorta	-1.73573	0.0819844	1.73094	0.0834618	3.03035	0.00244268	ILMN_1787949	FALSE
RPS15AP11							-1.464	0.143194	ILMN_3290353	FALSE
RPS15AP12							-0.0710405	0.943366	ILMN_3267476	FALSE
RPS15AP17							2.29363	0.0218116	ILMN_1706117	FALSE
RPS15AP24							1.98194	0.0474859	ILMN_3246850	FALSE
RPS15AP25							-0.439266	0.660469	ILMN_3298266	FALSE
RPS15AP34							-0.860157	0.389702	ILMN_3202396	FALSE
RPS15AP40							-1.53416	0.124989	ILMN_3268414	FALSE
RPS15P5							1.93648	0.0528088	ILMN_3227732	FALSE
RPS15P9							1.69414	0.0902381	ILMN_1766600	FALSE
RPS16	ENSG00000105193.8	Artery_Tibial	-0.102711	0.98992	0.13217	0.89485	0.248423	0.803807	ILMN_1651850	FALSE
RPS16P5							-1.07776	0.281141	ILMN_1670177	FALSE
RPS16P8							-1.03863	0.298975	ILMN_1667785	FALSE
RPS17	ENSG00000182774.10	Artery_Aorta	0.50476	0.730718			2.14443	0.0319983	ILMN_2207533	FALSE
RPS18	ENSG00000231500.6	Artery_Tibial	-0.767431	0.443326	-0.730602	0.465022	0.18504	0.853198	ILMN_1753534	FALSE
RPS18P12							2.25218	0.0243107	ILMN_3279675	FALSE
RPS18P9							0.32984	0.741521	ILMN_1702903	FALSE
RPS19	ENSG00000105372.6	Artery_Coronary	0.276694	0.782015	0.276694	0.782015	2.33484	0.0195518	ILMN_1784717	TRUE
RPS19BP1	ENSG00000187051.8	Artery_Aorta	-1.57589	0.115051			-0.421031	0.673733	ILMN_2177965	FALSE
RPS19P3							-2.52444	0.0115882	ILMN_3234384	FALSE
RPS19P7							-0.328905	0.742227	ILMN_3222592	FALSE
RPS2	ENSG00000140988.15	Artery_Tibial	0.716993	0.734973	-0.836477	0.402887	2.52903	0.0114379	ILMN_2218277	FALSE
RPS20	ENSG00000008988.9	Artery_Aorta	-0.466387	0.869966	0.838872	0.401541	0.821647	0.411278	ILMN_1701596	FALSE
RPS20P14							-2.76942	0.00561564	ILMN_1673296	FALSE
RPS20P32							-2.04482	0.0408723	ILMN_3268707	FALSE
RPS21	ENSG00000171858.17	Artery_Aorta	1.32204	0.4116			2.23232	0.0255941	ILMN_1800573	FALSE
RPS23	ENSG00000186468.12	Artery_Coronary	0.0866924	0.96976	-0.00400302	0.996806	1.37587	0.168861	ILMN_1772459	FALSE
RPS23P8							1.54599	0.122107	ILMN_1652073	FALSE
RPS24	ENSG00000138326.18	Artery_Aorta	-1.04023	0.634238	-1.02363	0.306009	3.32976	0.000869203	ILMN_2399893	FALSE
RPS24P14							1.56119	0.118479	ILMN_3176959	FALSE
RPS25	ENSG00000118181.10	Artery_Coronary	-0.523647	0.694989	-0.479996	0.63123	2.57032	0.0101603	ILMN_1746516	FALSE
RPS26							1.99393	0.0461601	ILMN_2209027	FALSE
RPS26P11							2.06558	0.0388683	ILMN_2180866	FALSE
RPS26P15							2.05823	0.0395678	ILMN_1726647	FALSE
RPS26P2							1.74441	0.0810874	ILMN_3290019	FALSE
RPS26P31							1.56529	0.117516	ILMN_3285153	FALSE
RPS26P35							1.46817	0.142057	ILMN_1677697	FALSE
RPS26P38							1.24804	0.212015	ILMN_3190596	FALSE
RPS26P39							-1.57428	0.115422	ILMN_3258594	FALSE
RPS26P47							1.9438	0.0519195	ILMN_1750636	FALSE
RPS26P54							1.55135	0.120818	ILMN_3291511	FALSE
RPS26P55							1.74016	0.0818316	ILMN_3254492	FALSE
RPS26P8							2.08968	0.0366469	ILMN_3209193	FALSE
RPS27							2.20547	0.0274212	ILMN_1660498	FALSE
RPS27A	ENSG00000143947.13	Artery_Aorta	-0.660912	0.86051	-0.408981	0.682554	2.24115	0.0250161	ILMN_1755883	FALSE
RPS27AP11							2.34738	0.0189061	ILMN_3226875	FALSE
RPS27AP12							0.817064	0.413892	ILMN_3176040	FALSE
RPS27AP16							-0.363516	0.71622	ILMN_3201480	FALSE
RPS27AP17							-0.952776	0.340704	ILMN_1775007	FALSE
RPS27AP7							0.302317	0.76241	ILMN_3305999	FALSE
RPS27L	ENSG00000185088.13	Artery_Aorta	-2.42651	0.0223937	-2.18861	0.0286249	1.40158	0.161039	ILMN_1712678	FALSE
RPS27P21							1.29266	0.196129	ILMN_3275489	FALSE
RPS27P23							-0.39465	0.693101	ILMN_3271244	FALSE
RPS27P29							1.49053	0.136084	ILMN_3275345	FALSE
RPS28	ENSG00000233927.4	Artery_Aorta	1.77088	0.10241	1.47482	0.14026	-1.10391	0.269631	ILMN_1651228	FALSE
RPS28P7							2.0376	0.0415897	ILMN_1684258	FALSE
RPS29	ENSG00000213741.9	Artery_Tibial	-1.15559	0.320479	0.496485	0.619552	2.01073	0.0443536	ILMN_1738243	FALSE
RPS29P10							-1.42562	0.153978	ILMN_3283664	FALSE
RPS29P11							1.74197	0.0815131	ILMN_3256742	FALSE
RPS29P14							-0.830288	0.406376	ILMN_3266944	FALSE
RPS29P16							1.34809	0.177628	ILMN_3288268	FALSE
RPS29P17							1.25687	0.208802	ILMN_3178252	FALSE
RPS29P3							1.16368	0.244554	ILMN_3291986	FALSE
RPS29P9							-1.03385	0.301205	ILMN_1690295	FALSE
RPS2P28							1.02684	0.304497	ILMN_3294222	FALSE
RPS2P32							-0.234966	0.814235	ILMN_1724064	FALSE
RPS2P35							1.35622	0.175028	ILMN_3199916	FALSE
RPS2P45							-1.09388	0.274008	ILMN_1726952	FALSE
RPS2P48							2.5134	0.0119575	ILMN_3211132	FALSE
RPS2P5							2.01109	0.0443155	ILMN_3192836	FALSE
RPS2P55							2.64072	0.00827307	ILMN_3217172	FALSE
RPS3	ENSG00000149273.14	Artery_Aorta	1.2911	0.195792	1.26791	0.20483	1.2974	0.194492	ILMN_1760714	TRUE
RPS3A	ENSG00000145425.9	Artery_Tibial	0.721713	0.483785	0.678681	0.49734	1.91387	0.0556368	ILMN_2139943	TRUE
RPS3AP14							0.373158	0.709031	ILMN_3237795	FALSE
RPS3AP15							-0.903358	0.366336	ILMN_1731771	FALSE
RPS3AP25							-0.158664	0.873934	ILMN_1695370	FALSE
RPS3AP29							-2.61912	0.00881565	ILMN_3225712	FALSE
RPS3AP36							1.25324	0.21012	ILMN_3285483	FALSE
RPS3AP39							-2.59904	0.00934847	ILMN_3301585	FALSE
RPS3AP43							-3.20042	0.00137226	ILMN_3296267	FALSE
RPS3AP44							-1.04781	0.294726	ILMN_3207738	FALSE
RPS3AP47							-1.97586	0.0481702	ILMN_1658266	FALSE
RPS3AP49							-0.0369248	0.970545	ILMN_1775473	FALSE
RPS3AP5							-1.79558	0.0725611	ILMN_1671045	FALSE
RPS3P6							-1.24251	0.214048	ILMN_3296184	FALSE
RPS4X							2.25889	0.0238903	ILMN_2166831	FALSE
RPS4XP11							0.189512	0.849691	ILMN_3201216	FALSE
RPS4XP13							-0.420193	0.674344	ILMN_3199929	FALSE
RPS4XP16							-0.844361	0.398468	ILMN_1795243	FALSE
RPS4XP17							-0.482725	0.629291	ILMN_3272977	FALSE
RPS4XP21							0.0519515	0.958567	ILMN_3200484	FALSE
RPS4XP6							-0.997082	0.318724	ILMN_3280952	FALSE
RPS4XP7							-0.309696	0.756792	ILMN_3275224	FALSE
RPS4XP8							0.194753	0.845586	ILMN_3290275	FALSE
RPS4Y1							0.84615	0.397469	ILMN_1783142	FALSE
RPS4Y2							-0.101073	0.919492	ILMN_2191331	FALSE
RPS5	ENSG00000083845.8	Artery_Coronary	-0.383329	0.684043	0.00410951	0.996721	1.9947	0.0460755	ILMN_1707810	FALSE
RPS6	ENSG00000137154.12	Artery_Coronary	0.0892372	0.995769	0.161543	0.871665	2.09828	0.0358807	ILMN_1808939	TRUE
RPS6KA1	ENSG00000117676.13	Artery_Aorta	-0.123029	0.902084			-1.70981	0.0873013	ILMN_1715173	FALSE
RPS6KA2					-0.886508	0.375344	1.4794	0.139033	ILMN_1702501	FALSE
RPS6KA3							-1.47146	0.141166	ILMN_1772019	FALSE
RPS6KA4	ENSG00000162302.12	Artery_Aorta	1.06616	0.506265	0.928251	0.353277	-0.554295	0.579377	ILMN_1756204	FALSE
RPS6KA5	ENSG00000100784.10	Artery_Aorta	-0.746625	0.45529			-1.02249	0.306547	ILMN_1683097	FALSE
RPS6KA6							0.668574	0.503767	ILMN_1807968	FALSE
RPS6KB1					0.418066	0.675899	1.71468	0.0864044	ILMN_1704557	FALSE
RPS6KB2	ENSG00000175634.14	Artery_Coronary	-2.06235	0.0408527	-2.36554	0.018004	-1.42168	0.15512	ILMN_2364357	TRUE
RPS6KC1	ENSG00000136643.11	Artery_Coronary	0.860256	0.389648	-0.871352	0.383562	2.3945	0.016643	ILMN_1661000	FALSE
RPS6KL1	ENSG00000198208.11	Artery_Aorta	-0.595044	0.290084	-0.66311	0.50726	-0.75679	0.449176	ILMN_1667125	TRUE
RPS6P25							1.25876	0.208117	ILMN_3228037	FALSE
RPS7	ENSG00000171863.12	Artery_Coronary	-1.44544	0.288423	-1.44544	0.148333	-2.05678	0.0397071	ILMN_1750722	TRUE
RPS7P10							1.95189	0.0509516	ILMN_3188076	FALSE
RPS7P11							3.10548	0.0018997	ILMN_3209676	FALSE
RPS7P3							1.47234	0.140928	ILMN_1685378	FALSE
RPS7P4							0.124052	0.901274	ILMN_1679470	FALSE
RPS8	ENSG00000142937.11	Artery_Tibial	0.882603	0.386919	0.799692	0.423889	1.31962	0.186963	ILMN_3243700	TRUE
RPS8P10							-0.125067	0.900471	ILMN_3206132	FALSE
RPS8P4							0.598051	0.549806	ILMN_1726469	FALSE
RPS9	ENSG00000170889.13	Artery_Aorta	-0.336885	0.832869	0.135404	0.892293	1.62798	0.103529	ILMN_1749447	FALSE
RPSA	ENSG00000168028.13	Artery_Coronary	1.94964	0.144964	2.01218	0.0442012	0.906599	0.364619	ILMN_2411723	TRUE
RPSAP12							2.54528	0.0109189	ILMN_1710885	FALSE
RPSAP18							1.18015	0.23794	ILMN_3198247	FALSE
RPSAP19							-3.15106	0.00162677	ILMN_1676219	FALSE
RPSAP2							-0.0419943	0.966503	ILMN_3207722	FALSE
RPSAP20							-0.953652	0.34026	ILMN_1678043	FALSE
RPSAP26							0.729475	0.465711	ILMN_3306632	FALSE
RPSAP29							2.08895	0.0367122	ILMN_3276990	FALSE
RPSAP36							-0.0914632	0.927125	ILMN_3258356	FALSE
RPSAP39							1.53156	0.12563	ILMN_1659550	FALSE
RPSAP46							1.41405	0.157347	ILMN_1672961	FALSE
RPSAP47							0.572065	0.567278	ILMN_1679700	FALSE
RPSAP48							-0.4272	0.669233	ILMN_1737191	FALSE
RPSAP49							1.88726	0.0591257	ILMN_3219643	FALSE
RPSAP50							-0.376447	0.706585	ILMN_1693109	FALSE
RPSAP54							0.253085	0.800203	ILMN_3287068	FALSE
RPSAP55							-0.354127	0.723244	ILMN_1734149	FALSE
RPSAP58							-0.726095	0.46778	ILMN_1667114	FALSE
RPSAP61							1.16831	0.24268	ILMN_3202432	FALSE
RPSAP8							2.51136	0.0120269	ILMN_3238818	FALSE
RPSAP9							1.08182	0.279332	ILMN_3208973	FALSE
RPTN							-2.08162	0.0373773	ILMN_1753439	FALSE
RPTOR	ENSG00000141564.13	Artery_Aorta	0.914186	0.805715	0.137449	0.890676	0.775524	0.43803	ILMN_1797816	TRUE
RPUSD1	ENSG00000007376.7	Artery_Coronary	0.17063	0.978242	0.286035	0.774851	-1.08991	0.275755	ILMN_1683082	FALSE
RPUSD2	ENSG00000166133.17	Artery_Tibial	-1.5989	0.177063	0.049151	0.960799	1.98839	0.0467682	ILMN_1730077	FALSE
RPUSD3	ENSG00000156990.14	Artery_Coronary	0.770853	0.488383	0.659224	0.509752	0.803673	0.421586	ILMN_1795383	TRUE
RPUSD4	ENSG00000165526.8	Artery_Coronary	1.32733	0.405734	-1.8347	0.0665497	2.55725	0.0105505	ILMN_1730082	FALSE
RRAD							1.39873	0.161893	ILMN_1683179	FALSE
RRAGA	ENSG00000155876.5	Artery_Tibial	-1.51538	0.21011			0.779185	0.435871	ILMN_1783709	FALSE
RRAGB							1.31774	0.187589	ILMN_1741219	FALSE
RRAGC							0.0788131	0.937181	ILMN_1760121	FALSE
RRAGD	ENSG00000025039.14	Artery_Tibial	-1.6929	0.156461	0.785438	0.432197	-3.9584	7.54521e-05	ILMN_1699772	FALSE
RRAS							-1.86791	0.0617745	ILMN_1780825	FALSE
RRAS2	ENSG00000133818.13	Artery_Coronary	-1.23594	0.148414			3.00021	0.00269797	ILMN_1667519	FALSE
RRBP1	ENSG00000125844.15	Artery_Coronary	1.4863	0.137199	-0.896597	0.369934	-1.0041	0.315329	ILMN_1803810	FALSE
RREB1	ENSG00000124782.19	Artery_Tibial	1.26954	0.390179			-2.72313	0.00646658	ILMN_1658626	FALSE
RRH	ENSG00000180245.4	Artery_Tibial	-0.127954	0.898185			0.734689	0.462529	ILMN_1743329	FALSE
RRM1	ENSG00000167325.14	Artery_Tibial	-0.926411	0.177284	-0.766937	0.443119	2.69157	0.00711155	ILMN_1771593	FALSE
RRM2	ENSG00000171848.13	Artery_Aorta	0.277288	0.956824	0.277288	0.781559	-1.00524	0.314781	ILMN_1678669	FALSE
RRM2B	ENSG00000048392.11	Artery_Aorta	1.02211	0.488888	-0.717702	0.472941	3.05228	0.00227107	ILMN_1698231	FALSE
RRN3	ENSG00000085721.12	Artery_Coronary	-0.0636512	0.949248			2.53465	0.0112561	ILMN_1765401	FALSE
RRN3P1							0.222104	0.824233	ILMN_1910120	FALSE
RRN3P2							2.42012	0.0155152	ILMN_3246274	FALSE
RRN3P3							0.482141	0.629706	ILMN_3246864	FALSE
RRNAD1	ENSG00000143303.11	Artery_Coronary	-0.479708	0.631533	-1.01274	0.311184	0.966031	0.334029	ILMN_1706413	FALSE
RRP1	ENSG00000160214.12	Artery_Tibial	0.583974	0.437548	-0.0349637	0.972109	-0.907835	0.363966	ILMN_3235477	FALSE
RRP12	ENSG00000052749.13	Artery_Coronary	1.35283	0.410941	1.00841	0.31326	-0.779296	0.435806	ILMN_1767253	FALSE
RRP15	ENSG00000067533.5	Artery_Aorta	1.35622	0.191925	0.948257	0.342999	2.20283	0.0276065	ILMN_1685661	TRUE
RRP1B	ENSG00000160208.12	Artery_Coronary	-1.66551	0.0958119	1.66551	0.0958119	1.46166	0.143835	ILMN_1812973	FALSE
RRP36	ENSG00000124541.6	Artery_Tibial	-0.751613	0.881244	-0.196879	0.843922	-0.53421	0.593196	ILMN_1815039	TRUE
RRP7A	ENSG00000189306.10	Artery_Aorta	1.42047	0.364743	1.01687	0.309217	3.03442	0.00241002	ILMN_1656521	TRUE
RRP7BP							2.18418	0.0289487	ILMN_2124790	FALSE
RRP8	ENSG00000132275.10	Artery_Coronary	1.47976	0.110169	0.547326	0.584155	-0.620825	0.534715	ILMN_2066667	FALSE
RRP9	ENSG00000114767.6	Artery_Coronary	-1.56043	0.118659	-1.56043	0.118659	1.13731	0.255407	ILMN_1689972	FALSE
RRS1	ENSG00000179041.3	Artery_Coronary	-0.409898	0.681881			2.28983	0.0220309	ILMN_1767658	FALSE
RRS1-AS1	ENSG00000246145.1	Artery_Aorta	0.409898	0.681881						FALSE
RS1							0.438328	0.661149	ILMN_1737563	FALSE
RSAD1	ENSG00000136444.9	Artery_Aorta	2.43281	0.0502076	2.30914	0.0209357	3.3675	0.00075852	ILMN_1809963	TRUE
RSAD2	ENSG00000134321.11	Artery_Tibial	-0.716668	0.473579			-1.76095	0.0782472	ILMN_1657871	FALSE
RSBN1	ENSG00000081019.13	Artery_Tibial	0.773436	0.439264			1.87348	0.0610021	ILMN_1791097	FALSE
RSBN1L	ENSG00000187257.15	Artery_Aorta	0.856904	0.454899			1.46659	0.142486	ILMN_1712027	FALSE
RSC1A1							0.934262	0.350169	ILMN_1726704	FALSE
RSF1	ENSG00000048649.13	Artery_Tibial	-0.626948	0.752638	-0.600647	0.548075	0.250495	0.802204	ILMN_1668834	FALSE
RSG1	ENSG00000132881.11	Artery_Tibial	-2.12615	0.0490286	-1.94887	0.0513107				FALSE
RSL1D1	ENSG00000171490.12	Artery_Tibial	-1.34475	0.229808			4.0305	5.56592e-05	ILMN_1723729	FALSE
RSL24D1	ENSG00000137876.9	Artery_Aorta	0.53478	0.742022	0.380903	0.703276	2.359	0.0183245	ILMN_2175465	TRUE
RSL24D1P11							-0.43315	0.664906	ILMN_1725650	FALSE
RSL24D1P2							0.540358	0.58895	ILMN_3264711	FALSE
RSL24D1P3							-0.994747	0.319859	ILMN_3181244	FALSE
RSPH1	ENSG00000160188.9	Artery_Aorta	1.82867	0.24146	0.86636	0.386293	-1.47564	0.14004	ILMN_1684571	FALSE
RSPH10B/RSPH10B2							-2.1309	0.0330977	ILMN_1742901	FALSE
RSPH14	ENSG00000100218.11	Artery_Coronary	0.997022	0.609942	0.717594	0.473008	-1.37658	0.168641	ILMN_1759863	FALSE
RSPH3	ENSG00000130363.11	Artery_Tibial	-0.939904	0.194283	-0.928389	0.353206	0.0965129	0.923113	ILMN_1788223	FALSE
RSPH4A	ENSG00000111834.12	Artery_Coronary	-1.26018	0.207605	-1.26018	0.207605	-0.881023	0.378306	ILMN_2068698	TRUE
RSPH6A							-2.17784	0.029418	ILMN_1741563	FALSE
RSPH9	ENSG00000172426.15	Artery_Tibial	-0.758327	0.749992	0.110623	0.911915	-0.740197	0.45918	ILMN_1659985	FALSE
RSPO1	ENSG00000169218.13	Artery_Tibial	0.558449	0.576538			2.87175	0.00408211	ILMN_1682937	FALSE
RSPO2	ENSG00000147655.10	Artery_Tibial	-0.776954	0.353618			1.38034	0.167481	ILMN_1695108	FALSE
RSPO3	ENSG00000146374.13	Artery_Coronary	1.38748	0.323739			2.19535	0.0281387	ILMN_1681983	FALSE
RSPO4	ENSG00000101282.8	Artery_Tibial	2.17535	0.0620738	0.873551	0.382363	-1.84991	0.064327	ILMN_2347249	FALSE
RSPRY1	ENSG00000159579.13	Artery_Tibial	-0.621564	0.535497	-0.938194	0.348145	1.74398	0.0811628	ILMN_1763694	FALSE
RSRC1	ENSG00000174891.12	Artery_Coronary	2.09803	0.190946	1.26421	0.206156	-0.24864	0.803639	ILMN_1682494	FALSE
RSRC2	ENSG00000111011.17	Artery_Tibial	0.798018	0.468005	-0.798018	0.42486	1.537	0.124294	ILMN_2358277	FALSE
RSRP1					0.670588	0.502483	-1.41724	0.156412	ILMN_1749915	FALSE
RSU1	ENSG00000148484.17	Artery_Aorta	-0.929963	0.488761	1.64932	0.099083	-1.35497	0.175426	ILMN_2383344	FALSE
RSU1P1							0.0337248	0.973097	ILMN_3260859	FALSE
RSU1P2							0.222685	0.823781	ILMN_3246556	FALSE
RTBDN							0.834535	0.403979	ILMN_2384405	FALSE
RTCA	ENSG00000137996.12	Artery_Aorta	0.531079	0.705172	0.274989	0.783324	0.567203	0.570576	ILMN_2059294	TRUE
RTCB	ENSG00000100220.11	Artery_Aorta	-0.905755	0.222536	0.0380034	0.969685	0.149229	0.881373	ILMN_1795991	FALSE
RTEL1	ENSG00000258366.7	Artery_Aorta	2.06291	0.114914	1.2227	0.221444	-2.3957	0.0165887	ILMN_1803162	FALSE
RTF1	ENSG00000137815.14	Artery_Coronary	-1.01533	0.54685	0.577255	0.563767	-1.81155	0.0700552	ILMN_1791039	FALSE
RTF2							0.35675	0.721279	ILMN_1771815	FALSE
RTFDC1	ENSG00000022277.12	Artery_Tibial	1.2496	0.214204						FALSE
RTKN	ENSG00000114993.16	Artery_Coronary	0.593063	0.595902	-0.0883951	0.929563	1.97357	0.0484311	ILMN_1680591	FALSE
RTKN2	ENSG00000182010.10	Artery_Tibial	0.245034	0.963409	-0.579437	0.562294	0.235946	0.813474	ILMN_1740606	FALSE
RTL1							-2.05231	0.0401392	ILMN_1677845	FALSE
RTL10							1.4491	0.14731	ILMN_1759595	FALSE
RTL3							1.48828	0.136677	ILMN_1749429	FALSE
RTL4							1.21434	0.224619	ILMN_2382998	FALSE
RTL5							-1.18472	0.23613	ILMN_1757537	FALSE
RTL6							0.823228	0.410378	ILMN_1691425	FALSE
RTL8A							0.728832	0.466105	ILMN_2089340	FALSE
RTL8B							-1.50541	0.13222	ILMN_3251536	FALSE
RTL8C							-1.26085	0.207362	ILMN_1708143	FALSE
RTL9							-1.35256	0.176195	ILMN_1794950	FALSE
RTN1	ENSG00000139970.16	Artery_Aorta	1.25645	0.209885	0.341996	0.732354	4.03184	5.5341e-05	ILMN_1756928	TRUE
RTN2	ENSG00000125744.11	Artery_Aorta	-1.11666	0.566002	1.23559	0.216612	-2.90158	0.00371285	ILMN_1749115	FALSE
RTN3	ENSG00000133318.13	Artery_Tibial	0.690829	0.793468	0.604036	0.54582	2.10168	0.0355816	ILMN_1651652	TRUE
RTN4	ENSG00000115310.17	Artery_Coronary	0.868657	0.54047	1.43963	0.149971	-1.55266	0.120504	ILMN_2352036	FALSE
RTN4IP1	ENSG00000130347.12	Artery_Aorta	1.33148	0.41389	1.14019	0.254207	1.38417	0.166307	ILMN_1758827	TRUE
RTN4R	ENSG00000040608.13	Artery_Tibial	-1.41441	0.157241			1.49354	0.135295	ILMN_1737484	FALSE
RTN4RL1	ENSG00000185924.6	Artery_Coronary	1.89099	0.0464976	-0.812118	0.416724	-0.784623	0.432675	ILMN_1778683	FALSE
RTN4RL2	ENSG00000186907.7	Artery_Tibial	0.116919	0.906924			-0.517941	0.604499	ILMN_1725098	FALSE
RTP1	ENSG00000175077.5	Artery_Coronary	-1.45628	0.258421			-1.00807	0.31342	ILMN_1813450	FALSE
RTP2							0.109427	0.912863	ILMN_1776146	FALSE
RTP3							0.80503	0.420802	ILMN_2149204	FALSE
RTP4	ENSG00000136514.2	Artery_Coronary	2.17337	0.0560437	1.6439	0.100197	-0.615497	0.538226	ILMN_2173975	FALSE
RTP5	ENSG00000188011.5	Artery_Tibial	-0.58135	0.786926	-0.253635	0.799778	-0.692037	0.488914	ILMN_1717029	TRUE
RTRAF							1.77898	0.0752429	ILMN_1696708	FALSE
RTTN	ENSG00000176225.13	Artery_Aorta	-0.991499	0.438774	0.587046	0.557173	3.54275	0.000395984	ILMN_1735658	FALSE
RUBCN	ENSG00000145016.15	Artery_Aorta	1.0708	0.28426	-0.252642	0.800545	1.54116	0.123277	ILMN_1763637	FALSE
RUBCNL	ENSG00000102445.18	Artery_Tibial	1.17247	0.24154	1.18714	0.235172	-1.02798	0.303959	ILMN_2196550	FALSE
RUFY1	ENSG00000176783.14	Artery_Coronary	0.820405	0.287792	-0.728316	0.46642	1.87626	0.06062	ILMN_2277025	FALSE
RUFY2	ENSG00000204130.12	Artery_Aorta	0.132098	0.961863	-1.29174	0.196447	1.42669	0.153668	ILMN_1707872	FALSE
RUFY3	ENSG00000018189.12	Artery_Aorta	-1.42685	0.206196	-0.177033	0.859482	2.19053	0.0284858	ILMN_1730931	FALSE
RUFY4	ENSG00000188282.12	Artery_Coronary	-0.824643	0.324531	-1.16044	0.245871	-0.930702	0.352008	ILMN_1678627	TRUE
RUNDC1	ENSG00000198863.7	Artery_Aorta	-1.99481	0.136628			1.3173	0.187738	ILMN_1733875	FALSE
RUNDC3A	ENSG00000108309.13	Artery_Aorta	-0.182717	0.85502	0.40491	0.685544	-0.815515	0.414777	ILMN_1756715	FALSE
RUNDC3B							1.72355	0.0847889	ILMN_1808157	FALSE
RUNX1	ENSG00000159216.18	Artery_Coronary	0.754845	0.495187	-0.649911	0.51575	-1.15134	0.24959	ILMN_1669335	FALSE
RUNX1-IT1							2.73572	0.00622445	ILMN_3260501	FALSE
RUNX1T1							1.37327	0.16967	ILMN_1694734	FALSE
RUNX2	ENSG00000124813.20	Artery_Aorta	-2.12717	0.0334063			-1.47518	0.140163	ILMN_2377746	FALSE
RUNX3	ENSG00000020633.18	Artery_Tibial	1.12058	0.262467			2.49695	0.0125266	ILMN_1787461	FALSE
RUSC1							1.30602	0.191546	ILMN_1743747	FALSE
RUSC1-AS1							-1.92789	0.053869	ILMN_2114185	FALSE
RUSC2					0.998743	0.317919	1.02452	0.30559	ILMN_1810037	FALSE
RUVBL1	ENSG00000175792.11	Artery_Aorta	-1.09582	0.460925	-0.498179	0.618358	1.84298	0.0653316	ILMN_1693108	FALSE
RUVBL2	ENSG00000183207.13	Artery_Aorta	0.640459	0.807329	1.19595	0.231716	-1.38893	0.164853	ILMN_2120340	FALSE
RWDD1	ENSG00000111832.12	Artery_Tibial	0.0980439	0.997295	0.498314	0.618262	-1.13897	0.254717	ILMN_1812970	FALSE
RWDD2A	ENSG00000013392.7	Artery_Coronary	-0.261732	0.854822	-0.579501	0.562251	1.36617	0.171884	ILMN_1722156	FALSE
RWDD2B	ENSG00000156253.6	Artery_Aorta	0.710756	0.763527	0.230458	0.817736	2.75702	0.00583309	ILMN_1698233	TRUE
RWDD3	ENSG00000122481.16	Artery_Tibial	0.943578	0.632855	1.01499	0.310112	2.41531	0.0157219	ILMN_1796835	TRUE
RWDD4	ENSG00000182552.14	Artery_Aorta	-0.257032	0.817941			2.32394	0.0201288	ILMN_1708660	FALSE
RWDD4P2							-1.4765	0.139811	ILMN_1696015	FALSE
RXFP1	ENSG00000171509.15	Artery_Coronary	1.10968	0.267136			-1.22638	0.220055	ILMN_1749150	FALSE
RXFP2	ENSG00000133105.7	Artery_Tibial	2.22741	0.0259201	1.41967	0.155703	-1.29338	0.19588	ILMN_3240013	FALSE
RXFP3							0.664108	0.506621	ILMN_1731621	FALSE
RXFP4							1.4778	0.139461	ILMN_1806099	FALSE
RXRA	ENSG00000186350.9	Artery_Aorta	-0.790515	0.653548	-0.790515	0.429227	1.36745	0.171485	ILMN_1687315	FALSE
RXRB	ENSG00000204231.10	Artery_Aorta	-0.307404	0.758536	0.307404	0.758536	0.494199	0.621166	ILMN_1774074	FALSE
RXRG							-1.84279	0.0653599	ILMN_1750624	FALSE
RXYLT1							1.71778	0.0858372	ILMN_1689704	FALSE
RYBP	ENSG00000163602.10	Artery_Tibial	-0.709146	0.777495	0.0138019	0.988988	-0.269617	0.787455	ILMN_1721842	FALSE
RYK	ENSG00000163785.12	Artery_Tibial	-1.40418	0.429376			3.99333	6.51509e-05	ILMN_1769671	FALSE
RYR1	ENSG00000196218.12	Artery_Aorta	-0.581342	0.56101	0.95607	0.339037	1.10717	0.26822	ILMN_2411781	FALSE
RYR2	ENSG00000198626.15	Artery_Tibial	0.501058	0.514762			-0.594598	0.552112	ILMN_1760798	FALSE
RYR3	ENSG00000198838.13	Artery_Tibial	-0.768945	0.740706			0.893936	0.371356	ILMN_1796455	FALSE
S100A1	ENSG00000160678.11	Artery_Aorta	2.05303	0.0400144	2.04664	0.0406938	0.779669	0.435585	ILMN_1653494	TRUE
S100A10	ENSG00000197747.8	Artery_Tibial	-1.28267	0.356536	-1.4238	0.154503	1.99815	0.0457002	ILMN_1796712	FALSE
S100A11					-0.677697	0.497964	-3.11081	0.00186577	ILMN_1750101	FALSE
S100A11P1							-4.35738	1.3163e-05	ILMN_3241234	FALSE
S100A12					-1.11186	0.2662	-3.6217	0.000292677	ILMN_1748915	FALSE
S100A13	ENSG00000189171.14	Artery_Tibial	2.03452	0.0769767	1.41469	0.15716	-2.52833	0.0114606	ILMN_2407168	FALSE
S100A14	ENSG00000189334.8	Artery_Coronary	-1.68678	0.231298	-1.68678	0.0916464	-0.627542	0.530304	ILMN_1783287	TRUE
S100A16	ENSG00000188643.10	Artery_Aorta	1.61836	0.263307			-0.99145	0.321466	ILMN_1728049	FALSE
S100A2	ENSG00000196754.10	Artery_Aorta	0.0737052	0.9805			-2.21202	0.0269651	ILMN_1725852	FALSE
S100A3	ENSG00000188015.9	Artery_Aorta	-0.349914	0.730449	0.141217	0.887699	-0.111611	0.911132	ILMN_1712545	FALSE
S100A4	ENSG00000196154.11	Artery_Coronary	-0.352316	0.733303	-0.0515729	0.958869	0.260875	0.794189	ILMN_1684306	FALSE
S100A5	ENSG00000196420.7	Artery_Tibial	-0.332557	0.942937	0.197508	0.84343	0.0274979	0.978063	ILMN_1810857	FALSE
S100A6	ENSG00000197956.9	Artery_Tibial	-0.336077	0.941874	0.0282115	0.977493	-1.96506	0.0494068	ILMN_1713636	FALSE
S100A7	ENSG00000143556.8	Artery_Tibial	-0.51416	0.79058			-0.578771	0.562744	ILMN_1757351	FALSE
S100A7A							-0.998942	0.317823	ILMN_1673191	FALSE
S100A7L2							1.79778	0.0722117	ILMN_1674104	FALSE
S100A8	ENSG00000143546.9	Artery_Coronary	-0.479112	0.637919	-1.17612	0.239546	-3.17467	0.00150007	ILMN_1729801	TRUE
S100A9	ENSG00000163220.10	Artery_Aorta	-0.577609	0.701389	-1.11186	0.2662	-5.10411	3.32352e-07	ILMN_1750974	TRUE
S100B	ENSG00000160307.9	Artery_Coronary	0.682038	0.79099	-1.11773	0.263684	0.45021	0.652559	ILMN_1771710	FALSE
S100G							-0.480444	0.630912	ILMN_1715695	FALSE
S100P	ENSG00000163993.6	Artery_Aorta	-1.16324	0.350034	-1.00322	0.315755	-2.61951	0.00880574	ILMN_1801216	TRUE
S100PBP	ENSG00000116497.17	Artery_Aorta	0.52927	0.769207	0.496594	0.619476	-1.87727	0.0604809	ILMN_2294274	FALSE
S100Z					-0.747028	0.455047	2.0557	0.0398117	ILMN_1795139	FALSE
S1PR1	ENSG00000170989.8	Artery_Tibial	0.423332	0.672053			2.47206	0.0134337	ILMN_3235853	FALSE
S1PR2	ENSG00000267534.2	Artery_Coronary	-0.483965	0.897401	0.483965	0.628411	1.1977	0.231035	ILMN_1812452	FALSE
S1PR3	ENSG00000213694.3	Artery_Coronary	-1.03149	0.406931			0.978586	0.327784	ILMN_1703531	FALSE
S1PR4	ENSG00000125910.5	Artery_Coronary	0.553881	0.878309	0.570704	0.568201	-4.06305	4.84347e-05	ILMN_1784737	FALSE
S1PR5	ENSG00000180739.13	Artery_Tibial	2.44883	0.045992	1.99621	0.0459106	-0.54378	0.586593	ILMN_2073184	FALSE
SAA1	ENSG00000173432.10	Artery_Aorta	-1.08504	0.735393			1.46785	0.142146	ILMN_2304512	FALSE
SAA2	ENSG00000134339.8	Artery_Aorta	-2.1238	0.194584	-0.0515955	0.958851	-0.37429	0.708188	ILMN_1728262	TRUE
SAA4	ENSG00000148965.9	Artery_Tibial	-1.58418	0.354265	1.62457	0.104254	-1.09446	0.273752	ILMN_1668055	FALSE
SAAL1	ENSG00000166788.9	Artery_Coronary	1.0618	0.329612	1.0591	0.289553	3.09729	0.00195301	ILMN_1658678	TRUE
SAC3D1	ENSG00000168061.14	Artery_Aorta	-1.96516	0.0673349	-1.72732	0.0841108	-0.214353	0.830272	ILMN_1776674	TRUE
SACM1L	ENSG00000211456.10	Artery_Coronary	-0.0275621	0.999536	-0.741869	0.458167	-0.114645	0.908726	ILMN_1765019	TRUE
SACS	ENSG00000151835.14	Artery_Coronary	-1.31355	0.598808	-1.00151	0.316581	0.797286	0.425285	ILMN_2131523	FALSE
SACS-AS1	ENSG00000229558.2	Artery_Coronary	-0.287539	0.748127						FALSE
SAE1	ENSG00000142230.11	Artery_Coronary	0.873847	0.816782	0.155827	0.876169	1.7474	0.0805674	ILMN_1657204	TRUE
SAFB	ENSG00000160633.12	Artery_Coronary	-0.172853	0.862767	0.172853	0.862767	-0.552372	0.580693	ILMN_1722059	FALSE
SAFB2	ENSG00000130254.11	Artery_Aorta	-0.331447	0.740307	-0.331447	0.740307	1.55728	0.119404	ILMN_1705679	FALSE
SAG							0.631141	0.527948	ILMN_1758619	FALSE
SAGE1							-1.24649	0.212583	ILMN_2124433	FALSE
SAGE2P							0.650062	0.515652	ILMN_1673644	FALSE
SAGE4P							1.13964	0.254437	ILMN_1791875	FALSE
SALL1	ENSG00000103449.11	Artery_Coronary	0.0958673	0.923626			-0.314512	0.753132	ILMN_1657888	FALSE
SALL2	ENSG00000165821.11	Artery_Tibial	-1.05231	0.0721366	-1.03925	0.29869	-0.18917	0.849959	ILMN_1740842	TRUE
SALL3	ENSG00000256463.8	Artery_Aorta	-0.260606	0.794396			-1.37268	0.169852	ILMN_1707065	FALSE
SALL4	ENSG00000101115.12	Artery_Tibial	-0.930732	0.569666			-1.23236	0.217814	ILMN_1695687	FALSE
SALL4P7							-1.3902	0.164468	ILMN_1656527	FALSE
SAMD1							0.881837	0.377865	ILMN_1658821	FALSE
SAMD10	ENSG00000130590.13	Artery_Tibial	-0.724791	0.685316	1.70202	0.0887523	-0.5617	0.574321	ILMN_1767801	FALSE
SAMD11	ENSG00000187634.11	Artery_Tibial	-0.228131	0.819544			-1.5235	0.127634	ILMN_2195138	FALSE
SAMD12	ENSG00000177570.13	Artery_Aorta	0.622018	0.651093	0.736189	0.461616	-1.14263	0.253194	ILMN_1824136	FALSE
SAMD13	ENSG00000203943.8	Artery_Coronary	-0.233158	0.963248			0.605107	0.545108	ILMN_1783131	FALSE
SAMD14	ENSG00000167100.14	Artery_Coronary	0.915605	0.644356	0.206064	0.836741	-3.19855	0.00138122	ILMN_1760688	FALSE
SAMD15	ENSG00000100583.4	Artery_Aorta	-0.742469	0.69205	0.187157	0.851537	-2.83049	0.00464772	ILMN_3243606	FALSE
SAMD3	ENSG00000164483.16	Artery_Aorta	0.589973	0.555209	0.626025	0.531299	2.76561	0.00568173	ILMN_2343618	TRUE
SAMD4A	ENSG00000020577.13	Artery_Tibial	-0.961552	0.341922			0.244123	0.807135	ILMN_2119297	FALSE
SAMD4B	ENSG00000179134.15	Artery_Coronary	0.870574	0.673028	0.437928	0.661438	-1.44801	0.147614	ILMN_1753467	FALSE
SAMD5	ENSG00000203727.3	Artery_Tibial	0.19978	0.997782			0.00733575	0.994147	ILMN_1755215	FALSE
SAMD7							1.50779	0.131608	ILMN_1748150	FALSE
SAMD8	ENSG00000156671.12	Artery_Coronary	-2.31963	0.0530854			-0.645313	0.518724	ILMN_2105177	FALSE
SAMD9	ENSG00000205413.7	Artery_Aorta	-0.430617	0.666747	-0.430617	0.666747	-0.290841	0.771173	ILMN_1814305	TRUE
SAMD9L	ENSG00000177409.11	Artery_Aorta	1.37833	0.385523	1.32516	0.185119	-1.76942	0.076824	ILMN_1799467	FALSE
SAMHD1					0.522042	0.601641	1.69997	0.0891359	ILMN_1721026	FALSE
SAMM50	ENSG00000100347.14	Artery_Aorta	0.431464	0.666131	0.431464	0.666131	1.08212	0.279197	ILMN_1671932	TRUE
SAMMSON	ENSG00000240405.5	Artery_Tibial	0.209833	0.941987						FALSE
SAMSN1					-0.190308	0.849068	-2.8665	0.00415042	ILMN_2171289	FALSE
SAP130	ENSG00000136715.17	Artery_Aorta	2.61468	0.0211557	2.61468	0.00893118	1.04424	0.296373	ILMN_1700044	TRUE
SAP18	ENSG00000150459.12	Artery_Aorta	-0.705071	0.773526			2.94409	0.00323903	ILMN_1752793	FALSE
SAP18P2							-2.3091	0.0209383	ILMN_1712689	FALSE
SAP25	ENSG00000205307.11	Artery_Aorta	-1.05376	0.547216	-1.7078	0.0876733				FALSE
SAP30					0.0749406	0.940262	-1.08293	0.278839	ILMN_1700896	FALSE
SAP30BP	ENSG00000161526.14	Artery_Aorta	0.569885	0.568756	0.563926	0.572804	0.438733	0.660855	ILMN_2199022	TRUE
SAP30L	ENSG00000164576.11	Artery_Coronary	-2.75872	0.021357	-2.40928	0.015984	-0.482275	0.62961	ILMN_1757781	TRUE
SAPCD1	ENSG00000228727.8	Artery_Tibial	-1.46471	0.34765	-1.20063	0.229896	1.22023	0.222378	ILMN_2134765	FALSE
SAPCD2	ENSG00000186193.8	Artery_Aorta	-0.359428	0.732136	-0.318323	0.75024	1.69997	0.0891368	ILMN_1702197	FALSE
SAR1A	ENSG00000079332.14	Artery_Coronary	1.40075	0.209676	1.5465	0.121984	0.305032	0.760341	ILMN_1657697	TRUE
SAR1AP1							-1.58872	0.112123	ILMN_3286230	FALSE
SAR1AP3							-2.13583	0.0326929	ILMN_1708242	FALSE
SAR1B	ENSG00000152700.13	Artery_Aorta	-1.42224	0.559125	-0.721474	0.470618	1.23713	0.21604	ILMN_2394296	FALSE
SARAF	ENSG00000133872.13	Artery_Aorta	-2.0576	0.0499242	-1.32285	0.185886	1.65125	0.098688	ILMN_1780141	FALSE
SARDH	ENSG00000123453.17	Artery_Coronary	-1.47037	0.439713	0.0572783	0.954324	-0.957249	0.338442	ILMN_1704973	FALSE
SARM1	ENSG00000004139.13	Artery_Coronary	1.11087	0.536557	0.187399	0.851348	1.09662	0.272808	ILMN_1746265	TRUE
SARNP	ENSG00000205323.8	Artery_Aorta	0.336659	0.911478			1.26579	0.205588	ILMN_1680967	FALSE
SARS	ENSG00000031698.12	Artery_Coronary	1.39602	0.219222	1.12617	0.260095	1.96007	0.0499875	ILMN_1786972	TRUE
SARS2	ENSG00000104835.14	Artery_Tibial	0.768793	0.445201	0.768793	0.442016	-0.0497308	0.960337	ILMN_1655684	FALSE
SART1	ENSG00000175467.14	Artery_Tibial	-0.642633	0.520462			-1.06327	0.287658	ILMN_1680145	FALSE
SART3	ENSG00000075856.11	Artery_Coronary	1.32201	0.186165	1.2114	0.225742	1.40817	0.15908	ILMN_1714896	TRUE
SASH1	ENSG00000111961.17	Artery_Aorta	0.627974	0.530021	1.35615	0.175052	1.07057	0.284363	ILMN_1712673	TRUE
SASH3							-2.60733	0.00912508	ILMN_1697554	FALSE
SASS6	ENSG00000156876.9	Artery_Coronary	0.790702	0.623163	0.790702	0.429118	1.54537	0.122257	ILMN_2089458	TRUE
SAT1							-2.13576	0.032699	ILMN_1753342	FALSE
SAT2	ENSG00000141504.11	Artery_Aorta	1.14804	0.267074	0.982511	0.325848	-1.11953	0.262912	ILMN_1746883	FALSE
SATB1	ENSG00000182568.16	Artery_Coronary	-1.34802	0.485628	-1.16703	0.243198	2.60939	0.00907027	ILMN_1690646	FALSE
SATB2							0.53128	0.595225	ILMN_1738657	FALSE
SATB2-AS1							-0.167294	0.867139	ILMN_3268228	FALSE
SATL1							0.72676	0.467373	ILMN_1713351	FALSE
SAV1	ENSG00000151748.14	Artery_Tibial	-0.649463	0.806103	-0.895049	0.370761	2.88379	0.00392916	ILMN_2050654	FALSE
SAXO1	ENSG00000155875.13	Artery_Tibial	2.36114	0.0199354			-0.326223	0.744256	ILMN_1764959	FALSE
SAXO2	ENSG00000188659.9	Artery_Coronary	-1.7009	0.0173381			0.440377	0.659664	ILMN_2184884	FALSE
SAYSD1	ENSG00000112167.9	Artery_Coronary	1.6258	0.357925	-0.993435	0.320498	2.08448	0.0371165	ILMN_1716728	FALSE
SBDS	ENSG00000126524.9	Artery_Tibial	0.617468	0.723241	-0.308509	0.757695	2.04207	0.0411445	ILMN_1679045	FALSE
SBDSP1							3.68698	0.000226928	ILMN_2159384	FALSE
SBF1	ENSG00000100241.20	Artery_Tibial	0.487147	0.7837	-0.604985	0.545189	1.41081	0.158301	ILMN_1703246	FALSE
SBF1P1							-0.242918	0.808069	ILMN_3291253	FALSE
SBF2	ENSG00000133812.15	Artery_Coronary	0.454202	0.909842	1.27001	0.20408	-1.25304	0.210192	ILMN_2123665	FALSE
SBF2-AS1							-2.14789	0.0317226	ILMN_1743040	FALSE
SBK1	ENSG00000188322.4	Artery_Aorta	-1.61661	0.250582			-0.51372	0.607448	ILMN_1708261	FALSE
SBK2							-0.7525	0.45175	ILMN_3246489	FALSE
SBK3							1.23594	0.216482	ILMN_3191166	FALSE
SBNO1	ENSG00000139697.13	Artery_Aorta	-1.12311	0.0519742			3.01972	0.00253008	ILMN_1739943	FALSE
SBNO2	ENSG00000064932.15	Artery_Coronary	-0.114714	0.999059	-0.114714	0.908671	-5.76023	8.39985e-09	ILMN_1808811	TRUE
SBSN	ENSG00000189001.10	Artery_Coronary	-0.205444	0.837225			-0.529992	0.596118	ILMN_1712759	FALSE
SBSPON	ENSG00000164764.10	Artery_Tibial	-0.616084	0.489921	-0.523038	0.600948	-1.46339	0.143361	ILMN_1808245	TRUE
SC5D	ENSG00000109929.9	Artery_Aorta	-0.768815	0.51426	-0.0742732	0.940793	0.216368	0.828701	ILMN_1677607	FALSE
SCAF1	ENSG00000126461.14	Artery_Tibial	-0.816436	0.654123			-1.07522	0.282276	ILMN_1694194	FALSE
SCAF11	ENSG00000139218.17	Artery_Tibial	1.05876	0.673031	0.166882	0.867463	3.12668	0.00176794	ILMN_3251511	TRUE
SCAF4	ENSG00000156304.14	Artery_Aorta	0.113302	0.930567	0.113302	0.909791	1.18941	0.234277	ILMN_1659874	TRUE
SCAF8							2.73387	0.00625941	ILMN_1681675	FALSE
SCAI	ENSG00000173611.17	Artery_Tibial	1.35006	0.329364	-1.34212	0.179558	-0.601395	0.547577	ILMN_1722387	FALSE
SCAMP1	ENSG00000085365.17	Artery_Aorta	1.03104	0.57678	1.07853	0.280796	4.03012	5.57495e-05	ILMN_1728907	TRUE
SCAMP1-AS1	ENSG00000245556.2	Artery_Tibial	-0.152105	0.880692	-0.537571	0.590873				FALSE
SCAMP2	ENSG00000140497.16	Artery_Tibial	1.86573	0.24309	1.48354	0.137931	-0.769362	0.441678	ILMN_1654893	FALSE
SCAMP3	ENSG00000116521.10	Artery_Aorta	-2.21185	0.0269767			1.42748	0.153441	ILMN_2399208	FALSE
SCAMP4	ENSG00000227500.9	Artery_Aorta	0.0108063	0.999998	0.0129965	0.989631	-0.576855	0.564037	ILMN_1800843	FALSE
SCAMP5	ENSG00000198794.11	Artery_Tibial	-2.79038	0.0135283	-2.44286	0.0145714	0.941055	0.346677	ILMN_1753345	FALSE
SCAND1	ENSG00000171222.10	Artery_Tibial	1.78303	0.165394	-2.02898	0.0424602	-2.79267	0.00522754	ILMN_1794230	FALSE
SCAND2P							-1.89449	0.0581603	ILMN_1775590	FALSE
SCAP	ENSG00000114650.18	Artery_Aorta	-2.27281	0.124219	-0.692212	0.488804	-0.961528	0.336287	ILMN_1677534	TRUE
SCAPER	ENSG00000140386.12	Artery_Coronary	-1.0032	0.723673	-0.626842	0.530763	-0.309017	0.757309	ILMN_1811178	TRUE
SCARA3	ENSG00000168077.13	Artery_Coronary	0.508492	0.952913			-2.08701	0.0368873	ILMN_1746376	FALSE
SCARA5					0.378518	0.705046	1.59388	0.110963	ILMN_1751062	FALSE
SCARB1	ENSG00000073060.15	Artery_Aorta	2.6739	0.0191147	0.469859	0.638456	2.85804	0.00426269	ILMN_2183409	TRUE
SCARB2	ENSG00000138760.9	Artery_Tibial	1.05244	0.690465	-0.802065	0.422515	1.22745	0.219655	ILMN_1814726	FALSE
SCARF1	ENSG00000074660.15	Artery_Tibial	-0.301266	0.951258	-0.301266	0.763211	0.409463	0.6822	ILMN_2390946	FALSE
SCARF2	ENSG00000244486.8	Artery_Coronary	0.813454	0.415958	1.49858	0.133982	1.19419	0.232402	ILMN_1655405	TRUE
SCARNA1							-1.08497	0.277936	ILMN_3241016	FALSE
SCARNA10							3.46904	0.000522328	ILMN_3246209	FALSE
SCARNA11							-0.996679	0.318921	ILMN_3236010	FALSE
SCARNA12							-0.212008	0.832101	ILMN_3248223	FALSE
SCARNA13							-0.592009	0.553844	ILMN_3235325	FALSE
SCARNA14							-0.504034	0.614237	ILMN_3247636	FALSE
SCARNA15							-0.312139	0.754935	ILMN_2199574	FALSE
SCARNA16							1.21386	0.2248	ILMN_3237446	FALSE
SCARNA17							0.735478	0.462049	ILMN_3245822	FALSE
SCARNA18							1.36267	0.172985	ILMN_3241373	FALSE
SCARNA2							-1.85213	0.0640077	ILMN_3241941	FALSE
SCARNA20							1.083	0.27881	ILMN_3245471	FALSE
SCARNA21							1.24778	0.212112	ILMN_3246869	FALSE
SCARNA22							-1.23799	0.21572	ILMN_3238358	FALSE
SCARNA23							-0.214922	0.829828	ILMN_3243966	FALSE
SCARNA27							0.542401	0.587543	ILMN_3247648	FALSE
SCARNA3							-1.9861	0.0470217	ILMN_3244216	FALSE
SCARNA4							-0.909531	0.36307	ILMN_3240069	FALSE
SCARNA5							1.20619	0.227745	ILMN_3236408	FALSE
SCARNA6							1.32263	0.18596	ILMN_3241869	FALSE
SCARNA7							1.0577	0.290194	ILMN_3248663	FALSE
SCARNA8							-0.514485	0.606913	ILMN_3247159	FALSE
SCARNA9							0.738963	0.459929	ILMN_1805064	FALSE
SCARNA9L							-0.60814	0.543095	ILMN_3235851	FALSE
SCART1	ENSG00000214279.13	Artery_Coronary	1.58804	0.272798	-1.04427	0.296361	-1.34419	0.178888	ILMN_1758196	FALSE
SCCPDH	ENSG00000143653.9	Artery_Aorta	0.977079	0.794942	-0.529022	0.59679	0.765817	0.443785	ILMN_1795839	FALSE
SCD	ENSG00000099194.5	Artery_Aorta	-1.70566	0.0705905			0.664999	0.506051	ILMN_1689329	FALSE
SCD5	ENSG00000145284.11	Artery_Tibial	-2.05388	0.0978171	-0.762131	0.445982	1.30563	0.191677	ILMN_2237428	FALSE
SCDP1							0.990845	0.321761	ILMN_3277905	FALSE
SCEL	ENSG00000136155.16	Artery_Coronary	0.0944156	0.924779	1.05386	0.291945	0.715483	0.474311	ILMN_2388190	TRUE
SCFD1	ENSG00000092108.20	Artery_Tibial	1.39809	0.237016	-2.157	0.0310053	1.90356	0.0569671	ILMN_1800543	FALSE
SCFD2	ENSG00000184178.15	Artery_Aorta	0.748788	0.079561	-0.312574	0.754604	1.47751	0.139539	ILMN_1708891	FALSE
SCG2	ENSG00000171951.4	Artery_Tibial	1.22765	0.219579			0.100924	0.919611	ILMN_1703178	FALSE
SCG3	ENSG00000104112.8	Artery_Coronary	-1.58625	0.128279			-0.599645	0.548743	ILMN_2197946	FALSE
SCG5	ENSG00000166922.8	Artery_Aorta	0.823047	0.504561	-0.332879	0.739226	0.222035	0.824287	ILMN_2065773	FALSE
SCGB1A1							1.64001	0.101004	ILMN_1655347	FALSE
SCGB1B2P	ENSG00000268751.1	Artery_Aorta	-1.02823	0.477215			1.73354	0.0829998	ILMN_1668239	FALSE
SCGB1C1/SCGB1C2							-1.10618	0.268649	ILMN_3237022	FALSE
SCGB1D1							-0.200218	0.84131	ILMN_1781656	FALSE
SCGB1D2							-0.397297	0.691148	ILMN_1714536	FALSE
SCGB1D4							1.26939	0.204303	ILMN_1802104	FALSE
SCGB2A1							-0.295779	0.767399	ILMN_1732398	FALSE
SCGB2A2							-0.181553	0.855933	ILMN_1723333	FALSE
SCGB2B2	ENSG00000205209.7	Artery_Aorta	-1.64242	0.058173			0.822059	0.411043	ILMN_1768756	FALSE
SCGB3A1	ENSG00000161055.3	Artery_Aorta	-1.60534	0.138019	-1.13288	0.257266	-1.43237	0.152037	ILMN_1679666	TRUE
SCGB3A2	ENSG00000164265.8	Artery_Tibial	-0.253316	0.632636			0.61746	0.536932	ILMN_1670306	FALSE
SCGN	ENSG00000079689.13	Artery_Coronary	-1.047	0.50781			-1.10273	0.270143	ILMN_1789648	FALSE
SCHIP1	ENSG00000151967.18	Artery_Aorta	1.6552	0.253504			-0.327909	0.742981	ILMN_1794598	FALSE
SCIMP	ENSG00000161929.14	Artery_Aorta	-1.89215	0.121828	-1.1692	0.242325	1.12625	0.26006	ILMN_1682761	FALSE
SCIN	ENSG00000006747.14	Artery_Coronary	1.11488	0.618172			0.486002	0.626966	ILMN_1813561	FALSE
SCLT1	ENSG00000151466.11	Artery_Aorta	0.641423	0.521248	1.18087	0.237654	0.314716	0.752977	ILMN_1797107	TRUE
SCLY	ENSG00000132330.16	Artery_Tibial	-0.895347	0.834854	0.776681	0.437347	0.554811	0.579024	ILMN_1722742	FALSE
SCMH1	ENSG00000010803.16	Artery_Tibial	0.740573	0.883434	-0.263119	0.792459	1.83474	0.0665447	ILMN_1653861	FALSE
SCML1							3.18557	0.00144467	ILMN_1776653	FALSE
SCML2							-0.0886065	0.929395	ILMN_1698191	FALSE
SCML4	ENSG00000146285.13	Artery_Coronary	-0.823873	0.485391	-0.474472	0.635164	3.05961	0.00221628	ILMN_1747436	FALSE
SCN10A							0.895383	0.370583	ILMN_1801666	FALSE
SCN11A	ENSG00000168356.11	Artery_Coronary	2.10169	0.110003			-1.34831	0.177557	ILMN_1797892	FALSE
SCN1A							0.73615	0.46164	ILMN_1741059	FALSE
SCN1B	ENSG00000105711.11	Artery_Tibial	-2.397	0.0469912	0.24397	0.807254	-1.35795	0.174479	ILMN_1801302	FALSE
SCN2A	ENSG00000136531.15	Artery_Aorta	-2.06861	0.117552			-1.57588	0.115054	ILMN_2366915	FALSE
SCN2B	ENSG00000149575.5	Artery_Aorta	0.966308	0.535944	1.37935	0.167788	0.595713	0.551367	ILMN_1676998	TRUE
SCN3A	ENSG00000153253.16	Artery_Aorta	-0.113915	0.992276	0.067487	0.946194	-0.94901	0.342616	ILMN_2387395	FALSE
SCN3B	ENSG00000166257.8	Artery_Tibial	0.918819	0.384556			-0.678102	0.497707	ILMN_1700328	FALSE
SCN4A	ENSG00000007314.12	Artery_Aorta	0.94369	0.78663	-0.171926	0.863496	2.41762	0.0156223	ILMN_1731914	FALSE
SCN4B	ENSG00000177098.8	Artery_Coronary	-0.684406	0.750205			1.39104	0.164213	ILMN_1695947	FALSE
SCN5A					-0.102377	0.918458	-2.26279	0.0236485	ILMN_1748792	FALSE
SCN7A							0.571715	0.567515	ILMN_1773271	FALSE
SCN8A	ENSG00000196876.15	Artery_Tibial	-0.719967	0.806104	-0.626584	0.530932	-2.93	0.00338962	ILMN_1781951	TRUE
SCN9A	ENSG00000169432.14	Artery_Aorta	-0.41307	0.70125	-1.04024	0.298228	0.739883	0.459371	ILMN_2169692	FALSE
SCNM1	ENSG00000163156.11	Artery_Tibial	-0.395984	0.87834	-0.390444	0.696208	-0.888441	0.374304	ILMN_1746598	TRUE
SCNN1A	ENSG00000111319.12	Artery_Coronary	-0.824119	0.281234			3.00823	0.0026277	ILMN_1713995	FALSE
SCNN1B	ENSG00000168447.10	Artery_Tibial	-0.209562	0.83401			-0.282952	0.777214	ILMN_1740917	FALSE
SCNN1D	ENSG00000162572.20	Artery_Coronary	0.795747	0.526415	-0.379101	0.704613	0.244308	0.806992	ILMN_1754757	FALSE
SCNN1G	ENSG00000166828.2	Artery_Coronary	1.23778	0.665884			1.21025	0.226184	ILMN_2153837	FALSE
SCO1	ENSG00000133028.10	Artery_Tibial	-0.789792	0.486884	-0.789792	0.429649	1.55066	0.120982	ILMN_1728975	FALSE
SCO2	ENSG00000130489.14	Artery_Tibial	-1.1982	0.343635	-0.0916778	0.926954	-1.71263	0.0867814	ILMN_1701621	TRUE
SCOC	ENSG00000153130.17	Artery_Coronary	1.48861	0.420009			1.86389	0.0623369	ILMN_1768050	FALSE
SCP2	ENSG00000116171.17	Artery_Tibial	-0.879255	0.392901	-0.932593	0.35103	2.18168	0.0291331	ILMN_1694776	FALSE
SCP2D1							0.525604	0.599164	ILMN_1739198	FALSE
SCPEP1	ENSG00000121064.12	Artery_Coronary	1.53315	0.0569777	1.14186	0.253511	2.04099	0.0412513	ILMN_1767470	TRUE
SCRG1	ENSG00000164106.7	Artery_Coronary	-0.532588	0.370608	-0.532588	0.594319	0.0531015	0.957651	ILMN_1726204	FALSE
SCRIB	ENSG00000180900.18	Artery_Aorta	-0.548545	0.583318	0.589228	0.555708	2.33356	0.0196187	ILMN_2324029	FALSE
SCRN1	ENSG00000136193.16	Artery_Tibial	-1.13346	0.488679	0.598812	0.549299	1.0814	0.279519	ILMN_1756439	FALSE
SCRN2	ENSG00000141295.13	Artery_Coronary	0.230983	0.937111	-0.156627	0.875539	-0.169938	0.865059	ILMN_1662016	FALSE
SCRN3	ENSG00000144306.14	Artery_Coronary	-1.15354	0.395786	-1.2352	0.216757	1.26848	0.204627	ILMN_2116516	FALSE
SCRT1	ENSG00000261678.2	Artery_Coronary	-0.631104	0.527972			-0.550408	0.58204	ILMN_1752841	FALSE
SCRT2							2.18019	0.0292431	ILMN_1706682	FALSE
SCT							-1.20092	0.229783	ILMN_1705763	FALSE
SCTR	ENSG00000080293.9	Artery_Coronary	0.0313075	0.975024			0.375983	0.70693	ILMN_1772537	FALSE
SCUBE1	ENSG00000159307.18	Artery_Aorta	-1.44177	0.154946			-0.862763	0.388268	ILMN_1739714	FALSE
SCUBE2	ENSG00000175356.12	Artery_Tibial	-0.249592	0.963604	1.84602	0.0648899	-1.54708	0.121845	ILMN_1779416	FALSE
SCUBE3	ENSG00000146197.8	Artery_Coronary	-0.792258	0.646956	-0.266655	0.789735	-0.235914	0.8135	ILMN_1659359	TRUE
SCX	ENSG00000260428.2	Artery_Tibial	-0.277395	0.811909	1.22842	0.21929	-1.98415	0.0472396	ILMN_3240314	FALSE
SCYL1	ENSG00000142186.16	Artery_Coronary	0.178872	0.905087	-0.932667	0.350992	-1.58033	0.114032	ILMN_1731991	FALSE
SCYL2	ENSG00000136021.18	Artery_Aorta	-2.12238	0.0586823	2.00145	0.0453444	-0.469022	0.639054	ILMN_1711919	FALSE
SCYL3	ENSG00000000457.13	Artery_Aorta	1.64493	0.163571	-0.587591	0.556807	2.38462	0.0170968	ILMN_1651949	FALSE
SDAD1					0.0296703	0.97633	3.23846	0.00120179	ILMN_1735360	FALSE
SDAD1P2							0.60326	0.546336	ILMN_3203098	FALSE
SDC1	ENSG00000115884.10	Artery_Tibial	0.652116	0.740819			-1.88031	0.0600665	ILMN_1815308	FALSE
SDC2	ENSG00000169439.11	Artery_Tibial	-1.14279	0.557421	0.32577	0.744598	0.258695	0.795871	ILMN_1784553	FALSE
SDC3	ENSG00000162512.15	Artery_Tibial	-0.48368	0.671549	-1.38362	0.166475	-2.57747	0.00995252	ILMN_1753523	TRUE
SDC4	ENSG00000124145.6	Artery_Coronary	-0.856427	0.537736	0.553795	0.579719	1.12659	0.259916	ILMN_1663042	FALSE
SDC4P							0.298492	0.765328	ILMN_1693088	FALSE
SDCBP	ENSG00000137575.11	Artery_Aorta	-2.04482	0.0408723	2.04482	0.0408723	-1.30491	0.191924	ILMN_2363586	FALSE
SDCBP2	ENSG00000125775.14	Artery_Tibial	-0.884551	0.463553	-1.63853	0.101311	0.924403	0.355276	ILMN_2376822	FALSE
SDCBPP2							-1.47271	0.140829	ILMN_3191030	FALSE
SDCBPP3							1.32558	0.184978	ILMN_3202729	FALSE
SDCCAG3	ENSG00000165689.16	Artery_Tibial	0.756608	0.632482	1.11096	0.266585				FALSE
SDCCAG3P1							-3.07239	0.00212353	ILMN_1693727	FALSE
SDCCAG3P2							0.163291	0.870289	ILMN_3276647	FALSE
SDCCAG8	ENSG00000054282.15	Artery_Coronary	-0.723441	0.81387	-0.82697	0.408254	3.62253	0.00029173	ILMN_1728802	FALSE
SDE2	ENSG00000143751.9	Artery_Coronary	1.05912	0.296441	1.05912	0.289543	-0.0498265	0.960261	ILMN_1748291	FALSE
SDF2	ENSG00000132581.9	Artery_Aorta	-0.980211	0.326982	-0.980211	0.326982	-0.137053	0.890989	ILMN_1713978	TRUE
SDF2L1							-0.843408	0.399	ILMN_1749213	FALSE
SDF4	ENSG00000078808.16	Artery_Aorta	-1.09217	0.560201	-0.87271	0.382821	-1.79359	0.0728788	ILMN_1696065	TRUE
SDHA	ENSG00000073578.16	Artery_Aorta	0.661855	0.893362	0.322999	0.746696	1.457	0.145117	ILMN_1744210	TRUE
SDHAF1	ENSG00000205138.3	Artery_Aorta	1.44724	0.355076	1.24765	0.212159	-1.14033	0.254147	ILMN_2070355	FALSE
SDHAF2	ENSG00000167985.6	Artery_Aorta	0.947481	0.632175	0.947481	0.343394	-0.0281801	0.977519	ILMN_3238633	FALSE
SDHAF3	ENSG00000196636.7	Artery_Aorta	-1.01024	0.348747	1.26113	0.207263	2.30013	0.0214409	ILMN_1771348	FALSE
SDHAF4	ENSG00000154079.5	Artery_Aorta	0.73313	0.707467	0.876494	0.380762	0.471806	0.637065	ILMN_1728057	TRUE
SDHAP1							-1.45997	0.144298	ILMN_1754458	FALSE
SDHAP2							-2.22195	0.0262868	ILMN_3248781	FALSE
SDHAP3							-0.946613	0.343836	ILMN_3240475	FALSE
SDHB	ENSG00000117118.9	Artery_Tibial	-0.499158	0.952291	-0.198399	0.842733	2.02751	0.0426107	ILMN_1667257	FALSE
SDHC	ENSG00000143252.14	Artery_Aorta	-1.22022	0.229813	-0.854232	0.392976	2.26004	0.0238189	ILMN_1746241	FALSE
SDHCP2							3.41049	0.000648462	ILMN_3267612	FALSE
SDHD	ENSG00000204370.9	Artery_Aorta	0.657776	0.510682	0.657776	0.510682	0.38588	0.699586	ILMN_1698487	TRUE
SDHDP1							1.22282	0.221399	ILMN_3273829	FALSE
SDHDP2							1.41039	0.158426	ILMN_3243011	FALSE
SDK1	ENSG00000146555.18	Artery_Tibial	2.00387	0.21919	0.559578	0.575767	-0.842627	0.399437	ILMN_2405353	FALSE
SDK2	ENSG00000069188.16	Artery_Coronary	0.67675	0.257445	1.27586	0.202005	1.45228	0.146424	ILMN_3243436	TRUE
SDR16C5	ENSG00000170786.12	Artery_Tibial	-0.886905	0.499144			-1.62124	0.104966	ILMN_1710064	FALSE
SDR16C6P							-0.937792	0.348351	ILMN_1660985	FALSE
SDR39U1	ENSG00000100445.17	Artery_Coronary	0.330045	0.95846	-0.284131	0.77631	1.54674	0.121925	ILMN_1771629	FALSE
SDR42E1	ENSG00000184860.9	Artery_Tibial	1.57506	0.171409	-0.51866	0.603998	0.543233	0.586969	ILMN_3243385	FALSE
SDR42E2	ENSG00000183921.7	Artery_Tibial	0.631643	0.8104						FALSE
SDR9C7	ENSG00000170426.1	Artery_Tibial	0.914012	0.360711			-2.28706	0.0221923	ILMN_3249101	FALSE
SDS	ENSG00000135094.10	Artery_Coronary	0.194396	0.901458	0.194396	0.845866	-0.587037	0.557179	ILMN_1811114	FALSE
SDSL	ENSG00000139410.14	Artery_Aorta	-0.501879	0.701279	-0.563816	0.572879	-2.93886	0.0032942	ILMN_1750674	TRUE
SEBOX							-1.06431	0.28719	ILMN_2229019	FALSE
SEC11A	ENSG00000140612.13	Artery_Coronary	-1.32941	0.37927	-1.17061	0.241754	3.10737	0.00188763	ILMN_1693490	FALSE
SEC11B							-1.72947	0.0837256	ILMN_2196666	FALSE
SEC11C	ENSG00000166562.8	Artery_Coronary	-1.57851	0.165881	-1.08997	0.275725	-0.483895	0.62846	ILMN_1701681	TRUE
SEC13	ENSG00000157020.17	Artery_Coronary	-0.524951	0.599617			-1.03077	0.30265	ILMN_3223181	FALSE
SEC14L1	ENSG00000129657.14	Artery_Tibial	-0.729532	0.465676	0.754275	0.450684	-2.78013	0.00543376	ILMN_2391912	FALSE
SEC14L1P1							0.631908	0.527447	ILMN_3298800	FALSE
SEC14L2	ENSG00000100003.17	Artery_Tibial	0.166222	0.977816	-0.0849137	0.93233	-0.519777	0.603219	ILMN_1684211	FALSE
SEC14L3					0.537978	0.590592	0.159394	0.873359	ILMN_1675770	FALSE
SEC14L4					0.375355	0.707396	-1.11232	0.266003	ILMN_1742947	FALSE
SEC14L5	ENSG00000103184.11	Artery_Aorta	-0.355527	0.722195	-0.0278668	0.977768	-2.30389	0.0212288	ILMN_1687268	TRUE
SEC14L6	ENSG00000214491.8	Artery_Aorta	-0.381711	0.93424			0.51869	0.603977	ILMN_3221928	FALSE
SEC16A	ENSG00000148396.18	Artery_Coronary	0.949082	0.725685	0.703147	0.481964	1.00566	0.314579	ILMN_2126344	TRUE
SEC16B	ENSG00000120341.18	Artery_Coronary	-1.15398	0.395869	-0.936741	0.348892	-0.804757	0.42096	ILMN_1748719	TRUE
SEC1P							-2.60323	0.00923497	ILMN_3249074	FALSE
SEC22A	ENSG00000121542.11	Artery_Tibial	2.41009	0.0462546	1.23835	0.215588	0.587928	0.556581	ILMN_1775036	TRUE
SEC22B	ENSG00000265808.3	Artery_Aorta	-0.893323	0.542146	-0.320213	0.748807	0.472917	0.636272	ILMN_1784238	FALSE
SEC22C	ENSG00000093183.13	Artery_Coronary	0.739741	0.41891			1.91175	0.0559078	ILMN_2290618	FALSE
SEC23A	ENSG00000100934.14	Artery_Coronary	1.60284	0.10897	0.373282	0.708939	2.56832	0.0102191	ILMN_1790311	TRUE
SEC23B	ENSG00000101310.14	Artery_Aorta	0.566401	0.869149	-0.439171	0.660538	1.5504	0.121045	ILMN_2366246	FALSE
SEC23IP	ENSG00000107651.12	Artery_Tibial	-1.34462	0.0676537	-0.258021	0.796391	3.68348	0.000230075	ILMN_1690690	FALSE
SEC24A	ENSG00000113615.12	Artery_Tibial	-0.522865	0.601068			0.194774	0.84557	ILMN_2126832	FALSE
SEC24B	ENSG00000138802.11	Artery_Tibial	0.598634	0.601896	-0.85922	0.390219	1.47687	0.139712	ILMN_1735148	FALSE
SEC24C	ENSG00000176986.15	Artery_Tibial	0.508291	0.564027	0.508291	0.611249	-1.90389	0.0569245	ILMN_1706758	FALSE
SEC24D	ENSG00000150961.14	Artery_Coronary	-1.17862	0.00195963	0.5644	0.572482	-1.04924	0.294066	ILMN_1656386	FALSE
SEC31A	ENSG00000138674.16	Artery_Coronary	0.888662	0.614033	0.0947338	0.924526	2.63531	0.00840607	ILMN_1724959	TRUE
SEC31B	ENSG00000075826.16	Artery_Coronary	0.673074	0.5009	0.730017	0.46538	-1.77966	0.0751323	ILMN_1733050	FALSE
SEC61A1	ENSG00000058262.9	Artery_Aorta	1.13508	0.512394			0.0347602	0.972271	ILMN_1659564	FALSE
SEC61A2	ENSG00000065665.20	Artery_Aorta	-0.958429	0.427675	0.403152	0.686836	1.30107	0.193235	ILMN_1779381	FALSE
SEC61B	ENSG00000106803.9	Artery_Aorta	1.57122	0.116132			-0.447525	0.654496	ILMN_1801852	FALSE
SEC61G	ENSG00000132432.13	Artery_Tibial	0.238408	0.839269	0.301492	0.763039	0.934057	0.350275	ILMN_1787026	TRUE
SEC62	ENSG00000008952.16	Artery_Aorta	0.473981	0.893513	0.473981	0.635514	2.7796	0.00544255	ILMN_1762003	TRUE
SEC63	ENSG00000025796.13	Artery_Aorta	1.57747	0.114687			0.892164	0.372305	ILMN_2136068	FALSE
SECISBP2	ENSG00000187742.14	Artery_Tibial	-0.324958	0.947397	-0.596906	0.55057	0.673009	0.500941	ILMN_1736481	FALSE
SECISBP2L	ENSG00000138593.8	Artery_Tibial	-1.8	0.147697			1.62155	0.104901	ILMN_1784333	FALSE
SECTM1	ENSG00000141574.7	Artery_Aorta	-0.37739	0.679295	-0.747874	0.454536	-2.45025	0.0142756	ILMN_1652277	TRUE
SEH1L	ENSG00000085415.15	Artery_Coronary	-1.24843	0.540746	0.419685	0.674715	4.26123	2.03307e-05	ILMN_1708619	FALSE
SEL1L	ENSG00000071537.13	Artery_Aorta	-0.115274	0.908228	-0.115274	0.908228	2.31067	0.0208512	ILMN_1726496	FALSE
SEL1L2	ENSG00000101251.11	Artery_Tibial	0.811635	0.671692			-0.194417	0.84585	ILMN_1750018	FALSE
SEL1L3	ENSG00000091490.10	Artery_Aorta	0.263224	0.816041	-0.522683	0.601195	2.08545	0.0370282	ILMN_1797822	FALSE
SELE	ENSG00000007908.15	Artery_Coronary	0.316332	0.752367			-2.05834	0.0395576	ILMN_2193892	FALSE
SELENBP1	ENSG00000143416.20	Artery_Aorta	0.633578	0.672152	0.234867	0.814312	-2.75639	0.0058443	ILMN_1680652	FALSE
SELENOF	ENSG00000183291.15	Artery_Aorta	-2.42381	0.0455295	-0.78037	0.435173	2.32871	0.0198747	ILMN_2407082	FALSE
SELENOH	ENSG00000211450.9	Artery_Coronary	1.21388	0.224792			1.07199	0.283723	ILMN_1786872	FALSE
SELENOI					-0.235416	0.813886	1.37895	0.167912	ILMN_1696133	FALSE
SELENOK	ENSG00000113811.10	Artery_Tibial	0.127738	0.984801	0.233994	0.81499	-2.34403	0.0190768	ILMN_2134110	FALSE
SELENOKP1							0.403472	0.686601	ILMN_3187758	FALSE
SELENOM	ENSG00000198832.10	Artery_Tibial	-0.277217	0.985305	-0.65691	0.511239	0.777289	0.436988	ILMN_1651429	FALSE
SELENON	ENSG00000162430.16	Artery_Aorta	-0.157525	0.99069	-0.0413561	0.967012	-3.35875	0.000782959	ILMN_1760890	TRUE
SELENOO	ENSG00000073169.13	Artery_Tibial	1.36092	0.464408	-0.0488297	0.961055	-0.755577	0.449903	ILMN_1769787	FALSE
SELENOP	ENSG00000250722.5	Artery_Tibial	-0.620388	0.821376	0.190043	0.849275	1.26322	0.206512	ILMN_2204826	FALSE
SELENOS	ENSG00000131871.14	Artery_Coronary	-0.899572	0.49003			1.37753	0.168347	ILMN_1784534	FALSE
SELENOT	ENSG00000198843.12	Artery_Coronary	0.688808	0.608861	0.340782	0.733268	1.2404	0.214829	ILMN_1746368	TRUE
SELENOTP1							1.90946	0.0562022	ILMN_3210946	FALSE
SELENOV							0.606902	0.543916	ILMN_1655374	FALSE
SELENOW	ENSG00000178980.14	Artery_Coronary	0.885389	0.790838			-1.63806	0.101409	ILMN_2045994	FALSE
SELL					-0.578275	0.563078	-0.250267	0.802381	ILMN_1724422	FALSE
SELP	ENSG00000174175.16	Artery_Coronary	0.359896	0.718925	-0.0672657	0.94637	-2.72212	0.00648648	ILMN_1715417	FALSE
SELPLG	ENSG00000110876.9	Artery_Coronary	-0.645081	0.703858			-0.226044	0.821167	ILMN_1734855	FALSE
SEM1	ENSG00000127922.9	Artery_Coronary	0.918558	0.572618	0.321544	0.747798	-1.88914	0.0588735	ILMN_1697691	FALSE
SEMA3A	ENSG00000075213.10	Artery_Coronary	-2.01934	0.0434521			-0.559308	0.575951	ILMN_1765641	FALSE
SEMA3B	ENSG00000012171.19	Artery_Coronary	-1.02397	0.354363	1.13403	0.256784	-0.315837	0.752126	ILMN_1653501	FALSE
SEMA3C	ENSG00000075223.13	Artery_Tibial	0.679259	0.785499	0.31528	0.752549	-0.801203	0.423014	ILMN_1695475	FALSE
SEMA3D	ENSG00000153993.13	Artery_Coronary	0.500197	0.859612			-0.698054	0.485143	ILMN_2099773	FALSE
SEMA3E	ENSG00000170381.12	Artery_Tibial	-1.53648	0.208129			-3.31272	0.000923943	ILMN_2154322	FALSE
SEMA3F	ENSG00000001617.11	Artery_Aorta	-0.505621	0.613123			-0.378076	0.705374	ILMN_1761540	FALSE
SEMA3F-AS1							-0.912074	0.36173	ILMN_3268932	FALSE
SEMA3G	ENSG00000010319.6	Artery_Aorta	-0.278733	0.78045	0.278733	0.78045	0.161117	0.872002	ILMN_1676067	FALSE
SEMA4A	ENSG00000196189.12	Artery_Tibial	-1.47173	0.488019	-0.837576	0.402269	-2.30358	0.0212463	ILMN_1702787	TRUE
SEMA4B	ENSG00000185033.14	Artery_Coronary	1.8017	0.180086	-0.0191764	0.9847	-1.27043	0.203931	ILMN_1672589	FALSE
SEMA4C							-2.2895	0.0220503	ILMN_2115669	FALSE
SEMA4D	ENSG00000187764.11	Artery_Aorta	-0.969865	0.435554	-0.184657	0.853498	-1.86921	0.0615933	ILMN_1733221	TRUE
SEMA4F	ENSG00000135622.12	Artery_Aorta	-1.44484	0.148502	0.359602	0.719145	3.86135	0.000112764	ILMN_1805007	FALSE
SEMA4G	ENSG00000095539.15	Artery_Aorta	1.3323	0.603759	0.385374	0.69996	-0.19637	0.84432	ILMN_1678974	FALSE
SEMA5A	ENSG00000112902.11	Artery_Aorta	0.87152	0.530075			1.34472	0.178716	ILMN_1656927	FALSE
SEMA5B	ENSG00000082684.14	Artery_Tibial	-1.59112	0.238961			-1.63677	0.101679	ILMN_1794370	FALSE
SEMA6A	ENSG00000092421.16	Artery_Aorta	-1.68409	0.226148			-0.393115	0.694235	ILMN_1713529	FALSE
SEMA6B	ENSG00000167680.15	Artery_Coronary	-1.16657	0.317774	-1.74292	0.0813478	-3.60407	0.000313273	ILMN_1712914	TRUE
SEMA6C	ENSG00000143434.15	Artery_Tibial	-0.144905	0.978602	0.419291	0.675004	1.195	0.232088	ILMN_1813503	FALSE
SEMA6D							1.47533	0.140124	ILMN_1814494	FALSE
SEMA7A	ENSG00000138623.9	Artery_Aorta	1.0969	0.272685	-0.127869	0.898253	-1.19914	0.230474	ILMN_1756312	FALSE
SEMG1							-1.02126	0.307133	ILMN_2312498	FALSE
SEMG2							-0.461563	0.644395	ILMN_2169783	FALSE
SENP1	ENSG00000079387.13	Artery_Aorta	1.0459	0.355938	-0.588849	0.555962	1.1251	0.260547	ILMN_3242851	FALSE
SENP2	ENSG00000163904.12	Artery_Aorta	-0.488896	0.880358	-0.0403802	0.96779	-0.345235	0.729918	ILMN_2123567	TRUE
SENP3	ENSG00000161956.12	Artery_Tibial	-2.13049	0.055534	1.1976	0.231071	-0.58575	0.558044	ILMN_1751147	FALSE
SENP5	ENSG00000119231.10	Artery_Coronary	0.162908	0.939458	0.712715	0.476022	2.12136	0.0338919	ILMN_3251634	TRUE
SENP6	ENSG00000112701.17	Artery_Tibial	-0.917724	0.192513	0.423906	0.671634	2.90775	0.00364043	ILMN_2054233	FALSE
SENP7	ENSG00000138468.15	Artery_Aorta	-2.67045	0.0244024	-2.48123	0.0130931	-0.276851	0.781894	ILMN_1778294	TRUE
SENP8	ENSG00000166192.14	Artery_Aorta	0.486092	0.626902	0.486092	0.626902	2.14532	0.0319274	ILMN_1767690	TRUE
SEPHS1	ENSG00000086475.14	Artery_Coronary	-0.340678	0.882231	-0.0350564	0.972035	2.42589	0.015271	ILMN_2176768	FALSE
SEPHS1P1							-1.09556	0.273269	ILMN_1805396	FALSE
SEPHS1P4							1.27656	0.201758	ILMN_3277715	FALSE
SEPHS1P6							-0.574605	0.565558	ILMN_1718992	FALSE
SEPHS2	ENSG00000179918.18	Artery_Aorta	0.773158	0.732713	0.773158	0.439429	-2.43893	0.0147307	ILMN_1687824	FALSE
SEPHS2P1							0.0792447	0.936838	ILMN_1676591	FALSE
SEPSECS	ENSG00000109618.11	Artery_Aorta	-0.18249	0.855198	-0.18249	0.855198	2.92486	0.00344607	ILMN_1750092	FALSE
SEPT1	ENSG00000180096.11	Artery_Tibial	0.772237	0.769911			-1.44558	0.148296	ILMN_2415162	FALSE
SEPT10	ENSG00000186522.14	Artery_Tibial	1.57564	0.255108			-1.86089	0.0627599	ILMN_2258958	FALSE
SEPT10P1							1.5677	0.11695	ILMN_3233626	FALSE
SEPT11	ENSG00000138758.11	Artery_Tibial	-2.06276	0.120831			-0.49232	0.622493	ILMN_1886719	FALSE
SEPT12							0.290341	0.771555	ILMN_1788061	FALSE
SEPT14							-1.19119	0.23358	ILMN_2055925	FALSE
SEPT2	ENSG00000168385.17	Artery_Aorta	0.406233	0.881597			3.22996	0.00123807	ILMN_1676737	FALSE
SEPT3	ENSG00000100167.19	Artery_Coronary	1.83172	0.079488			0.204751	0.837766	ILMN_1659953	FALSE
SEPT4	ENSG00000108387.14	Artery_Aorta	-0.23175	0.816732						FALSE
SEPT5							-3.1555	0.00160223	ILMN_1789627	FALSE
SEPT6							3.63464	0.000278364	ILMN_1661342	FALSE
SEPT7	ENSG00000122545.18	Artery_Coronary	1.79262	0.132417			0.861927	0.388728	ILMN_1729019	FALSE
SEPT7-AS1	ENSG00000228878.7	Artery_Tibial	1.97402	0.141397						FALSE
SEPT7P2							2.08195	0.0373473	ILMN_3239164	FALSE
SEPT7P3							0.338077	0.735305	ILMN_1671152	FALSE
SEPT7P7							0.9763	0.328916	ILMN_3264100	FALSE
SEPT8	ENSG00000164402.13	Artery_Aorta	-0.107874	0.914096			2.39819	0.0164765	ILMN_1721910	FALSE
SEPT9	ENSG00000184640.17	Artery_Tibial	-0.665403	0.800822			1.17417	0.240326	ILMN_1769118	FALSE
SERAC1	ENSG00000122335.13	Artery_Aorta	1.36802	0.270357	-0.244259	0.80703	2.33525	0.0195303	ILMN_1812169	FALSE
SERBP1	ENSG00000142864.14	Artery_Tibial	0.0136102	0.989141			2.56365	0.0103579	ILMN_1773968	FALSE
SERF1A/SERF1B							-2.05664	0.039721	ILMN_2280630	FALSE
SERF2	ENSG00000140264.19	Artery_Aorta	0.957331	0.353194	0.911044	0.362272	-0.993587	0.320424	ILMN_1789136	FALSE
SERGEF	ENSG00000129158.10	Artery_Coronary	-1.30884	0.416915	-1.31136	0.189736	1.86148	0.0626759	ILMN_1760049	FALSE
SERHL							-2.88062	0.00396894	ILMN_1801395	FALSE
SERHL2	ENSG00000183569.17	Artery_Aorta	-1.94224	0.155459	-1.58642	0.112644	0.300056	0.764135	ILMN_2231299	FALSE
SERINC1	ENSG00000111897.6	Artery_Aorta	1.43522	0.231656	-0.939757	0.347342	0.414161	0.678756	ILMN_1741613	FALSE
SERINC2	ENSG00000168528.11	Artery_Aorta	0.651441	0.810912	0.29249	0.769912	-3.19552	0.00139581	ILMN_2111932	FALSE
SERINC3	ENSG00000132824.13	Artery_Coronary	0.473735	0.714397	0.630226	0.528547	-1.72488	0.0845499	ILMN_1713752	FALSE
SERINC4							0.999003	0.317793	ILMN_1704512	FALSE
SERINC5	ENSG00000164300.16	Artery_Tibial	0.119292	0.905044	0.713345	0.475632	0.834887	0.403781	ILMN_1789464	TRUE
SERP1	ENSG00000120742.10	Artery_Coronary	1.54693	0.300339	1.69094	0.0908483	1.92091	0.0547424	ILMN_1706817	TRUE
SERP2							0.00115843	0.999076	ILMN_1696767	FALSE
SERPINA1	ENSG00000197249.13	Artery_Coronary	0.0585632	0.997893	1.09132	0.275132	-2.38538	0.0170615	ILMN_2404154	FALSE
SERPINA10							1.08875	0.276265	ILMN_1793628	FALSE
SERPINA11					0.831361	0.40577	1.01302	0.311051	ILMN_2316955	FALSE
SERPINA12							-1.05836	0.289891	ILMN_1670669	FALSE
SERPINA13P							-0.816624	0.414143	ILMN_1743046	FALSE
SERPINA2							-1.1157	0.26455	ILMN_1780705	FALSE
SERPINA3	ENSG00000196136.17	Artery_Coronary	-1.68125	0.16024			0.27195	0.78566	ILMN_1788874	FALSE
SERPINA4							-0.154384	0.877307	ILMN_1759631	FALSE
SERPINA5	ENSG00000188488.13	Artery_Tibial	-0.250915	0.788084			-0.397094	0.691298	ILMN_1759910	FALSE
SERPINA6					0.368045	0.71284	-0.895716	0.370405	ILMN_2215418	FALSE
SERPINA7							-0.762165	0.445962	ILMN_1705243	FALSE
SERPINA7P1							0.444528	0.656661	ILMN_3268919	FALSE
SERPINA9							-1.0084	0.313262	ILMN_2377385	FALSE
SERPINB1	ENSG00000021355.12	Artery_Tibial	2.17852	0.0276027	-2.4261	0.0152622	-0.434177	0.66416	ILMN_1679133	FALSE
SERPINB10					1.30748	0.191051	-0.374798	0.707811	ILMN_2147424	FALSE
SERPINB11							0.380234	0.703772	ILMN_1694917	FALSE
SERPINB12							-0.432383	0.665463	ILMN_2234517	FALSE
SERPINB13							0.834363	0.404076	ILMN_1769759	FALSE
SERPINB2							0.265523	0.790607	ILMN_2150856	FALSE
SERPINB3							-2.40689	0.016089	ILMN_1703855	FALSE
SERPINB4							0.0397341	0.968305	ILMN_1782716	FALSE
SERPINB5	ENSG00000206075.13	Artery_Coronary	-0.0430433	0.965667			-1.54938	0.121291	ILMN_1793888	FALSE
SERPINB6	ENSG00000124570.17	Artery_Aorta	-0.7644	0.444629	-0.0927284	0.926119	1.70706	0.087811	ILMN_1712400	FALSE
SERPINB7	ENSG00000166396.12	Artery_Aorta	-0.141345	0.988688			-2.68833	0.00718101	ILMN_1767685	FALSE
SERPINB8	ENSG00000166401.14	Artery_Coronary	-1.17708	0.417345	-1.55312	0.120394	0.9643	0.334895	ILMN_2397028	FALSE
SERPINB9	ENSG00000170542.5	Artery_Coronary	-2.52423	0.0232026	4.02675	5.66e-05	1.3849	0.166082	ILMN_1742052	FALSE
SERPINB9P1	ENSG00000230438.6	Artery_Coronary	1.26142	0.127246	-0.0233611	0.981362	2.77347	0.00554627	ILMN_1669122	FALSE
SERPINC1	ENSG00000117601.13	Artery_Coronary	-0.494218	0.738608	-0.203171	0.839001	0.347697	0.728067	ILMN_1762605	FALSE
SERPIND1	ENSG00000099937.10	Artery_Aorta	-2.53899	0.0109667	-0.41508	0.678083	0.0149668	0.988059	ILMN_1707975	FALSE
SERPINE1	ENSG00000106366.8	Artery_Aorta	1.44623	0.155265			1.2714	0.203585	ILMN_1744381	FALSE
SERPINE2	ENSG00000135919.12	Artery_Aorta	-0.253013	0.940502	0.673762	0.500463	2.88069	0.00396803	ILMN_1655595	FALSE
SERPINE3	ENSG00000253309.6	Artery_Aorta	-0.226628	0.820713	-0.226628	0.820713	0.350111	0.726255	ILMN_3242398	FALSE
SERPINF1	ENSG00000132386.10	Artery_Coronary	1.45527	0.153044	-0.0711473	0.943281	1.18903	0.234429	ILMN_2141482	FALSE
SERPINF2	ENSG00000167711.13	Artery_Coronary	1.00753	0.740445	1.05824	0.289944	2.64223	0.00823623	ILMN_1740005	TRUE
SERPING1	ENSG00000149131.15	Artery_Aorta	0.286496	0.774498	-0.424657	0.671087	-2.73537	0.006231	ILMN_1670305	FALSE
SERPINH1	ENSG00000149257.13	Artery_Tibial	0.738037	0.460492	-0.12025	0.904285	1.14209	0.253417	ILMN_1751028	FALSE
SERPINI1	ENSG00000163536.12	Artery_Coronary	-1.05408	0.668201	0.400523	0.688771	2.71262	0.00667541	ILMN_1814333	FALSE
SERPINI2	ENSG00000114204.14	Artery_Aorta	-0.749855	0.453342			1.70176	0.0888013	ILMN_1726225	FALSE
SERTAD1	ENSG00000197019.4	Artery_Aorta	0.716504	0.74517			-3.42401	0.000617035	ILMN_1794017	FALSE
SERTAD2	ENSG00000179833.4	Artery_Tibial	-0.871301	0.38359	-0.387901	0.698089	3.24137	0.00118956	ILMN_1651347	FALSE
SERTAD3	ENSG00000167565.12	Artery_Tibial	-1.68459	0.196096	-1.62168	0.104872	-1.28751	0.197918	ILMN_1801934	TRUE
SERTAD4							0.264168	0.791651	ILMN_1730794	FALSE
SERTAD4-AS1							0.987469	0.323413	ILMN_3241665	FALSE
SERTM1	ENSG00000180440.3	Artery_Coronary	-2.00174	0.187484			-0.560423	0.575191	ILMN_1797526	FALSE
SESN1	ENSG00000080546.13	Artery_Tibial	-0.258407	0.832343			4.66176	3.13513e-06	ILMN_1800626	FALSE
SESN2	ENSG00000130766.4	Artery_Tibial	0.548993	0.838448	-0.858281	0.390737	-0.0384069	0.969363	ILMN_1751598	FALSE
SESN3	ENSG00000149212.11	Artery_Tibial	1.08118	0.715179			-1.14859	0.250725	ILMN_1694027	FALSE
SESTD1	ENSG00000187231.13	Artery_Tibial	0.628922	0.815667	-0.608992	0.54253	1.70851	0.0875415	ILMN_1724495	FALSE
SET	ENSG00000119335.16	Artery_Tibial	0.789231	0.429977			1.92526	0.0541972	ILMN_1742238	FALSE
SETBP1							1.63823	0.101374	ILMN_1720513	FALSE
SETD1A	ENSG00000099381.17	Artery_Tibial	0.418156	0.711404	-0.235895	0.813514	0.0523046	0.958286	ILMN_1714327	FALSE
SETD1B	ENSG00000139718.10	Artery_Coronary	2.22927	0.0257957			-0.344308	0.730615	ILMN_1813573	FALSE
SETD2	ENSG00000181555.20	Artery_Coronary	-0.520951	0.895731	0.535072	0.5926	3.30473	0.000950682	ILMN_1769473	FALSE
SETD3	ENSG00000183576.12	Artery_Aorta	-1.9695	0.0488952	1.9695	0.0488952	3.5004	0.000464558	ILMN_1679577	FALSE
SETD4	ENSG00000185917.13	Artery_Tibial	0.233441	0.972532	-1.1301	0.258435	-0.761428	0.446402	ILMN_1737376	FALSE
SETD5	ENSG00000168137.15	Artery_Coronary	1.18293	0.408411	0.419537	0.674824	-1.22028	0.222361	ILMN_1654637	FALSE
SETD6	ENSG00000103037.11	Artery_Tibial	1.39925	0.438881	3.27323	0.00106327	2.10665	0.035148	ILMN_1724009	TRUE
SETD7							0.580954	0.561272	ILMN_1720916	FALSE
SETD9	ENSG00000155542.11	Artery_Tibial	-1.02433	0.58833	-1.00154	0.316565	1.25047	0.211126	ILMN_1757636	FALSE
SETDB1	ENSG00000143379.12	Artery_Tibial	-1.99488	0.0460557			0.0534336	0.957386	ILMN_1718207	FALSE
SETDB2	ENSG00000136169.16	Artery_Coronary	-0.36013	0.71875	0.36013	0.71875	1.85946	0.0629617	ILMN_1731644	FALSE
SETMAR	ENSG00000170364.12	Artery_Aorta	-0.707109	0.798036	-1.74212	0.0814878	1.53929	0.123735	ILMN_1682404	FALSE
SETP14							2.15692	0.0310123	ILMN_3285198	FALSE
SETP20							-0.498381	0.618216	ILMN_1787488	FALSE
SETP4							-0.752032	0.452032	ILMN_1672604	FALSE
SETSIP							2.26894	0.0232719	ILMN_1702585	FALSE
SETX	ENSG00000107290.13	Artery_Coronary	1.13569	0.488189			1.28917	0.19734	ILMN_1763436	FALSE
SEZ6					-1.37277	0.169823	-0.367787	0.713032	ILMN_1658809	FALSE
SEZ6L	ENSG00000100095.18	Artery_Aorta	-0.104392	0.916858			-0.918543	0.358335	ILMN_1684320	FALSE
SEZ6L2	ENSG00000174938.14	Artery_Coronary	-0.594474	0.552195			1.25725	0.208664	ILMN_1800873	FALSE
SF1	ENSG00000168066.20	Artery_Coronary	1.39467	0.179241			1.35992	0.173855	ILMN_1776077	FALSE
SF3A1	ENSG00000099995.18	Artery_Aorta	0.0196683	0.984308	-0.339677	0.7341	1.65931	0.0970535	ILMN_1697286	FALSE
SF3A2	ENSG00000104897.9	Artery_Tibial	1.06909	0.560714			-0.520578	0.602661	ILMN_1754220	FALSE
SF3A3	ENSG00000183431.11	Artery_Tibial	-0.616766	0.533687	0.757707	0.448626	2.26279	0.0236488	ILMN_1705151	FALSE
SF3B1	ENSG00000115524.15	Artery_Aorta	-0.4216	0.673317	-0.4216	0.673317	3.2519	0.00114637	ILMN_1674780	FALSE
SF3B2	ENSG00000087365.15	Artery_Coronary	-0.657673	0.510748	-0.657673	0.510748	0.797014	0.425443	ILMN_1775939	FALSE
SF3B3	ENSG00000189091.12	Artery_Aorta	-0.648829	0.543055	0.490092	0.624069	-0.279746	0.779672	ILMN_1803110	FALSE
SF3B4	ENSG00000143368.9	Artery_Coronary	-0.485294	0.627468	-0.497464	0.618862	-1.0101	0.312449	ILMN_1722648	TRUE
SF3B5	ENSG00000169976.6	Artery_Tibial	-0.88948	0.373878	-0.676058	0.499004	-0.682421	0.494973	ILMN_1689389	TRUE
SF3B6	ENSG00000115128.6	Artery_Tibial	0.27923	0.780068	-0.27923	0.780068	2.06606	0.0388231	ILMN_1703720	FALSE
SFI1	ENSG00000198089.15	Artery_Aorta	1.53185	0.199553	-0.25491	0.798793	0.618024	0.536559	ILMN_2414679	FALSE
SFMBT1	ENSG00000163935.13	Artery_Aorta	-0.452773	0.967197	-0.635214	0.525289	2.56228	0.0103988	ILMN_2391750	FALSE
SFMBT2	ENSG00000198879.11	Artery_Coronary	-0.738086	0.50479	-0.763182	0.445355	-0.50129	0.616167	ILMN_1660125	TRUE
SFN	ENSG00000175793.11	Artery_Aorta	2.23076	0.025697			0.733057	0.463523	ILMN_1806607	FALSE
SFPQ	ENSG00000116560.10	Artery_Coronary	-0.301115	0.763327			-1.91455	0.0555503	ILMN_1769931	FALSE
SFR1	ENSG00000156384.14	Artery_Tibial	0.581113	0.561164	0.49639	0.619619	3.39281	0.000691788	ILMN_2301163	TRUE
SFRP1	ENSG00000104332.11	Artery_Coronary	1.329	0.407581	-0.623199	0.533154	-0.486322	0.626739	ILMN_2149164	FALSE
SFRP2	ENSG00000145423.4	Artery_Aorta	0.494136	0.775945	0.644608	0.519181	0.638176	0.523359	ILMN_1722898	TRUE
SFRP4	ENSG00000106483.11	Artery_Tibial	-1.85303	0.253161			-1.02201	0.306775	ILMN_1810172	FALSE
SFRP5	ENSG00000120057.4	Artery_Coronary	-0.561649	0.832928	-0.379193	0.704545	-0.110769	0.9118	ILMN_1790026	TRUE
SFSWAP	ENSG00000061936.9	Artery_Tibial	0.373885	0.70849	-0.866161	0.386402	0.68789	0.491522	ILMN_1692575	FALSE
SFT2D1	ENSG00000198818.9	Artery_Aorta	0.471285	0.756704	0.522608	0.601247	0.863386	0.387925	ILMN_1734895	TRUE
SFT2D2					1.29314	0.195963	-0.702177	0.482569	ILMN_1668378	FALSE
SFT2D3							1.06027	0.289021	ILMN_1765746	FALSE
SFTA1P	ENSG00000225383.7	Artery_Aorta	0.590222	0.507027			-1.31137	0.189734	ILMN_3310065	FALSE
SFTA2							-0.198152	0.842926	ILMN_1703864	FALSE
SFTA3							-1.81758	0.069129	ILMN_3239821	FALSE
SFTPA1	ENSG00000122852.14	Artery_Aorta	0.367158	0.713501	0.367158	0.713501	-1.20027	0.230034	ILMN_1678533	FALSE
SFTPA2	ENSG00000185303.16	Artery_Aorta	-0.286025	0.919415	-0.343563	0.731175	1.05295	0.292365	ILMN_1680449	FALSE
SFTPB							-1.48094	0.138623	ILMN_1727017	FALSE
SFTPC	ENSG00000168484.12	Artery_Coronary	1.33413	0.182161	0.0403175	0.96784	1.05825	0.289939	ILMN_2206949	TRUE
SFTPD	ENSG00000133661.15	Artery_Aorta	0.844128	0.451007	-0.200756	0.84089	-1.46584	0.142691	ILMN_1768575	FALSE
SFXN1	ENSG00000164466.12	Artery_Tibial	-0.0534726	0.957355	0.453637	0.65009	1.30729	0.191113	ILMN_2205935	FALSE
SFXN2	ENSG00000156398.12	Artery_Coronary	-0.530876	0.96163	-0.204519	0.837948	0.170281	0.864789	ILMN_1795976	FALSE
SFXN3	ENSG00000107819.13	Artery_Tibial	-0.853798	0.408849	0.734815	0.462452	-1.90359	0.0569637	ILMN_1662910	FALSE
SFXN4	ENSG00000183605.16	Artery_Coronary	-0.416875	0.816164	0.0585943	0.953275	2.07367	0.0381102	ILMN_2363361	FALSE
SFXN5	ENSG00000144040.12	Artery_Coronary	0.26363	0.792065	0.26363	0.792065	-2.04398	0.040956	ILMN_1767337	FALSE
SGCA	ENSG00000108823.15	Artery_Coronary	-0.360756	0.821482	0.905174	0.365373	-2.25297	0.0242611	ILMN_1741007	FALSE
SGCB	ENSG00000163069.12	Artery_Aorta	-1.37305	0.169738	-1.37305	0.169738	0.492742	0.622195	ILMN_1810324	FALSE
SGCD	ENSG00000170624.13	Artery_Aorta	-1.18481	0.354531			-0.981733	0.326232	ILMN_1763457	FALSE
SGCE	ENSG00000127990.15	Artery_Aorta	0.00451947	0.996394			1.63193	0.102694	ILMN_1674620	FALSE
SGCG	ENSG00000102683.7	Artery_Tibial	1.51575	0.228339			0.293978	0.768775	ILMN_1659649	FALSE
SGCZ							-1.21798	0.223232	ILMN_1718519	FALSE
SGF29	ENSG00000176476.8	Artery_Coronary	-0.410782	0.838691	-0.557207	0.577386	1.54287	0.122863	ILMN_1684789	FALSE
SGIP1	ENSG00000118473.21	Artery_Coronary	-1.93371	0.0955511	1.70454	0.0882801	-0.754556	0.450516	ILMN_1664362	FALSE
SGK1	ENSG00000118515.11	Artery_Tibial	1.24291	0.443			1.64393	0.10019	ILMN_1702487	FALSE
SGK2	ENSG00000101049.14	Artery_Aorta	0.596422	0.664279	-0.253113	0.800181	-0.861578	0.38892	ILMN_2361920	FALSE
SGK3	ENSG00000104205.12	Artery_Coronary	-0.440786	0.67854	-0.147978	0.88236				FALSE
SGK494	ENSG00000167524.14	Artery_Tibial	2.15833	0.087906			1.84154	0.0655429	ILMN_2144162	FALSE
SGMS1	ENSG00000198964.13	Artery_Coronary	-1.22201	0.466909	0.785782	0.431995	0.140387	0.888354	ILMN_1740505	FALSE
SGMS2					0.11669	0.907105	1.53868	0.123882	ILMN_1685176	FALSE
SGO1	ENSG00000129810.14	Artery_Coronary	-1.31806	0.187485	-1.31806	0.187485	-0.162574	0.870854	ILMN_2404906	TRUE
SGO2	ENSG00000163535.17	Artery_Tibial	-1.70556	0.231806	-0.180825	0.856505	-0.894089	0.371274	ILMN_2061641	TRUE
SGPL1	ENSG00000166224.16	Artery_Tibial	-0.809052	0.414424	-0.800125	0.423638	0.403806	0.686355	ILMN_1761531	FALSE
SGPP1	ENSG00000126821.7	Artery_Aorta	-0.0195454	0.984406	0.0195454	0.984406	1.59678	0.110315	ILMN_1679837	FALSE
SGPP2	ENSG00000163082.9	Artery_Tibial	-1.61716	0.182701	0.81134	0.41717	1.23733	0.215965	ILMN_1811364	FALSE
SGSH	ENSG00000181523.12	Artery_Coronary	-0.263176	0.984357	-0.333147	0.739023	-1.31479	0.188581	ILMN_2133675	TRUE
SGSM1	ENSG00000167037.18	Artery_Tibial	1.43062	0.291062			2.12806	0.033332	ILMN_1762207	FALSE
SGSM2	ENSG00000141258.12	Artery_Aorta	2.21731	0.153194	1.10677	0.268394	0.668508	0.503809	ILMN_1779171	TRUE
SGSM3							-0.780643	0.435012	ILMN_1679614	FALSE
SGTA	ENSG00000104969.9	Artery_Tibial	0.579208	0.605056	0.850453	0.395073	-0.708965	0.478346	ILMN_1677800	FALSE
SGTB	ENSG00000197860.9	Artery_Aorta	0.779774	0.584254	-0.298281	0.765489	1.30765	0.190993	ILMN_2109343	FALSE
SH2B1	ENSG00000178188.14	Artery_Aorta	-1.41392	0.157386	-1.47153	0.141149	0.739477	0.459617	ILMN_2061185	FALSE
SH2B2	ENSG00000160999.10	Artery_Aorta	0.475177	0.634661			-1.02351	0.306068	ILMN_1669833	FALSE
SH2B3	ENSG00000111252.10	Artery_Aorta	0.871409	0.383531	-0.871409	0.383531	2.07165	0.0382978	ILMN_1752046	FALSE
SH2D1A							1.94513	0.0517595	ILMN_1705892	FALSE
SH2D1B	ENSG00000198574.5	Artery_Tibial	1.32747	0.26802	-0.650533	0.515348	2.05305	0.0400681	ILMN_1701237	FALSE
SH2D2A	ENSG00000027869.11	Artery_Coronary	1.0659	0.558663	-1.06152	0.288455	0.451932	0.651318	ILMN_1733874	FALSE
SH2D3A	ENSG00000125731.12	Artery_Coronary	-1.02932	0.369762	0.685869	0.492796	0.712993	0.47585	ILMN_1772466	FALSE
SH2D3C							-2.76081	0.00576582	ILMN_1674440	FALSE
SH2D4A	ENSG00000104611.11	Artery_Tibial	0.61224	0.540379	-0.314817	0.752901	1.71269	0.0867688	ILMN_1679322	FALSE
SH2D4B	ENSG00000178217.13	Artery_Tibial	-0.0300565	0.976022	0.395703	0.692324	-1.09258	0.274579	ILMN_2156965	FALSE
SH2D5	ENSG00000189410.11	Artery_Coronary	0.339653	0.913633			1.40111	0.161181	ILMN_1754126	FALSE
SH2D6	ENSG00000152292.16	Artery_Tibial	-1.03176	0.533585			-1.2742	0.202593	ILMN_1749744	FALSE
SH2D7	ENSG00000183476.12	Artery_Tibial	0.793472	0.725591			1.13828	0.255002	ILMN_3245175	FALSE
SH3BGR	ENSG00000185437.13	Artery_Tibial	-0.954171	0.490425	-1.1587	0.246578	-0.747086	0.455011	ILMN_1761875	TRUE
SH3BGRL							1.56215	0.118253	ILMN_1702835	FALSE
SH3BGRL2	ENSG00000198478.7	Artery_Coronary	-1.7779	0.053333			-2.2568	0.0240204	ILMN_1762764	FALSE
SH3BGRL3	ENSG00000142669.14	Artery_Aorta	0.70754	0.541792	0.28086	0.778818	-2.92115	0.00348742	ILMN_1737163	FALSE
SH3BP1	ENSG00000100092.20	Artery_Aorta	0.675752	0.499198	0.603359	0.54627	-2.78703	0.00531934	ILMN_1692539	FALSE
SH3BP2	ENSG00000087266.15	Artery_Tibial	-0.882282	0.67313	-0.196732	0.844037	3.26148	0.00110834	ILMN_1801914	FALSE
SH3BP4	ENSG00000130147.15	Artery_Aorta	-1.85941	0.0629685	0.20327	0.838924	3.77078	0.000162741	ILMN_1785330	FALSE
SH3BP5	ENSG00000131370.15	Artery_Coronary	0.87967	0.579163	-1.02662	0.304599	0.868154	0.38531	ILMN_1675898	FALSE
SH3BP5L	ENSG00000175137.10	Artery_Aorta	-0.697238	0.806884	-0.48026	0.631042	-2.25846	0.0239169	ILMN_1665384	TRUE
SH3D19	ENSG00000109686.17	Artery_Coronary	1.27662	0.405608	-0.576267	0.564435	0.302884	0.761978	ILMN_1653133	FALSE
SH3D21	ENSG00000214193.10	Artery_Aorta	-1.28817	0.233854	0.43897	0.660683	-1.40486	0.160062	ILMN_1789140	FALSE
SH3GL1	ENSG00000141985.9	Artery_Aorta	-2.04733	0.12036			-3.12937	0.00175179	ILMN_1788062	FALSE
SH3GL2	ENSG00000107295.9	Artery_Aorta	-0.811759	0.718822			0.275467	0.782957	ILMN_1661491	FALSE
SH3GL3							-1.12057	0.262473	ILMN_1760990	FALSE
SH3GLB1	ENSG00000097033.14	Artery_Aorta	1.28424	0.384448	0.387342	0.698503	-1.72215	0.0850432	ILMN_1766045	FALSE
SH3GLB2	ENSG00000148341.17	Artery_Tibial	0.370249	0.711197	0.0675977	0.946106	-0.923734	0.355625	ILMN_2158336	FALSE
SH3KBP1							2.78524	0.00534887	ILMN_1652650	FALSE
SH3PXD2A	ENSG00000107957.16	Artery_Tibial	-1.2375	0.406453	1.09931	0.271633	0.46329	0.643156	ILMN_1743103	FALSE
SH3PXD2B	ENSG00000174705.12	Artery_Aorta	-2.56283	0.0626076	-2.21572	0.0267109	0.8384	0.401806	ILMN_1764723	FALSE
SH3RF1	ENSG00000154447.14	Artery_Aorta	-0.045639	0.963598	0.725854	0.467928	2.11875	0.0341114	ILMN_1656826	FALSE
SH3RF2	ENSG00000156463.17	Artery_Tibial	-2.10913	0.0349499			0.273604	0.784389	ILMN_1661137	FALSE
SH3RF3	ENSG00000172985.10	Artery_Coronary	-0.187233	0.851478	-0.0283748	0.977363	1.54746	0.121753	ILMN_1769785	FALSE
SH3RF3-AS1	ENSG00000259863.1	Artery_Coronary	-0.935905	0.653828	-1.25658	0.208907				FALSE
SH3TC1	ENSG00000125089.16	Artery_Coronary	-0.878485	0.619587	-0.363192	0.716461	0.668605	0.503748	ILMN_1756595	FALSE
SH3TC2	ENSG00000169247.11	Artery_Coronary	-1.05959	0.539832	2.4117	0.0158784	-2.12201	0.0338372	ILMN_1891476	FALSE
SH3TC2-DT							1.11524	0.264747	ILMN_1805540	FALSE
SH3YL1	ENSG00000035115.21	Artery_Tibial	0.228602	0.922853	-0.448966	0.653456	0.745959	0.455692	ILMN_1712231	FALSE
SHANK1	ENSG00000161681.15	Artery_Tibial	0.708878	0.703529			-0.633792	0.526217	ILMN_1747754	FALSE
SHANK2	ENSG00000162105.17	Artery_Aorta	0.352402	0.724537			-0.375141	0.707556	ILMN_1700998	FALSE
SHANK2-AS3							-1.09286	0.274455	ILMN_2168079	FALSE
SHANK3	ENSG00000251322.7	Artery_Aorta	-0.64176	0.803643			2.64972	0.0080558	ILMN_2317580	FALSE
SHARPIN	ENSG00000179526.16	Artery_Aorta	0.0499605	0.960109	0.0499605	0.960154	-2.13893	0.0324416	ILMN_1794780	FALSE
SHB	ENSG00000107338.9	Artery_Coronary	2.16149	0.0839577	1.57254	0.115825	-0.691933	0.48898	ILMN_1732612	FALSE
SHBG							0.295324	0.767747	ILMN_1706579	FALSE
SHC1	ENSG00000160691.18	Artery_Coronary	-1.93438	0.0530663	1.96213	0.0497469	-2.20703	0.0273122	ILMN_1701967	FALSE
SHC1P1							1.67669	0.0936036	ILMN_1767653	FALSE
SHC2	ENSG00000129946.10	Artery_Tibial	-1.01965	0.436769	-0.376175	0.706787	0.949937	0.342144	ILMN_1734667	FALSE
SHC3	ENSG00000148082.9	Artery_Coronary	-0.0591445	0.952837			0.026707	0.978693	ILMN_1770905	FALSE
SHC4	ENSG00000185634.11	Artery_Aorta	-1.75118	0.214875			0.0899937	0.928292	ILMN_1807050	FALSE
SHCBP1	ENSG00000171241.8	Artery_Coronary	-0.595028	0.551825	-0.595028	0.551825	-0.5429	0.587199	ILMN_2182482	TRUE
SHCBP1L							0.706188	0.480071	ILMN_1726023	FALSE
SHD					0.740985	0.458702	0.606514	0.544173	ILMN_1789166	FALSE
SHE	ENSG00000169291.9	Artery_Coronary	1.02198	0.551009	-1.02199	0.306785	1.14605	0.251776	ILMN_1712865	FALSE
SHF	ENSG00000138606.19	Artery_Tibial	0.454205	0.8734			-1.58558	0.112835	ILMN_1781381	FALSE
SHH							0.165901	0.868235	ILMN_1652693	FALSE
SHISA2	ENSG00000180730.4	Artery_Tibial	-1.5317	0.128775			2.18948	0.028562	ILMN_1760412	FALSE
SHISA3	ENSG00000178343.4	Artery_Tibial	-0.586545	0.771539			-1.62271	0.104652	ILMN_2287543	FALSE
SHISA4	ENSG00000198892.6	Artery_Aorta	1.09123	0.371575	-1.09123	0.275172	-2.43004	0.0150973	ILMN_1677942	FALSE
SHISA5	ENSG00000164054.15	Artery_Coronary	-1.77117	0.199977	-1.77117	0.0765319	-2.63413	0.00843539	ILMN_2139100	TRUE
SHISA6	ENSG00000188803.14	Artery_Tibial	0.547581	0.858151			1.44341	0.148905	ILMN_1732584	FALSE
SHISA7	ENSG00000187902.11	Artery_Tibial	0.354585	0.821949	-1.4982	0.134081	-1.95746	0.0502936	ILMN_1660913	FALSE
SHISA8							2.44476	0.0144949	ILMN_1672074	FALSE
SHISA9	ENSG00000237515.8	Artery_Coronary	1.71351	0.0866182			1.27038	0.203949	ILMN_3225058	FALSE
SHISAL1							-2.53602	0.0112119	ILMN_1758386	FALSE
SHISAL2A							0.53821	0.590432	ILMN_2185675	FALSE
SHISAL2B							-0.592528	0.553497	ILMN_3284331	FALSE
SHKBP1	ENSG00000160410.14	Artery_Coronary	-1.49996	0.212256	2.07767	0.0377393	-2.54989	0.0107757	ILMN_1765493	FALSE
SHLD1							1.97491	0.0482778	ILMN_1793002	FALSE
SHLD2							1.14402	0.252617	ILMN_1761594	FALSE
SHMT1	ENSG00000176974.19	Artery_Aorta	-0.655703	0.555102	-0.414396	0.678584	2.43308	0.0149709	ILMN_1811933	FALSE
SHMT2	ENSG00000182199.10	Artery_Aorta	-1.15653	0.433462	-1.15653	0.247465	0.885714	0.375772	ILMN_1661264	FALSE
SHOC2	ENSG00000108061.11	Artery_Aorta	-1.26884	0.448341	0.162142	0.871194	1.58221	0.113602	ILMN_2158242	FALSE
SHOX							-0.702947	0.482089	ILMN_1775093	FALSE
SHOX2	ENSG00000168779.19	Artery_Tibial	-0.133123	0.894096	1.71676	0.0860223	1.33352	0.182361	ILMN_1666777	FALSE
SHPK	ENSG00000197417.7	Artery_Coronary	-0.468049	0.739278	0.478739	0.632124	0.70051	0.483609	ILMN_2216918	FALSE
SHPRH	ENSG00000146414.15	Artery_Coronary	-0.965767	0.351765	-0.316154	0.751885	3.36112	0.000776266	ILMN_1722423	FALSE
SHQ1	ENSG00000144736.13	Artery_Coronary	0.318894	0.826712			3.59599	0.000323166	ILMN_2189458	FALSE
SHQ1P1							2.36745	0.0179111	ILMN_3289307	FALSE
SHROOM1	ENSG00000164403.14	Artery_Coronary	-0.895955	0.624034	-1.81236	0.06993	-0.0736543	0.941285	ILMN_1738322	TRUE
SHROOM2							-0.146956	0.883167	ILMN_1681777	FALSE
SHROOM3	ENSG00000138771.14	Artery_Aorta	-0.877552	0.380187			0.783288	0.433458	ILMN_1685540	FALSE
SHROOM4							-2.64222	0.00823649	ILMN_2206188	FALSE
SHTN1	ENSG00000187164.19	Artery_Aorta	-1.33945	0.175799	-0.826883	0.408303	0.193093	0.846886	ILMN_1805992	FALSE
SI							-1.25756	0.208549	ILMN_2045849	FALSE
SIAE	ENSG00000110013.12	Artery_Aorta	2.05618	0.0397649	2.05618	0.0397649	0.265339	0.790748	ILMN_1743412	TRUE
SIAH1					0.620221	0.535112	2.24178	0.0249756	ILMN_1711627	FALSE
SIAH2	ENSG00000181788.3	Artery_Tibial	1.02295	0.30633	-1.02295	0.30633	-1.27475	0.202399	ILMN_1801313	FALSE
SIAH3							-0.549265	0.582824	ILMN_1714739	FALSE
SIDT1	ENSG00000072858.10	Artery_Coronary	0.545226	0.585598	0.545226	0.585598	1.75618	0.0790577	ILMN_1795118	TRUE
SIDT2	ENSG00000149577.15	Artery_Aorta	1.4073	0.307474			2.19527	0.0281441	ILMN_1791912	FALSE
SIGIRR	ENSG00000185187.12	Artery_Tibial	-0.484182	0.824693	-0.130961	0.895806	1.5917	0.111452	ILMN_1736965	FALSE
SIGLEC1	ENSG00000088827.12	Artery_Coronary	0.812932	0.416257	1.9225	0.0545434	-0.583684	0.559433	ILMN_1725320	FALSE
SIGLEC10					0.426724	0.66958	0.204565	0.837912	ILMN_1655549	FALSE
SIGLEC11	ENSG00000161640.15	Artery_Tibial	-0.677314	0.795023	-0.704685	0.481006	0.604622	0.54543	ILMN_1674593	FALSE
SIGLEC12	ENSG00000254521.6	Artery_Tibial	-0.751401	0.62206	-1.24748	0.21222	0.940283	0.347072	ILMN_1695949	FALSE
SIGLEC14	ENSG00000254415.3	Artery_Coronary	0.333167	0.874694	0.366347	0.714106	-1.00291	0.315906	ILMN_3243061	FALSE
SIGLEC15	ENSG00000197046.11	Artery_Tibial	-0.917897	0.358673			0.30552	0.75997	ILMN_1797293	FALSE
SIGLEC16							0.911649	0.361954	ILMN_2229261	FALSE
SIGLEC17P							2.94211	0.00325979	ILMN_2209551	FALSE
SIGLEC5	ENSG00000105501.12	Artery_Aorta	2.40187	0.0558836	0.830583	0.406209	-2.63904	0.0083142	ILMN_1740298	FALSE
SIGLEC6	ENSG00000105492.15	Artery_Aorta	0.871324	0.383577	-0.163068	0.870465	-2.36774	0.0178969	ILMN_1685630	FALSE
SIGLEC7	ENSG00000168995.13	Artery_Tibial	0.915575	0.397462	0.915575	0.35989	2.01561	0.0438404	ILMN_1686706	TRUE
SIGLEC8	ENSG00000105366.15	Artery_Coronary	-0.657717	0.51072	-0.657717	0.51072	1.45606	0.145376	ILMN_1730295	FALSE
SIGLEC9	ENSG00000129450.8	Artery_Tibial	0.915575	0.35989	0.915575	0.35989	-1.4279	0.153322	ILMN_1795236	FALSE
SIGLECL1							0.435492	0.663206	ILMN_1699309	FALSE
SIGMAR1	ENSG00000147955.16	Artery_Coronary	-1.14757	0.267593	-0.949633	0.342299	1.78238	0.0746876	ILMN_1717925	FALSE
SIK1	ENSG00000142178.7	Artery_Tibial	-0.300764	0.848612	-0.410856	0.681178				FALSE
SIK1/SIK1B							1.97435	0.0483416	ILMN_1717639	FALSE
SIK2					0.648863	0.516427	0.973501	0.330304	ILMN_3239795	FALSE
SIK3	ENSG00000160584.15	Artery_Aorta	0.749457	0.69109	0.390506	0.696163	1.46922	0.141772	ILMN_1732343	TRUE
SIKE1	ENSG00000052723.11	Artery_Aorta	-0.956781	0.61048			1.30505	0.191875	ILMN_1653524	FALSE
SIL1	ENSG00000120725.12	Artery_Tibial	-0.547177	0.584257			-2.33626	0.0194775	ILMN_2290025	FALSE
SIM1							-0.972271	0.330916	ILMN_1696279	FALSE
SIM2	ENSG00000159263.15	Artery_Coronary	1.71592	0.228299			1.24145	0.214439	ILMN_1673886	FALSE
SIMC1					0.240362	0.81005	2.24643	0.0246766	ILMN_1763326	FALSE
SIN3A							3.59242	0.000327619	ILMN_1805996	FALSE
SIN3B	ENSG00000127511.9	Artery_Coronary	-0.417545	0.765198	0.364621	0.715394	0.34129	0.732885	ILMN_1788315	FALSE
SINHCAF							2.06408	0.0390103	ILMN_3196019	FALSE
SINHCAFP2							2.19149	0.0284164	ILMN_3204117	FALSE
SIPA1	ENSG00000213445.9	Artery_Tibial	0.788495	0.7071	-0.552726	0.580451	-2.14217	0.0321802	ILMN_2415536	FALSE
SIPA1L1	ENSG00000197555.9	Artery_Aorta	-0.89782	0.486974	0.523633	0.600534	-0.598628	0.549421	ILMN_2128162	FALSE
SIPA1L2	ENSG00000116991.10	Artery_Tibial	1.95168	0.0746213	-0.396338	0.691856	-5.20333	1.95746e-07	ILMN_1732923	FALSE
SIPA1L3	ENSG00000105738.10	Artery_Tibial	0.879988	0.850774	-1.42406	0.154429	-1.81934	0.0688603	ILMN_1765872	FALSE
SIRPA	ENSG00000198053.11	Artery_Tibial	0.71557	0.869634	-0.336273	0.736665	-2.73884	0.00616554	ILMN_2372974	FALSE
SIRPB1	ENSG00000101307.15	Artery_Tibial	-0.589863	0.696206	2.42439	0.0153341	-0.773321	0.439332	ILMN_1733997	FALSE
SIRPB2	ENSG00000196209.12	Artery_Tibial	-0.525157	0.717158	-0.0169828	0.98645	-0.475984	0.634086	ILMN_1697353	TRUE
SIRPD	ENSG00000125900.12	Artery_Aorta	0.419599	0.674779	0.587205	0.557066	-1.15522	0.248	ILMN_1769886	FALSE
SIRPG	ENSG00000089012.14	Artery_Tibial	-1.60714	0.223439	1.10424	0.26949	1.13521	0.256287	ILMN_1676780	FALSE
SIRT1	ENSG00000096717.11	Artery_Tibial	1.54993	0.246344	1.16145	0.245461	3.25011	0.00115359	ILMN_1739083	TRUE
SIRT2	ENSG00000068903.19	Artery_Aorta	-0.445221	0.877127	-0.134153	0.893282	-2.43391	0.0149368	ILMN_1723494	TRUE
SIRT3	ENSG00000142082.14	Artery_Tibial	-1.89859	0.232814	-1.7657	0.0774469	-1.0495	0.293949	ILMN_1724372	TRUE
SIRT4	ENSG00000089163.4	Artery_Tibial	1.00387	0.338777	0.937026	0.348745	1.60248	0.10905	ILMN_1657868	TRUE
SIRT5	ENSG00000124523.15	Artery_Tibial	1.50189	0.323552	-0.186243	0.852254	1.70925	0.0874053	ILMN_1683059	FALSE
SIRT6	ENSG00000077463.14	Artery_Coronary	-0.25385	0.837866	-0.25385	0.799612	0.114677	0.908701	ILMN_1654246	FALSE
SIRT7							-0.741785	0.458218	ILMN_2077858	FALSE
SIT1	ENSG00000137078.8	Artery_Aorta	-0.919475	0.357847	0.919475	0.357847	-0.0423127	0.966249	ILMN_1788531	FALSE
SIVA1	ENSG00000184990.12	Artery_Coronary	0.212128	0.843505	0.127332	0.898677	-1.39366	0.163419	ILMN_1696046	FALSE
SIX1	ENSG00000126778.8	Artery_Tibial	1.43661	0.2275			-0.589025	0.555844	ILMN_1812702	FALSE
SIX2	ENSG00000170577.7	Artery_Aorta	0.55928	0.85691			-0.694424	0.487416	ILMN_1663772	FALSE
SIX3							-0.35143	0.725266	ILMN_1799076	FALSE
SIX4	ENSG00000100625.8	Artery_Tibial	1.39907	0.222078			0.300872	0.763512	ILMN_1743402	FALSE
SIX5	ENSG00000177045.7	Artery_Tibial	-1.08715	0.438066			0.46525	0.641752	ILMN_1793672	FALSE
SIX6							-1.04329	0.296813	ILMN_1786631	FALSE
SKA1	ENSG00000154839.9	Artery_Aorta	1.45756	0.345187			-1.94101	0.0522575	ILMN_1771224	FALSE
SKA2	ENSG00000182628.12	Artery_Aorta	1.91762	0.151758			-0.874411	0.381894	ILMN_1807807	FALSE
SKA2P1							-2.1115	0.034729	ILMN_1679424	FALSE
SKA3	ENSG00000165480.15	Artery_Aorta	-0.193475	0.981451	0.101513	0.919143	-2.0162	0.0437786	ILMN_1736816	FALSE
SKAP1	ENSG00000141293.15	Artery_Tibial	0.376693	0.920314	1.02976	0.303124	1.40106	0.161197	ILMN_2335604	TRUE
SKAP2	ENSG00000005020.12	Artery_Tibial	-2.08789	0.120511	-1.15895	0.246478	-0.820732	0.411799	ILMN_2125010	TRUE
SKI	ENSG00000157933.9	Artery_Tibial	0.493064	0.621967			1.12904	0.25888	ILMN_1710598	FALSE
SKIDA1	ENSG00000180592.16	Artery_Coronary	0.413627	0.913108			-0.959443	0.337336	ILMN_1773002	FALSE
SKIL	ENSG00000136603.13	Artery_Aorta	-0.317955	0.932183			1.55352	0.1203	ILMN_1736834	FALSE
SKINT1L							0.52395	0.600313	ILMN_1774109	FALSE
SKIV2L	ENSG00000204351.11	Artery_Aorta	-0.627738	0.791439	-0.698842	0.484651	-1.41936	0.155794	ILMN_1666512	TRUE
SKIV2L2	ENSG00000039123.15	Artery_Aorta	1.36638	0.398895	0.826441	0.408554				FALSE
SKOR1	ENSG00000188779.10	Artery_Tibial	-0.726273	0.752918	-0.905484	0.365209	2.0544	0.0399374	ILMN_1670595	FALSE
SKOR2							0.687612	0.491697	ILMN_3180722	FALSE
SKP1	ENSG00000113558.18	Artery_Tibial	1.33008	0.33046	1.51913	0.128731	3.70477	0.000211584	ILMN_1711766	TRUE
SKP1P2							1.67883	0.093185	ILMN_3301353	FALSE
SKP2	ENSG00000145604.15	Artery_Coronary	2.19489	0.00325546	1.37722	0.168444	4.76104	1.92594e-06	ILMN_1791002	TRUE
SLA	ENSG00000155926.13	Artery_Tibial	0.685795	0.214086	0.339795	0.734011	-3.17801	0.00148288	ILMN_2345898	FALSE
SLA2	ENSG00000101082.13	Artery_Tibial	0.0848521	0.932379	0.0848521	0.932379	-1.01475	0.310224	ILMN_1673357	FALSE
SLAIN1	ENSG00000139737.21	Artery_Coronary	0.976072	0.329029	0.426873	0.669472	3.09538	0.00196561	ILMN_2397795	TRUE
SLAIN2	ENSG00000109171.14	Artery_Aorta	-0.641932	0.67627	-0.475822	0.634201	1.92271	0.0545169	ILMN_3234775	FALSE
SLAMF1	ENSG00000117090.14	Artery_Tibial	-1.36509	0.29567	-1.92787	0.0538712	1.89754	0.0577565	ILMN_1770768	FALSE
SLAMF6							1.69196	0.0906545	ILMN_1760109	FALSE
SLAMF7	ENSG00000026751.16	Artery_Coronary	1.64429	0.100116			-1.80652	0.070837	ILMN_1710923	FALSE
SLAMF8	ENSG00000158714.10	Artery_Tibial	0.222775	0.942608	0.733443	0.463288	1.24839	0.211887	ILMN_1667224	TRUE
SLAMF9	ENSG00000162723.9	Artery_Aorta	-1.12277	0.261535	1.17265	0.240938	-1.21405	0.22473	ILMN_2227248	FALSE
SLBP	ENSG00000163950.12	Artery_Coronary	-0.193189	0.95887	-0.0264058	0.978934	0.92375	0.355617	ILMN_1753353	FALSE
SLC10A1	ENSG00000100652.4	Artery_Coronary	0.0149112	0.988103	-0.0149112	0.988103	-0.707721	0.479119	ILMN_1776112	FALSE
SLC10A2							0.861504	0.38896	ILMN_1683670	FALSE
SLC10A3							-0.444934	0.656368	ILMN_1712887	FALSE
SLC10A4	ENSG00000145248.6	Artery_Coronary	1.00164	0.339647			-0.923229	0.355888	ILMN_2063532	FALSE
SLC10A5	ENSG00000253598.1	Artery_Aorta	1.10091	0.243379			-0.0265261	0.978838	ILMN_1737323	FALSE
SLC10A6	ENSG00000145283.7	Artery_Coronary	0.786283	0.730162			0.392116	0.694973	ILMN_1792933	FALSE
SLC10A7	ENSG00000120519.14	Artery_Tibial	1.42653	0.166978	1.42653	0.153714	0.649715	0.515877	ILMN_1732489	TRUE
SLC11A1	ENSG00000018280.16	Artery_Tibial	-1.15757	0.517574	-1.06384	0.287401	-1.80209	0.0715319	ILMN_1735737	TRUE
SLC11A2	ENSG00000110911.14	Artery_Tibial	1.06396	0.542767	0.0272266	0.978279	-0.383673	0.701221	ILMN_1745034	FALSE
SLC12A1							-1.52062	0.128356	ILMN_1688162	FALSE
SLC12A2	ENSG00000064651.13	Artery_Aorta	0.171063	0.863046			2.45655	0.0140278	ILMN_1720996	FALSE
SLC12A3							-0.390995	0.695801	ILMN_1679011	FALSE
SLC12A4	ENSG00000124067.16	Artery_Tibial	1.69626	0.152376			-0.315976	0.752021	ILMN_2084059	FALSE
SLC12A5	ENSG00000124140.13	Artery_Coronary	-2.2516	0.0244462			-1.38499	0.166056	ILMN_1811835	FALSE
SLC12A5-AS1							-0.660966	0.508634	ILMN_3179823	FALSE
SLC12A6	ENSG00000140199.11	Artery_Aorta	2.75387	0.0258502	1.87137	0.0612939	-1.05702	0.290504	ILMN_2266573	FALSE
SLC12A7	ENSG00000113504.20	Artery_Tibial	-0.578458	0.855959	-0.226708	0.820651	-1.21089	0.225938	ILMN_1753254	TRUE
SLC12A8	ENSG00000221955.10	Artery_Tibial	0.268889	0.788015			1.14763	0.25112	ILMN_1762529	FALSE
SLC12A9	ENSG00000146828.17	Artery_Aorta	-0.208996	0.97666	-0.984727	0.324758	-1.91675	0.0552694	ILMN_1695962	TRUE
SLC13A1							-1.65494	0.0979372	ILMN_2204430	FALSE
SLC13A2							-1.38212	0.166933	ILMN_1792744	FALSE
SLC13A3	ENSG00000158296.13	Artery_Tibial	-0.571342	0.569082			-1.16112	0.245594	ILMN_1675488	FALSE
SLC13A4	ENSG00000164707.15	Artery_Coronary	0.54213	0.940408	-1.39843	0.161983	0.987062	0.323612	ILMN_1663723	FALSE
SLC13A5	ENSG00000141485.16	Artery_Coronary	-1.47309	0.140728			1.12443	0.260829	ILMN_1676192	FALSE
SLC14A1	ENSG00000141469.16	Artery_Aorta	1.40275	0.368755	-1.62496	0.104171	-2.48639	0.0129047	ILMN_2197659	FALSE
SLC14A2	ENSG00000132874.14	Artery_Tibial	0.592119	0.835354			-0.277188	0.781636	ILMN_1664320	FALSE
SLC15A1							-1.10622	0.268632	ILMN_1652857	FALSE
SLC15A2	ENSG00000163406.10	Artery_Aorta	1.36377	0.364946	0.814566	0.415321	0.794321	0.427008	ILMN_2211739	TRUE
SLC15A3	ENSG00000110446.10	Artery_Tibial	0.392833	0.694443	-0.207681	0.835478	-0.828382	0.407454	ILMN_2085862	FALSE
SLC15A4	ENSG00000139370.11	Artery_Coronary	-2.18115	0.104327			0.498208	0.618338	ILMN_2076463	FALSE
SLC15A5							-0.0710221	0.94338	ILMN_1882041	FALSE
SLC16A1	ENSG00000155380.11	Artery_Aorta	2.15594	0.0278211	2.15594	0.0310881	0.246791	0.80507	ILMN_1757052	TRUE
SLC16A10	ENSG00000112394.16	Artery_Tibial	-1.56833	0.273349	-0.993449	0.320491	2.12341	0.0337193	ILMN_1782938	FALSE
SLC16A11	ENSG00000174326.11	Artery_Coronary	0.319655	0.823725	-1.26718	0.20509	0.427875	0.668742	ILMN_2115777	FALSE
SLC16A12	ENSG00000152779.13	Artery_Tibial	1.28989	0.512143			-1.47274	0.140821	ILMN_2180929	FALSE
SLC16A13	ENSG00000174327.6	Artery_Tibial	-0.166206	0.867995	-0.976869	0.328634	-1.55841	0.119137	ILMN_1714252	TRUE
SLC16A14	ENSG00000163053.10	Artery_Tibial	0.297594	0.766013	-0.297594	0.766013	0.937006	0.348756	ILMN_1736546	FALSE
SLC16A2							-0.756738	0.449207	ILMN_1703886	FALSE
SLC16A3	ENSG00000141526.16	Artery_Aorta	-1.89678	0.139529	0.649465	0.516038	-2.57339	0.0100709	ILMN_2364022	FALSE
SLC16A4	ENSG00000168679.17	Artery_Tibial	-1.36343	0.304761	-0.807405	0.419433	-0.966128	0.33398	ILMN_2102069	TRUE
SLC16A5	ENSG00000170190.15	Artery_Aorta	0.636839	0.638227	-0.159998	0.872883	1.65038	0.0988645	ILMN_1803720	FALSE
SLC16A6	ENSG00000108932.11	Artery_Tibial	0.834474	0.404014	0.591519	0.554173	0.255036	0.798696	ILMN_1729691	TRUE
SLC16A6P1							1.91148	0.0559423	ILMN_3281195	FALSE
SLC16A7	ENSG00000118596.11	Artery_Aorta	-1.38927	0.351552	-0.106147	0.915466	3.05882	0.00222207	ILMN_1847494	FALSE
SLC16A8	ENSG00000100156.10	Artery_Tibial	1.89252	0.0429152			0.172243	0.863247	ILMN_1731165	FALSE
SLC16A9	ENSG00000165449.11	Artery_Tibial	0.252378	0.800749			0.943367	0.345493	ILMN_1732410	FALSE
SLC17A1							-1.0874	0.27686	ILMN_1722716	FALSE
SLC17A2							0.159073	0.873611	ILMN_1773586	FALSE
SLC17A3	ENSG00000124564.17	Artery_Aorta	2.06906	0.0385403			-1.05509	0.291386	ILMN_1690979	FALSE
SLC17A4							1.80193	0.0715564	ILMN_1720461	FALSE
SLC17A5	ENSG00000119899.12	Artery_Coronary	0.635452	0.197535	-0.256945	0.797221	-1.0266	0.304611	ILMN_1684434	FALSE
SLC17A6							2.4113	0.0158959	ILMN_1666904	FALSE
SLC17A7	ENSG00000104888.9	Artery_Aorta	1.14876	0.0978642			0.0950421	0.924281	ILMN_1770629	FALSE
SLC17A8							-0.3331	0.739059	ILMN_1767842	FALSE
SLC17A9	ENSG00000101194.17	Artery_Aorta	-0.998528	0.596412	-0.439266	0.660469	1.68458	0.0920687	ILMN_1785405	FALSE
SLC18A1							1.22792	0.219477	ILMN_2172890	FALSE
SLC18A2	ENSG00000165646.11	Artery_Aorta	-0.916662	0.656523	-0.0235921	0.981178	1.32766	0.184292	ILMN_2070003	FALSE
SLC18A3							-1.39022	0.164462	ILMN_2180171	FALSE
SLC18B1	ENSG00000146409.10	Artery_Tibial	-0.994583	0.448331	-0.471512	0.637275	1.2767	0.201708	ILMN_1669831	FALSE
SLC19A1	ENSG00000173638.18	Artery_Tibial	1.10544	0.372482	-0.210805	0.83304	-3.39958	0.000674883	ILMN_1698996	FALSE
SLC19A2	ENSG00000117479.12	Artery_Tibial	-0.975374	0.329375	-2.10863	0.0349763	-1.84618	0.0648657	ILMN_2201668	TRUE
SLC19A3	ENSG00000135917.13	Artery_Aorta	1.49994	0.273666			-2.29939	0.0214826	ILMN_1716359	FALSE
SLC1A1	ENSG00000106688.11	Artery_Aorta	-0.977923	0.597595			-0.809125	0.418443	ILMN_1658917	FALSE
SLC1A2	ENSG00000110436.11	Artery_Coronary	0.0252871	0.979826	0.227894	0.819729	0.182655	0.855068	ILMN_1785380	TRUE
SLC1A3	ENSG00000079215.13	Artery_Aorta	1.72324	0.0848451	-0.135202	0.892452	0.311339	0.755543	ILMN_1738552	FALSE
SLC1A4	ENSG00000115902.10	Artery_Coronary	0.955549	0.227703	0.261108	0.794009	-0.994994	0.319739	ILMN_1656904	FALSE
SLC1A5	ENSG00000105281.12	Artery_Aorta	-0.620439	0.770369	-0.966397	0.333846	-2.57705	0.00996465	ILMN_1707720	TRUE
SLC1A6							-1.27277	0.203101	ILMN_2171471	FALSE
SLC1A7	ENSG00000162383.11	Artery_Aorta	0.833778	0.169125	-0.978484	0.327835	0.941746	0.346323	ILMN_1704629	FALSE
SLC20A1	ENSG00000144136.10	Artery_Tibial	0.431361	0.80006	-1.3538	0.1758	2.72236	0.00648166	ILMN_1672662	FALSE
SLC20A2	ENSG00000168575.9	Artery_Coronary	-0.535727	0.860009	0.8338	0.404394	2.26222	0.0236837	ILMN_1813763	FALSE
SLC22A1	ENSG00000175003.12	Artery_Tibial	0.908268	0.691368	1.32257	0.185977	0.82384	0.41003	ILMN_1675597	TRUE
SLC22A10							1.40924	0.158764	ILMN_1797119	FALSE
SLC22A11							-1.41623	0.156709	ILMN_1735386	FALSE
SLC22A12							-0.899415	0.368432	ILMN_1662154	FALSE
SLC22A13	ENSG00000172940.11	Artery_Tibial	-1.77341	0.200919	-1.82064	0.0686623	1.74797	0.0804689	ILMN_1777665	FALSE
SLC22A14	ENSG00000144671.10	Artery_Coronary	-2.38838	0.106886			0.49355	0.621624	ILMN_1700417	FALSE
SLC22A15	ENSG00000163393.12	Artery_Coronary	-0.0788461	0.956357	-0.202375	0.839624	0.0172018	0.986276	ILMN_1730639	FALSE
SLC22A16	ENSG00000004809.13	Artery_Aorta	-0.969344	0.681774	-0.443231	0.657599	1.58236	0.113568	ILMN_1763609	FALSE
SLC22A17	ENSG00000092096.16	Artery_Tibial	-0.476006	0.698069	-0.389918	0.696597	1.00879	0.313075	ILMN_1748738	FALSE
SLC22A18	ENSG00000110628.13	Artery_Aorta	-0.265729	0.815784	0.694846	0.487152	2.11151	0.0347283	ILMN_1724902	FALSE
SLC22A18AS	ENSG00000254827.5	Artery_Tibial	2.06888	0.196076	0.277143	0.78167	-0.499292	0.617574	ILMN_1691048	FALSE
SLC22A2	ENSG00000112499.12	Artery_Coronary	-0.496012	0.619886			0.735522	0.462022	ILMN_1762410	FALSE
SLC22A20P							-1.66755	0.0954053	ILMN_2120507	FALSE
SLC22A23	ENSG00000137266.14	Artery_Aorta	-1.82567	0.0712456	1.15944	0.246278	1.26604	0.205499	ILMN_1705116	FALSE
SLC22A24							-2.17313	0.0297703	ILMN_3307579	FALSE
SLC22A25							-1.25116	0.210878	ILMN_1740676	FALSE
SLC22A3	ENSG00000146477.5	Artery_Tibial	-1.07796	0.460797			1.46183	0.143789	ILMN_2048478	FALSE
SLC22A31	ENSG00000259803.6	Artery_Coronary	-2.12912	0.0561259	-1.6255	0.104057				FALSE
SLC22A4	ENSG00000197208.5	Artery_Coronary	0.312906	0.83298	-0.341349	0.732841	-2.4289	0.0151448	ILMN_1685057	FALSE
SLC22A5	ENSG00000197375.12	Artery_Coronary	-0.211949	0.973452	-0.322255	0.747259	0.127315	0.898691	ILMN_1699357	FALSE
SLC22A6							1.8338	0.0666839	ILMN_2405391	FALSE
SLC22A7							-1.51105	0.130777	ILMN_1797391	FALSE
SLC22A8							1.48082	0.138653	ILMN_1783756	FALSE
SLC22A9							-1.28159	0.199986	ILMN_1777657	FALSE
SLC23A1	ENSG00000170482.16	Artery_Coronary	0.302946	0.761931	0.397028	0.691347	0.858106	0.390834	ILMN_2376553	TRUE
SLC23A2	ENSG00000089057.14	Artery_Aorta	0.682856	0.616298			0.976315	0.328908	ILMN_1655272	FALSE
SLC23A3	ENSG00000213901.10	Artery_Coronary	1.09238	0.366889	1.17994	0.238022	2.33949	0.0193101	ILMN_1788118	TRUE
SLC24A1	ENSG00000074621.13	Artery_Aorta	-0.328542	0.742502	-0.324626	0.745464	2.23269	0.0255696	ILMN_1747395	FALSE
SLC24A2							-0.428007	0.668646	ILMN_1711826	FALSE
SLC24A3	ENSG00000185052.11	Artery_Coronary	-1.31344	0.373124	-0.229885	0.818181	-1.0811	0.279651	ILMN_1663519	TRUE
SLC24A4	ENSG00000140090.17	Artery_Coronary	2.17662	0.150777	-1.12011	0.262666	0.625859	0.531408	ILMN_1675391	FALSE
SLC24A5							1.44298	0.149026	ILMN_1786045	FALSE
SLC25A1	ENSG00000100075.9	Artery_Coronary	-0.862719	0.729118	0.770736	0.440864	-2.62501	0.00866454	ILMN_1813671	FALSE
SLC25A10	ENSG00000183048.11	Artery_Coronary	1.0245	0.718265	0.110724	0.911835	-0.600774	0.547991	ILMN_1804090	FALSE
SLC25A11	ENSG00000108528.13	Artery_Coronary	-1.93884	0.192783	0.0455298	0.963685	-3.14551	0.00165799	ILMN_1664168	FALSE
SLC25A12	ENSG00000115840.13	Artery_Tibial	1.45232	0.481912	-0.923184	0.355911	3.75492	0.000173397	ILMN_1788053	FALSE
SLC25A13					-0.452384	0.650993	2.00067	0.0454284	ILMN_1668012	FALSE
SLC25A14							0.488911	0.624904	ILMN_2347044	FALSE
SLC25A15	ENSG00000102743.14	Artery_Coronary	-1.83371	0.186003	-1.83371	0.0666975	1.13315	0.257153	ILMN_2070013	FALSE
SLC25A16	ENSG00000122912.14	Artery_Tibial	-0.309041	0.720107	-0.218884	0.82674	-0.813529	0.415915	ILMN_1806032	TRUE
SLC25A17	ENSG00000100372.14	Artery_Tibial	-2.50796	0.0138637			0.988379	0.322967	ILMN_1737312	FALSE
SLC25A18	ENSG00000182902.13	Artery_Aorta	0.461385	0.868569	0.0753792	0.939913	-0.135746	0.892022	ILMN_1754864	FALSE
SLC25A19	ENSG00000125454.11	Artery_Tibial	0.609852	0.544648	1.0532	0.29225	1.37444	0.169304	ILMN_1666553	TRUE
SLC25A1P2							1.19735	0.231169	ILMN_3235435	FALSE
SLC25A1P5							-0.382777	0.701885	ILMN_1677124	FALSE
SLC25A2	ENSG00000120329.6	Artery_Tibial	0.295175	0.771079	0.284894	0.775725	0.962836	0.33563	ILMN_1813670	TRUE
SLC25A20							-2.16547	0.0303519	ILMN_1783060	FALSE
SLC25A21					0.255982	0.797965	0.812066	0.416754	ILMN_1780417	FALSE
SLC25A21-AS1							0.741658	0.458294	ILMN_3273144	FALSE
SLC25A22					1.1733	0.240675	0.410343	0.681555	ILMN_1687958	FALSE
SLC25A23	ENSG00000125648.14	Artery_Aorta	1.88205	0.247901	0.948488	0.342881	-2.57513	0.0100202	ILMN_1679949	FALSE
SLC25A24	ENSG00000085491.15	Artery_Coronary	-1.12338	0.716714	1.16979	0.242084	3.1277	0.0017618	ILMN_1752639	FALSE
SLC25A24P1							1.91717	0.0552158	ILMN_3201563	FALSE
SLC25A25	ENSG00000148339.12	Artery_Aorta	-1.35262	0.176178	-1.23596	0.216473	1.23905	0.215325	ILMN_1791728	FALSE
SLC25A25-AS1							0.272034	0.785596	ILMN_1657011	FALSE
SLC25A26	ENSG00000144741.17	Artery_Tibial	0.876209	0.636293			2.5958	0.00943714	ILMN_1768251	FALSE
SLC25A27	ENSG00000153291.15	Artery_Tibial	-0.385872	0.752737	-0.372455	0.709554	0.0921397	0.926587	ILMN_1698726	FALSE
SLC25A28	ENSG00000155287.10	Artery_Tibial	-0.282957	0.924184	-0.473962	0.635527	1.62089	0.10504	ILMN_1790472	FALSE
SLC25A29	ENSG00000197119.12	Artery_Tibial	-0.3329	0.679755	0.0488088	0.961072	1.11709	0.263955	ILMN_1697544	FALSE
SLC25A3	ENSG00000075415.12	Artery_Tibial	0.608617	0.621709	0.409048	0.682504	1.91669	0.0552776	ILMN_2332713	TRUE
SLC25A30	ENSG00000174032.16	Artery_Tibial	-0.87309	0.249574	0.30305	0.761852	0.466392	0.640935	ILMN_1725692	FALSE
SLC25A30-AS1	ENSG00000251015.1	Artery_Tibial	-0.800861	0.423212						FALSE
SLC25A31							0.444356	0.656785	ILMN_1669846	FALSE
SLC25A32	ENSG00000164933.11	Artery_Aorta	0.246008	0.951852	-0.0268266	0.978598	0.346122	0.729251	ILMN_1683212	FALSE
SLC25A33	ENSG00000171612.6	Artery_Coronary	-1.93284	0.0532559	-1.93284	0.0532559	1.05869	0.289742	ILMN_1685974	FALSE
SLC25A34	ENSG00000162461.7	Artery_Tibial	2.72199	0.00830246	2.55495	0.0106202	0.677689	0.497969	ILMN_1709399	TRUE
SLC25A35	ENSG00000125434.10	Artery_Tibial	-0.30573	0.925297	0.607749	0.543354	1.34495	0.17864	ILMN_1724612	FALSE
SLC25A36	ENSG00000114120.11	Artery_Aorta	-0.864003	0.387586			3.08181	0.00205743	ILMN_1766528	FALSE
SLC25A37	ENSG00000147454.13	Artery_Tibial	-0.706002	0.499757	-0.64662	0.517878	-1.66616	0.0956813	ILMN_1715969	TRUE
SLC25A38	ENSG00000144659.10	Artery_Tibial	1.57161	0.117149	0.233979	0.815001	-0.0638198	0.949114	ILMN_1781231	FALSE
SLC25A39	ENSG00000013306.15	Artery_Coronary	-0.224008	0.883268	-0.133367	0.893903	-1.22275	0.221423	ILMN_1743911	TRUE
SLC25A3P1							-1.16211	0.245189	ILMN_3249524	FALSE
SLC25A4	ENSG00000151729.10	Artery_Coronary	0.304528	0.939899	0.304528	0.760726	0.918668	0.358269	ILMN_2211780	TRUE
SLC25A40	ENSG00000075303.12	Artery_Tibial	-1.23203	0.467499	-1.62644	0.103856	2.09061	0.036563	ILMN_1752270	FALSE
SLC25A41	ENSG00000181240.13	Artery_Coronary	-2.04157	0.047557	-1.97027	0.0488075	-0.285377	0.775355	ILMN_1708398	TRUE
SLC25A42	ENSG00000181035.13	Artery_Tibial	-0.754865	0.45033			-0.637581	0.523746	ILMN_2222880	FALSE
SLC25A43							1.20627	0.227714	ILMN_1662097	FALSE
SLC25A44	ENSG00000160785.13	Artery_Aorta	-1.3095	0.244656			-2.40705	0.0160822	ILMN_1810514	FALSE
SLC25A45	ENSG00000162241.12	Artery_Aorta	-0.934638	0.45674	0.466936	0.640545	-2.893	0.00381579	ILMN_1810727	FALSE
SLC25A46	ENSG00000164209.16	Artery_Tibial	0.688214	0.528122	0.601292	0.547645	1.66354	0.0962035	ILMN_1720311	TRUE
SLC25A47							-2.70953	0.00673791	ILMN_1803300	FALSE
SLC25A48							-0.348916	0.727152	ILMN_1746952	FALSE
SLC25A5							3.71549	0.000202807	ILMN_1774062	FALSE
SLC25A51	ENSG00000122696.13	Artery_Tibial	2.1158	0.0541845	1.28502	0.198785	-1.05185	0.292869	ILMN_1772492	FALSE
SLC25A51P1							-1.06031	0.289004	ILMN_1728450	FALSE
SLC25A52	ENSG00000141437.8	Artery_Aorta	-2.278	0.0227268			-0.892218	0.372276	ILMN_1667233	FALSE
SLC25A53							0.539342	0.589651	ILMN_1715745	FALSE
SLC25A5P8							0.70338	0.481819	ILMN_3279652	FALSE
SLC25A6							3.4888	0.000485196	ILMN_3240838	FALSE
SLC26A1	ENSG00000145217.13	Artery_Tibial	-1.12444	0.558552	-0.876285	0.380875	-2.70455	0.00683965	ILMN_1794225	TRUE
SLC26A10	ENSG00000135502.17	Artery_Coronary	2.2359	0.166898			-1.88973	0.0587945	ILMN_1755016	FALSE
SLC26A11	ENSG00000181045.14	Artery_Coronary	0.422847	0.853948	0.268707	0.788155	-1.15098	0.24974	ILMN_1672930	FALSE
SLC26A2	ENSG00000155850.7	Artery_Aorta	-1.13577	0.256052			0.706371	0.479957	ILMN_1801491	FALSE
SLC26A3	ENSG00000091138.12	Artery_Aorta	-1.01356	0.310793			0.401087	0.688356	ILMN_1760087	FALSE
SLC26A4	ENSG00000091137.11	Artery_Coronary	1.70558	0.185664			0.726235	0.467695	ILMN_1652465	FALSE
SLC26A4-AS1							-0.486642	0.626512	ILMN_3274543	FALSE
SLC26A5	ENSG00000170615.14	Artery_Aorta	-1.05526	0.291306			-1.27733	0.201484	ILMN_1757958	FALSE
SLC26A6							-1.47765	0.139501	ILMN_2292686	FALSE
SLC26A7	ENSG00000147606.8	Artery_Tibial	0.130143	0.896453			-0.404202	0.686064	ILMN_1715850	FALSE
SLC26A8	ENSG00000112053.13	Artery_Tibial	0.846842	0.648286	-0.969155	0.332468	-2.78217	0.00539964	ILMN_1755843	FALSE
SLC26A9	ENSG00000174502.18	Artery_Tibial	-0.424639	0.707027			-0.65276	0.513911	ILMN_1683102	FALSE
SLC27A1	ENSG00000130304.16	Artery_Aorta	-0.374728	0.932196	-1.04923	0.294071	0.240379	0.810036	ILMN_1787718	FALSE
SLC27A2	ENSG00000140284.10	Artery_Coronary	0.939321	0.690819			-1.02519	0.305276	ILMN_1700831	FALSE
SLC27A3	ENSG00000143554.13	Artery_Aorta	-0.9197	0.314535	-0.382538	0.702062	-0.399766	0.689329	ILMN_1719627	TRUE
SLC27A4	ENSG00000167114.12	Artery_Coronary	1.79558	0.152617	1.7896	0.0735188	-1.43618	0.150951	ILMN_1655039	FALSE
SLC27A5	ENSG00000083807.9	Artery_Aorta	0.528456	0.763892			-0.113717	0.909462	ILMN_1725366	FALSE
SLC27A6	ENSG00000113396.12	Artery_Coronary	-0.680337	0.496291			1.47391	0.140505	ILMN_1741592	FALSE
SLC28A1	ENSG00000156222.11	Artery_Coronary	0.82502	0.874607			-1.09641	0.272899	ILMN_1815165	FALSE
SLC28A2	ENSG00000137860.11	Artery_Aorta	1.0327	0.306844			0.214677	0.830019	ILMN_1801886	FALSE
SLC28A3	ENSG00000197506.7	Artery_Aorta	0.257017	0.797166	-0.324464	0.745587	-0.247032	0.804884	ILMN_1741014	FALSE
SLC29A1	ENSG00000112759.16	Artery_Coronary	1.323	0.262658	0.216274	0.828774	-1.31433	0.188736	ILMN_1723971	FALSE
SLC29A2	ENSG00000174669.11	Artery_Aorta	-1.69734	0.0896321	-0.77892	0.436027	0.107451	0.914431	ILMN_1730809	FALSE
SLC29A3	ENSG00000198246.7	Artery_Tibial	1.2002	0.485451	-0.985415	0.32442	2.45078	0.0142548	ILMN_1717326	FALSE
SLC29A4	ENSG00000164638.10	Artery_Aorta	1.51532	0.202287			-1.15724	0.247174	ILMN_1801377	FALSE
SLC2A1	ENSG00000117394.20	Artery_Coronary	1.86267	0.0656701	-0.374787	0.707819	-0.785513	0.432153	ILMN_1659027	FALSE
SLC2A1-AS1	ENSG00000227533.5	Artery_Tibial	-0.603684	0.811911	-0.489479	0.624503				FALSE
SLC2A10	ENSG00000197496.5	Artery_Aorta	0.834749	0.687312			1.80812	0.0705886	ILMN_1663351	FALSE
SLC2A11	ENSG00000133460.19	Artery_Tibial	0.626984	0.684694	0.626984	0.53067	-2.93354	0.00335115	ILMN_1748090	FALSE
SLC2A12	ENSG00000146411.5	Artery_Tibial	-0.636608	0.733688			-0.880394	0.378646	ILMN_1766261	FALSE
SLC2A13	ENSG00000151229.12	Artery_Aorta	0.195887	0.844699			1.74819	0.0804312	ILMN_1741502	FALSE
SLC2A14	ENSG00000173262.11	Artery_Aorta	0.508142	0.831817	0.153729	0.877824	-3.254	0.00113792	ILMN_1668865	FALSE
SLC2A2							1.36198	0.173203	ILMN_1755720	FALSE
SLC2A3	ENSG00000059804.15	Artery_Tibial	-1.98811	0.0469693			-3.32427	0.000886496	ILMN_1775708	FALSE
SLC2A3P1							-1.74156	0.0815849	ILMN_3260286	FALSE
SLC2A3P2							-0.535138	0.592555	ILMN_1806015	FALSE
SLC2A4	ENSG00000181856.14	Artery_Tibial	-0.536823	0.883196	-0.982938	0.325638	-0.78751	0.430983	ILMN_1782545	TRUE
SLC2A4RG	ENSG00000125520.13	Artery_Aorta	1.84522	0.0277791	1.43928	0.150072	0.973007	0.33055	ILMN_1740430	TRUE
SLC2A5	ENSG00000142583.17	Artery_Tibial	-1.07297	0.345169	0.312312	0.754804	0.696779	0.485941	ILMN_1671337	FALSE
SLC2A6	ENSG00000160326.13	Artery_Tibial	-1.92521	0.106609	-1.92521	0.0542031	-0.657876	0.510618	ILMN_1778321	TRUE
SLC2A7							-2.08463	0.0371033	ILMN_1707370	FALSE
SLC2A8	ENSG00000136856.17	Artery_Tibial	-1.35582	0.411782	-0.650946	0.515082	-0.685494	0.493032	ILMN_1724609	TRUE
SLC2A9	ENSG00000109667.11	Artery_Aorta	-0.432939	0.847386	-0.514833	0.60667	3.74393	0.000181161	ILMN_1668312	FALSE
SLC30A1	ENSG00000170385.9	Artery_Coronary	-1.72867	0.319668	-0.312699	0.754509	1.75976	0.0784485	ILMN_2067852	FALSE
SLC30A10							-0.37568	0.707155	ILMN_1783672	FALSE
SLC30A2	ENSG00000158014.14	Artery_Coronary	0.741921	0.458135			-0.760776	0.446791	ILMN_2415421	FALSE
SLC30A3	ENSG00000115194.10	Artery_Aorta	0.956921	0.338607			-1.38198	0.166977	ILMN_1805807	FALSE
SLC30A4	ENSG00000104154.6	Artery_Tibial	0.731942	0.464204			-1.44431	0.148653	ILMN_2191167	FALSE
SLC30A5	ENSG00000145740.18	Artery_Tibial	-1.5628	0.296559			2.62108	0.00876515	ILMN_1664153	FALSE
SLC30A6	ENSG00000152683.14	Artery_Tibial	1.24869	0.424619	0.330063	0.741352	-0.823482	0.410234	ILMN_2151168	FALSE
SLC30A7	ENSG00000162695.11	Artery_Aorta	0.919131	0.675235	-0.776147	0.437662	1.83757	0.0661265	ILMN_1789999	FALSE
SLC30A8							2.19716	0.0280087	ILMN_1774869	FALSE
SLC30A9	ENSG00000014824.13	Artery_Coronary	-0.838286	0.543549	-0.853653	0.393297	3.66196	0.000250289	ILMN_1799128	FALSE
SLC31A1	ENSG00000136868.10	Artery_Aorta	0.333907	0.924103	0.52187	0.601761	0.975911	0.329108	ILMN_1804562	TRUE
SLC31A2	ENSG00000136867.10	Artery_Aorta	1.2268	0.433261	1.71157	0.0869764	1.13029	0.258356	ILMN_1758938	TRUE
SLC32A1							-0.152576	0.878733	ILMN_1697512	FALSE
SLC33A1	ENSG00000169359.13	Artery_Aorta	2.15186	0.0872501	2.80224	0.00507492	1.59791	0.110062	ILMN_1702683	TRUE
SLC34A1							-0.290769	0.771228	ILMN_1659991	FALSE
SLC34A2	ENSG00000157765.11	Artery_Coronary	0.26672	0.789685	0.26672	0.789685	-0.64074	0.521692	ILMN_2184109	FALSE
SLC34A3	ENSG00000198569.9	Artery_Aorta	0.337007	0.96923			-0.159404	0.87335	ILMN_1754053	FALSE
SLC35A1	ENSG00000164414.17	Artery_Tibial	-0.703698	0.204089	0.30374	0.761326	2.1381	0.0325088	ILMN_1741440	FALSE
SLC35A2							-1.31704	0.187824	ILMN_1798885	FALSE
SLC35A3	ENSG00000117620.14	Artery_Aorta	-0.801703	0.837536	-0.226892	0.820508	2.71791	0.00656948	ILMN_1653429	FALSE
SLC35A4	ENSG00000176087.14	Artery_Tibial	-0.73658	0.461378	-1.37615	0.168776	0.37303	0.709126	ILMN_2105966	FALSE
SLC35A5	ENSG00000138459.8	Artery_Aorta	-1.31387	0.397747	-1.14035	0.254141	-1.57345	0.115614	ILMN_1709817	TRUE
SLC35B1	ENSG00000121073.13	Artery_Aorta	-0.066457	0.947014	-0.066457	0.947014	1.42607	0.153847	ILMN_1727840	FALSE
SLC35B2	ENSG00000157593.18	Artery_Coronary	1.29668	0.246526	1.80857	0.0705175	-0.257364	0.796898	ILMN_1789001	FALSE
SLC35B3	ENSG00000124786.9	Artery_Tibial	-0.706573	0.508908	-1.15055	0.249917	1.58012	0.114079	ILMN_1682910	FALSE
SLC35B4	ENSG00000205060.10	Artery_Tibial	0.496626	0.766219	-0.298747	0.765133	0.0277687	0.977847	ILMN_1697959	FALSE
SLC35C1	ENSG00000181830.8	Artery_Coronary	-2.98831	0.0146447	-2.67163	0.00754833	-0.841994	0.399791	ILMN_1680104	TRUE
SLC35C2	ENSG00000080189.14	Artery_Aorta	-0.294946	0.768035			-2.5192	0.0117623	ILMN_1754235	FALSE
SLC35D1	ENSG00000116704.7	Artery_Aorta	1.0418	0.422262	-0.647463	0.517332	-0.304173	0.760996	ILMN_2057768	FALSE
SLC35D2	ENSG00000130958.11	Artery_Coronary	0.860657	0.595321	-0.494428	0.621004	-0.00411047	0.99672	ILMN_1706571	FALSE
SLC35D3							-0.482653	0.629342	ILMN_1702419	FALSE
SLC35E1	ENSG00000127526.14	Artery_Coronary	0.562872	0.848142	-0.562872	0.573522	-1.82428	0.0681096	ILMN_2059173	FALSE
SLC35E2	ENSG00000215790.6	Artery_Aorta	0.178344	0.918751	0.0465684	0.962857				FALSE
SLC35E2A							-0.708758	0.478475	ILMN_1651209	FALSE
SLC35E2B	ENSG00000189339.11	Artery_Tibial	-0.427183	0.715026	-0.663346	0.507109	1.78897	0.0736204	ILMN_3228585	FALSE
SLC35E3	ENSG00000175782.9	Artery_Coronary	-0.191215	0.903121	1.31843	0.187358	1.03105	0.302516	ILMN_1749521	FALSE
SLC35E4	ENSG00000100036.12	Artery_Tibial	-1.70226	0.206319	-0.587111	0.557129	1.03354	0.301352	ILMN_1803728	FALSE
SLC35F1	ENSG00000196376.10	Artery_Aorta	0.475887	0.886936			1.03631	0.300056	ILMN_1749848	FALSE
SLC35F2	ENSG00000110660.14	Artery_Aorta	1.3845	0.415684	-1.30167	0.193029	2.35894	0.0183274	ILMN_1790577	FALSE
SLC35F3	ENSG00000183780.12	Artery_Aorta	-1.48516	0.137502			-2.03449	0.0419019	ILMN_1675873	FALSE
SLC35F4	ENSG00000151812.14	Artery_Tibial	0.705896	0.6203			-0.968179	0.332955	ILMN_1733864	FALSE
SLC35F5	ENSG00000115084.13	Artery_Coronary	-0.19429	0.911432	0.00513677	0.995901	1.03868	0.298952	ILMN_2206554	FALSE
SLC35F6	ENSG00000213699.8	Artery_Aorta	0.862616	0.388349	0.932531	0.351062	2.22328	0.026197	ILMN_1812688	TRUE
SLC35G1	ENSG00000176273.14	Artery_Tibial	0.401843	0.815528			0.296567	0.766797	ILMN_1690464	FALSE
SLC35G2	ENSG00000168917.8	Artery_Aorta	-0.173397	0.862339			1.2983	0.194184	ILMN_1728202	FALSE
SLC35G3							0.789693	0.429707	ILMN_1797432	FALSE
SLC35G4							-0.45315	0.650441	ILMN_1794728	FALSE
SLC35G5	ENSG00000177710.5	Artery_Tibial	0.959563	0.577376	0.959766	0.337173	-1.8076	0.0706692	ILMN_1713315	FALSE
SLC35G6							-2.6803	0.00735553	ILMN_3246673	FALSE
SLC36A1	ENSG00000123643.12	Artery_Coronary	1.99792	0.04801	0.553849	0.579682	-1.74537	0.0809202	ILMN_2124471	FALSE
SLC36A2							0.122975	0.902127	ILMN_1793182	FALSE
SLC36A3							-1.57505	0.115245	ILMN_2190007	FALSE
SLC36A4	ENSG00000180773.14	Artery_Coronary	-2.05599	0.122025	-1.79649	0.0724165	0.62057	0.534883	ILMN_1871688	FALSE
SLC37A1	ENSG00000160190.13	Artery_Tibial	-2.76842	0.0166777	0.183781	0.854185	-0.992562	0.320923	ILMN_1687495	FALSE
SLC37A2	ENSG00000134955.11	Artery_Aorta	-1.39726	0.329916	0.0822743	0.934429	-0.974064	0.330025	ILMN_2201413	FALSE
SLC37A3	ENSG00000157800.17	Artery_Coronary	-0.773061	0.599669	-0.0424759	0.966119	-1.57687	0.114826	ILMN_2307598	TRUE
SLC37A4	ENSG00000137700.17	Artery_Coronary	-0.311061	0.979174	-0.412047	0.680305	0.558136	0.576752	ILMN_1678678	FALSE
SLC38A1	ENSG00000111371.15	Artery_Coronary	1.13887	0.330783			2.97686	0.00291214	ILMN_1769911	FALSE
SLC38A10	ENSG00000157637.12	Artery_Coronary	-0.648529	0.579049	-0.516997	0.605158	-2.67985	0.00736546	ILMN_2277419	TRUE
SLC38A11	ENSG00000169507.9	Artery_Coronary	-0.840443	0.441568			2.28058	0.0225733	ILMN_1709635	FALSE
SLC38A2	ENSG00000134294.13	Artery_Tibial	1.51772	0.129084			-1.4461	0.148148	ILMN_1651799	FALSE
SLC38A3	ENSG00000188338.14	Artery_Aorta	-0.408085	0.770152			0.381635	0.702732	ILMN_1672382	FALSE
SLC38A4	ENSG00000139209.15	Artery_Tibial	1.64452	0.112656			-1.07304	0.283254	ILMN_1794890	FALSE
SLC38A5							0.573387	0.566383	ILMN_1695058	FALSE
SLC38A6	ENSG00000139974.15	Artery_Tibial	1.42353	0.463809	-0.54379	0.586586	1.3452	0.17856	ILMN_1696622	FALSE
SLC38A7	ENSG00000103042.8	Artery_Aorta	-1.84693	0.0647575			0.618533	0.536224	ILMN_1784105	FALSE
SLC38A8							-1.0876	0.276771	ILMN_2284077	FALSE
SLC38A9	ENSG00000177058.11	Artery_Coronary	-1.79733	0.133233	-0.796046	0.426005	1.27378	0.202741	ILMN_1773643	FALSE
SLC39A1	ENSG00000143570.17	Artery_Aorta	-0.917713	0.655586	-0.0212841	0.983019	-2.8998	0.00373402	ILMN_2116714	TRUE
SLC39A10	ENSG00000196950.13	Artery_Coronary	0.0776995	0.985738	0.165357	0.868663				FALSE
SLC39A11	ENSG00000133195.11	Artery_Aorta	-0.440275	0.907585	2.30313	0.0212714	-0.207477	0.835638	ILMN_1742705	FALSE
SLC39A12	ENSG00000148482.11	Artery_Aorta	-0.529551	0.526939			0.465626	0.641483	ILMN_1718949	FALSE
SLC39A12-AS1							-0.590448	0.554891	ILMN_3253120	FALSE
SLC39A13	ENSG00000165915.13	Artery_Aorta	0.984968	0.32464	0.526576	0.598488	-3.06979	0.00214208	ILMN_1730937	FALSE
SLC39A14	ENSG00000104635.13	Artery_Tibial	0.446721	0.881407	-1.13363	0.256948	1.07662	0.28165	ILMN_1764629	FALSE
SLC39A2	ENSG00000165794.9	Artery_Tibial	0.0218157	0.982595			-1.87182	0.0612314	ILMN_1810025	FALSE
SLC39A3	ENSG00000141873.10	Artery_Aorta	-0.277633	0.805119	-0.406051	0.684705	-2.42905	0.0151386	ILMN_1710543	TRUE
SLC39A4	ENSG00000147804.9	Artery_Tibial	-1.16425	0.511816	-1.3027	0.192678	0.615109	0.538483	ILMN_1694801	FALSE
SLC39A5	ENSG00000139540.11	Artery_Aorta	-0.422415	0.672722			0.563288	0.573239	ILMN_1794951	FALSE
SLC39A6	ENSG00000141424.12	Artery_Tibial	1.85378	0.127399	0.442845	0.657878	3.29093	0.000998574	ILMN_1750394	TRUE
SLC39A7							-1.29767	0.1944	ILMN_2383077	FALSE
SLC39A8	ENSG00000138821.12	Artery_Aorta	0.972909	0.656456	1.03429	0.300999	1.96193	0.0497704	ILMN_1695316	TRUE
SLC39A9	ENSG00000029364.11	Artery_Aorta	-0.788723	0.76113	0.0953229	0.924058	-0.16658	0.8677	ILMN_1756878	FALSE
SLC3A1	ENSG00000138079.13	Artery_Aorta	0.41093	0.681124	-0.222364	0.82403	-1.13772	0.255237	ILMN_1754247	FALSE
SLC3A2	ENSG00000168003.16	Artery_Tibial	0.921158	0.356968			2.71036	0.00672105	ILMN_1679041	FALSE
SLC40A1	ENSG00000138449.10	Artery_Tibial	-0.498803	0.617918	-1.21457	0.224529	1.09513	0.273461	ILMN_2053103	FALSE
SLC41A1	ENSG00000133065.10	Artery_Tibial	-0.582864	0.822055	-0.395976	0.692122	1.22115	0.222029	ILMN_1656186	FALSE
SLC41A2	ENSG00000136052.9	Artery_Coronary	-1.70666	0.396744	-0.543934	0.586487	-0.594838	0.551952	ILMN_1747197	TRUE
SLC41A3	ENSG00000114544.16	Artery_Aorta	0.983141	0.402114	-1.25183	0.210631	-1.52003	0.128503	ILMN_1808152	FALSE
SLC43A1	ENSG00000149150.8	Artery_Aorta	-0.733306	0.51139	-0.742973	0.457498	-2.46449	0.0137207	ILMN_1780924	TRUE
SLC43A2	ENSG00000167703.14	Artery_Aorta	0.969224	0.541893	-0.332596	0.739439	-0.572894	0.566717	ILMN_1787127	FALSE
SLC43A3	ENSG00000134802.17	Artery_Aorta	-0.726112	0.728989	-0.747481	0.454773	1.93922	0.0524745	ILMN_2330307	FALSE
SLC44A1	ENSG00000070214.15	Artery_Coronary	1.55402	0.324235			-0.83397	0.404298	ILMN_1700695	FALSE
SLC44A2	ENSG00000129353.14	Artery_Aorta	-1.10087	0.544104	-1.77258	0.0762988	-0.779634	0.435606	ILMN_1771987	TRUE
SLC44A3	ENSG00000143036.16	Artery_Coronary	1.26526	0.5783	-0.781526	0.434493	0.456768	0.647838	ILMN_1658498	FALSE
SLC44A4					1.36448	0.172417	-1.05181	0.292887	ILMN_1719250	FALSE
SLC44A5	ENSG00000137968.16	Artery_Coronary	1.15402	0.286479			-0.777296	0.436984	ILMN_1744003	FALSE
SLC45A1	ENSG00000162426.14	Artery_Coronary	1.54389	0.164885			-0.562751	0.573605	ILMN_1754926	FALSE
SLC45A2							-1.23105	0.218303	ILMN_1685259	FALSE
SLC45A3	ENSG00000158715.5	Artery_Coronary	-1.26148	0.357475	-1.40812	0.159096	2.05171	0.0401977	ILMN_1726114	FALSE
SLC45A4	ENSG00000022567.9	Artery_Aorta	1.75619	0.26916	-0.670866	0.502306	-1.33848	0.18074	ILMN_1745778	FALSE
SLC46A1	ENSG00000076351.12	Artery_Coronary	2.44556	0.0144628			-1.69574	0.0899356	ILMN_1673681	FALSE
SLC46A2	ENSG00000119457.7	Artery_Tibial	0.320247	0.936354	1.02406	0.305806	2.05124	0.0402434	ILMN_1707585	TRUE
SLC46A3	ENSG00000139508.14	Artery_Tibial	0.802631	0.4327	0.784892	0.432517	1.89523	0.0580621	ILMN_1658639	TRUE
SLC47A1	ENSG00000142494.13	Artery_Tibial	-1.07133	0.131813			1.88244	0.0597762	ILMN_1670325	FALSE
SLC47A2	ENSG00000180638.17	Artery_Aorta	-1.06979	0.296497			-0.126634	0.89923	ILMN_1693912	FALSE
SLC48A1	ENSG00000211584.13	Artery_Coronary	-0.589841	0.555297	-0.250063	0.802539	-1.98759	0.0468567	ILMN_1778144	TRUE
SLC49A3							-1.09786	0.272264	ILMN_1681310	FALSE
SLC4A1	ENSG00000004939.13	Artery_Aorta	0.739369	0.518799	-0.297568	0.766033	-2.51396	0.0119385	ILMN_3285762	FALSE
SLC4A10							-2.43584	0.0148573	ILMN_1748779	FALSE
SLC4A11	ENSG00000088836.12	Artery_Coronary	-2.24502	0.0669295	0.112891	0.910117	-0.757755	0.448598	ILMN_1735156	FALSE
SLC4A1AP	ENSG00000163798.13	Artery_Aorta	0.930124	0.599894	0.492129	0.622628	-0.151576	0.879521	ILMN_1750876	FALSE
SLC4A2	ENSG00000164889.13	Artery_Tibial	-0.72203	0.752738	-1.17614	0.239541	-1.23521	0.216752	ILMN_2078389	TRUE
SLC4A3	ENSG00000114923.16	Artery_Tibial	-1.1893	0.23432			0.866711	0.3861	ILMN_1793630	FALSE
SLC4A4	ENSG00000080493.15	Artery_Coronary	0.546839	0.584489	-0.0401682	0.967959	1.60345	0.108836	ILMN_2184556	FALSE
SLC4A5	ENSG00000188687.17	Artery_Tibial	0.669609	0.510679	0.65744	0.510898	-2.47165	0.0134492	ILMN_2273224	FALSE
SLC4A7	ENSG00000033867.16	Artery_Tibial	-0.468166	0.88606	1.18729	0.235113	3.51953	0.000432312	ILMN_1808354	FALSE
SLC4A8	ENSG00000050438.16	Artery_Aorta	2.80371	0.0171284	1.95299	0.0508208	1.63299	0.102471	ILMN_2303669	TRUE
SLC4A9	ENSG00000113073.14	Artery_Aorta	-0.511604	0.805359			1.89747	0.0577653	ILMN_1748979	FALSE
SLC50A1	ENSG00000169241.17	Artery_Tibial	-0.997376	0.548708	-0.997376	0.318582	-1.93677	0.0527734	ILMN_2218648	TRUE
SLC51A	ENSG00000163959.9	Artery_Aorta	-1.19585	0.495719	-0.521835	0.601785	0.420587	0.674057	ILMN_1789096	FALSE
SLC51B	ENSG00000186198.3	Artery_Aorta	0.842234	0.399657			0.259861	0.794971	ILMN_1750312	FALSE
SLC52A1	ENSG00000132517.14	Artery_Coronary	-0.645128	0.518844			0.431764	0.665913	ILMN_1683492	FALSE
SLC52A2	ENSG00000185803.8	Artery_Tibial	0.534073	0.593291			-1.16912	0.242354	ILMN_2041577	FALSE
SLC52A3	ENSG00000101276.14	Artery_Coronary	-0.382129	0.83786			-0.423235	0.672124	ILMN_1740923	FALSE
SLC5A1							1.47	0.141561	ILMN_1681526	FALSE
SLC5A10	ENSG00000154025.15	Artery_Tibial	-1.60916	0.124676	0.890546	0.373173	-1.67777	0.0933925	ILMN_1658806	FALSE
SLC5A11	ENSG00000158865.12	Artery_Aorta	1.37166	0.182704	1.25936	0.207901	-0.630835	0.528148	ILMN_2228780	FALSE
SLC5A12	ENSG00000148942.14	Artery_Coronary	1.00437	0.315202			-1.30893	0.19056	ILMN_1734676	FALSE
SLC5A2	ENSG00000140675.12	Artery_Tibial	0.763922	0.70524			-0.883837	0.376784	ILMN_1666972	FALSE
SLC5A3	ENSG00000198743.6	Artery_Tibial	-2.76742	0.0408893			-1.31591	0.188204	ILMN_1880721	FALSE
SLC5A4	ENSG00000100191.5	Artery_Aorta	-2.58186	0.0478561			-0.600512	0.548165	ILMN_1678650	FALSE
SLC5A5							1.46523	0.142857	ILMN_1711275	FALSE
SLC5A6	ENSG00000138074.14	Artery_Tibial	0.880559	0.669923	0.748962	0.45388	0.648417	0.516715	ILMN_1741054	TRUE
SLC5A7	ENSG00000115665.8	Artery_Tibial	-1.77288	0.343947			-1.48568	0.137363	ILMN_1803748	FALSE
SLC5A8	ENSG00000256870.2	Artery_Tibial	0.347537	0.728188			-2.70258	0.00688031	ILMN_1811221	FALSE
SLC5A9	ENSG00000117834.12	Artery_Coronary	1.63788	0.303702	-0.871968	0.383226	-1.29755	0.194442	ILMN_1748366	FALSE
SLC6A1	ENSG00000157103.10	Artery_Coronary	-0.917463	0.439696			-0.952971	0.340605	ILMN_2171588	FALSE
SLC6A10P							1.65098	0.0987427	ILMN_1772482	FALSE
SLC6A11	ENSG00000132164.9	Artery_Coronary	1.511	0.130789			-0.812795	0.416336	ILMN_1798577	FALSE
SLC6A12	ENSG00000111181.12	Artery_Coronary	0.679319	0.892871	-0.719663	0.471733	-0.567007	0.570709	ILMN_1780831	FALSE
SLC6A13	ENSG00000010379.15	Artery_Coronary	1.69355	0.094054	1.69355	0.0903502	-1.76698	0.0772324	ILMN_1707710	FALSE
SLC6A14							-1.0958	0.273166	ILMN_1706813	FALSE
SLC6A15							-1.45997	0.144299	ILMN_1659166	FALSE
SLC6A16	ENSG00000063127.15	Artery_Coronary	-2.2114	0.0170968	-0.995671	0.31941	0.575889	0.56469	ILMN_1723287	FALSE
SLC6A17	ENSG00000197106.6	Artery_Coronary	4.01772	0.000257185			0.800543	0.423396	ILMN_1723837	FALSE
SLC6A18							-0.617302	0.537035	ILMN_1813964	FALSE
SLC6A19					-0.400097	0.689085	-0.596091	0.551114	ILMN_3184670	FALSE
SLC6A2							1.18862	0.23459	ILMN_1765607	FALSE
SLC6A20	ENSG00000163817.15	Artery_Coronary	-0.366534	0.713967			0.775067	0.4383	ILMN_2324109	FALSE
SLC6A3							-0.149448	0.8812	ILMN_2105797	FALSE
SLC6A4	ENSG00000108576.9	Artery_Coronary	-0.23905	0.916192	-0.741489	0.458397	-0.950851	0.34168	ILMN_1683694	TRUE
SLC6A5							-0.297722	0.765916	ILMN_1739284	FALSE
SLC6A6	ENSG00000131389.16	Artery_Aorta	-0.785318	0.732264	0.240128	0.810231	-2.55843	0.0105147	ILMN_1673586	FALSE
SLC6A7	ENSG00000011083.8	Artery_Aorta	1.08104	0.149183			-1.95463	0.0506264	ILMN_1780222	FALSE
SLC6A8							-2.39506	0.0166176	ILMN_1806349	FALSE
SLC6A9	ENSG00000196517.11	Artery_Aorta	-0.400515	0.909858	0.035802	0.97144	-1.71097	0.0870871	ILMN_1714445	FALSE
SLC7A1	ENSG00000139514.12	Artery_Aorta	2.72261	0.0242804	0.283702	0.776639	-0.782083	0.434166	ILMN_1683859	FALSE
SLC7A10	ENSG00000130876.11	Artery_Coronary	0.95263	0.539149	-0.868084	0.385348	1.06182	0.288316	ILMN_1681087	FALSE
SLC7A11	ENSG00000151012.13	Artery_Coronary	0.405135	0.685378	0.405135	0.685378	0.745427	0.456014	ILMN_1655229	TRUE
SLC7A13							-0.42052	0.674106	ILMN_1680032	FALSE
SLC7A14							0.554475	0.579254	ILMN_1676602	FALSE
SLC7A2	ENSG00000003989.17	Artery_Aorta	0.398011	0.914966	-0.661133	0.508527	-1.54798	0.121626	ILMN_1685830	FALSE
SLC7A3							-0.511655	0.608893	ILMN_1660730	FALSE
SLC7A4	ENSG00000099960.12	Artery_Tibial	-1.08519	0.436731			-0.630526	0.528351	ILMN_1774229	FALSE
SLC7A5	ENSG00000103257.8	Artery_Aorta	0.512087	0.560461	2.28323	0.0224167	-3.43425	0.000594188	ILMN_1720373	FALSE
SLC7A5P1							-3.07692	0.0020915	ILMN_2193553	FALSE
SLC7A5P2							-2.11152	0.0347275	ILMN_2234515	FALSE
SLC7A6	ENSG00000103064.13	Artery_Tibial	-1.7168	0.0861128	-0.585342	0.558318	3.55975	0.000371203	ILMN_2324561	FALSE
SLC7A6OS	ENSG00000103061.12	Artery_Aorta	1.17405	0.240377			1.97216	0.0485912	ILMN_1692049	FALSE
SLC7A7	ENSG00000155465.18	Artery_Coronary	-0.906404	0.642107	0.285961	0.774908	2.2508	0.0243983	ILMN_1810275	FALSE
SLC7A8	ENSG00000092068.19	Artery_Aorta	-1.15101	0.509404	-0.475814	0.634207	-2.28072	0.0225649	ILMN_1695093	TRUE
SLC7A9	ENSG00000021488.12	Artery_Tibial	-1.2577	0.252131	-1.28025	0.200459	0.0271451	0.978344	ILMN_1735445	FALSE
SLC8A1	ENSG00000183023.18	Artery_Tibial	0.480417	0.861615	0.386686	0.698988	0.475211	0.634636	ILMN_1816603	TRUE
SLC8A2							-0.655076	0.512419	ILMN_1698846	FALSE
SLC8A3	ENSG00000100678.18	Artery_Aorta	-1.15211	0.585956			1.38833	0.165037	ILMN_1712023	FALSE
SLC8B1	ENSG00000089060.11	Artery_Coronary	0.894609	0.803641			-1.1369	0.255579	ILMN_1701655	FALSE
SLC9A1	ENSG00000090020.10	Artery_Coronary	-2.32325	0.0201656	2.35694	0.0184264	-1.47139	0.141187	ILMN_1800425	FALSE
SLC9A2	ENSG00000115616.2	Artery_Aorta	1.173	0.240796			-1.27889	0.200937	ILMN_1738849	FALSE
SLC9A3	ENSG00000066230.10	Artery_Aorta	-3.03673	0.0045589	-2.27188	0.0230935	-0.145797	0.884082	ILMN_1734550	TRUE
SLC9A3P1							-1.2322	0.217874	ILMN_1667236	FALSE
SLC9A3P3							-1.50027	0.133545	ILMN_1695097	FALSE
SLC9A3R1	ENSG00000109062.11	Artery_Aorta	-0.972082	0.403689	1.25497	0.20949	0.139392	0.889141	ILMN_1680925	FALSE
SLC9A3R2	ENSG00000065054.13	Artery_Coronary	-0.932413	0.351123			-1.76268	0.0779551	ILMN_1765833	FALSE
SLC9A4							-1.21422	0.224665	ILMN_1701975	FALSE
SLC9A5	ENSG00000135740.16	Artery_Tibial	1.57208	0.294734	1.40056	0.161347	-1.75838	0.0786821	ILMN_1714023	FALSE
SLC9A6							1.37314	0.16971	ILMN_1677829	FALSE
SLC9A7							3.67456	0.000238261	ILMN_1898723	FALSE
SLC9A7P1							-1.56149	0.118408	ILMN_3296096	FALSE
SLC9A8	ENSG00000197818.11	Artery_Tibial	0.855467	0.695808	-1.33248	0.182702	-1.55662	0.119562	ILMN_1690625	FALSE
SLC9A9	ENSG00000181804.14	Artery_Coronary	0.374343	0.708149	-0.304268	0.760923	-1.2927	0.196113	ILMN_1758315	FALSE
SLC9B1	ENSG00000164037.16	Artery_Coronary	0.151782	0.879359	0.151782	0.879359	-0.157998	0.874458	ILMN_1724931	FALSE
SLC9B1P1							-1.0277	0.304089	ILMN_3239920	FALSE
SLC9B1P2							0.125517	0.900114	ILMN_1717825	FALSE
SLC9B1P4							0.507559	0.611762	ILMN_1757606	FALSE
SLC9B2	ENSG00000164038.14	Artery_Coronary	0.212781	0.992361	-0.00898012	0.992835	2.35874	0.0183373	ILMN_1662768	FALSE
SLC9C1	ENSG00000172139.14	Artery_Coronary	0.437902	0.661457			0.452897	0.650623	ILMN_1711111	FALSE
SLC9C2							0.814616	0.415292	ILMN_1753129	FALSE
SLCO1A2							-1.29894	0.193966	ILMN_1680016	FALSE
SLCO1B1							0.624745	0.532138	ILMN_2084745	FALSE
SLCO1B3							0.258876	0.795731	ILMN_1687319	FALSE
SLCO1B7							-1.19248	0.233072	ILMN_2050959	FALSE
SLCO1C1	ENSG00000139155.8	Artery_Aorta	0.383508	0.601854			0.574073	0.565918	ILMN_2144297	FALSE
SLCO2A1	ENSG00000174640.12	Artery_Coronary	-0.553497	0.798489			0.183527	0.854384	ILMN_1705231	FALSE
SLCO2B1	ENSG00000137491.14	Artery_Coronary	-1.11678	0.152556	0.951981	0.341107	-0.623269	0.533107	ILMN_1761199	FALSE
SLCO3A1	ENSG00000176463.13	Artery_Aorta	1.06006	0.29659	-0.433118	0.664929	-1.81789	0.0690812	ILMN_1706261	FALSE
SLCO4A1	ENSG00000101187.15	Artery_Aorta	0.821546	0.684669	-0.445864	0.655695	0.0481092	0.961629	ILMN_1727200	FALSE
SLCO4A1-AS1							0.668371	0.503897	ILMN_3243616	FALSE
SLCO4C1	ENSG00000173930.8	Artery_Tibial	-0.676283	0.513747	0.0322552	0.974269	-1.22569	0.220315	ILMN_1686464	FALSE
SLCO5A1	ENSG00000137571.10	Artery_Aorta	-1.09881	0.27928			-0.394217	0.693421	ILMN_1758324	FALSE
SLCO6A1	ENSG00000205359.9	Artery_Aorta	-0.738391	0.460277			0.459026	0.646216	ILMN_1761717	FALSE
SLED1							1.16664	0.243357	ILMN_1673322	FALSE
SLF1	ENSG00000133302.12	Artery_Aorta	-0.171966	0.863464			0.658171	0.510428	ILMN_2214278	FALSE
SLF2	ENSG00000119906.11	Artery_Coronary	0.992439	0.417078	1.01154	0.311759	2.417	0.015649	ILMN_1710207	TRUE
SLFN11	ENSG00000172716.16	Artery_Tibial	-2.52236	0.00312022	2.1353	0.0327364	-1.95711	0.050335	ILMN_2162860	FALSE
SLFN12	ENSG00000172123.12	Artery_Coronary	2.64737	0.00512854	-0.0881558	0.929753	1.41332	0.157561	ILMN_1728236	FALSE
SLFN12L	ENSG00000205045.8	Artery_Aorta	-1.37329	0.361574	-0.556916	0.577585	-1.28716	0.19804	ILMN_1768205	TRUE
SLFN13	ENSG00000154760.13	Artery_Tibial	-2.02003	0.0235898	1.97398	0.0483838	-2.13268	0.0329508	ILMN_2215862	FALSE
SLFN14					2.19663	0.0280467	0.898383	0.368981	ILMN_3243634	FALSE
SLFN5	ENSG00000166750.9	Artery_Coronary	1.59041	0.283352	1.36594	0.171957	3.36931	0.00075356	ILMN_1769550	TRUE
SLFNL1	ENSG00000171790.15	Artery_Coronary	-0.573043	0.593109	0.638046	0.523444	-2.31574	0.0205722	ILMN_1777637	FALSE
SLIRP	ENSG00000119705.9	Artery_Aorta	-1.09743	0.272453	1.09743	0.272453	3.00842	0.00262613	ILMN_1661945	FALSE
SLIT1	ENSG00000187122.16	Artery_Tibial	0.152855	0.94888	-0.0537542	0.957131	-0.0507222	0.959547	ILMN_1756959	FALSE
SLIT2	ENSG00000145147.19	Artery_Aorta	-2.30656	0.0557771			-0.576978	0.563955	ILMN_1676449	FALSE
SLIT3	ENSG00000184347.14	Artery_Tibial	-0.819614	0.412436			-0.593017	0.553169	ILMN_1864685	FALSE
SLITRK1	ENSG00000178235.7	Artery_Aorta	-0.143571	0.885839			-1.49955	0.133732	ILMN_1750940	FALSE
SLITRK2							1.58394	0.113207	ILMN_1795170	FALSE
SLITRK3	ENSG00000121871.3	Artery_Tibial	0.0982925	0.9217			1.20334	0.228847	ILMN_1736969	FALSE
SLITRK5	ENSG00000165300.7	Artery_Coronary	0.181616	0.858295			0.0391405	0.968778	ILMN_1789040	FALSE
SLITRK6	ENSG00000184564.8	Artery_Coronary	-0.131504	0.895377			-2.20307	0.0275898	ILMN_1813197	FALSE
SLK	ENSG00000065613.13	Artery_Tibial	0.956951	0.238982	0.134705	0.892845	0.993076	0.320673	ILMN_1700834	TRUE
SLMAP	ENSG00000163681.14	Artery_Coronary	-2.62352	0.00870254			1.32813	0.184134	ILMN_1783120	FALSE
SLN	ENSG00000170290.3	Artery_Aorta	-0.462644	0.878956	-0.79301	0.427772	1.0873	0.276903	ILMN_1778595	FALSE
SLPI	ENSG00000124107.5	Artery_Tibial	-1.39709	0.455041	-0.03119	0.975118	-2.24668	0.0246605	ILMN_2114720	TRUE
SLTM	ENSG00000137776.16	Artery_Aorta	0.613566	0.540646	0.0822159	0.934475	1.82179	0.0684861	ILMN_1742224	TRUE
SLU7	ENSG00000164609.9	Artery_Aorta	0.847806	0.676915	0.718938	0.472179	-1.07186	0.283782	ILMN_1685369	FALSE
SLURP1	ENSG00000126233.1	Artery_Coronary	-0.14143	0.898414	-1.12907	0.258867	0.821811	0.411184	ILMN_1705080	FALSE
SLX1A/SLX1B							-2.09937	0.0357842	ILMN_2368575	FALSE
SLX1B					0.923833	0.355573				FALSE
SLX4	ENSG00000188827.10	Artery_Aorta	-0.821952	0.411104			-0.0313805	0.974966	ILMN_1732885	FALSE
SLX4IP	ENSG00000149346.14	Artery_Coronary	-1.61087	0.251766	-0.438314	0.661159	-1.92536	0.0541845	ILMN_1715625	TRUE
SMA4							-1.29765	0.194407	ILMN_3238814	FALSE
SMA5							2.00922	0.0445133	ILMN_1662483	FALSE
SMAD1							-0.31198	0.755056	ILMN_1670540	FALSE
SMAD2	ENSG00000175387.15	Artery_Tibial	-1.28477	0.432122	-1.00135	0.316658	0.930798	0.351958	ILMN_1751036	FALSE
SMAD3	ENSG00000166949.15	Artery_Coronary	-0.558345	0.854445	-0.558345	0.576609	2.0001	0.045489	ILMN_1682738	FALSE
SMAD4	ENSG00000141646.13	Artery_Tibial	-0.512676	0.697467	-0.52815	0.597395	1.68732	0.0915426	ILMN_1741477	FALSE
SMAD5	ENSG00000113658.16	Artery_Tibial	-1.27742	0.394354	-1.00959	0.312692	3.01364	0.00258133	ILMN_1674551	FALSE
SMAD5-AS1							-1.23444	0.21704	ILMN_3304064	FALSE
SMAD6	ENSG00000137834.14	Artery_Aorta	-0.529637	0.596364	0.480615	0.63079	1.57193	0.115966	ILMN_1767068	FALSE
SMAD7	ENSG00000101665.8	Artery_Aorta	-0.97813	0.32801			1.72569	0.0844023	ILMN_2203891	FALSE
SMAD9	ENSG00000120693.13	Artery_Tibial	0.158894	0.944829	-0.403856	0.686318	-1.23676	0.216177	ILMN_1815385	FALSE
SMAGP	ENSG00000170545.16	Artery_Tibial	-1.26568	0.444154	-1.51733	0.129184	1.1079	0.267903	ILMN_2380243	FALSE
SMAP1	ENSG00000112305.14	Artery_Tibial	-1.01875	0.313567	-0.521834	0.601786	1.68996	0.0910347	ILMN_2363231	FALSE
SMAP2	ENSG00000084070.11	Artery_Tibial	-0.809917	0.417988			-1.56588	0.117376	ILMN_1781468	FALSE
SMARCA1							0.800757	0.423272	ILMN_2376258	FALSE
SMARCA2	ENSG00000080503.22	Artery_Aorta	0.35021	0.939501	-0.00416477	0.996677	2.09231	0.0364109	ILMN_1672419	FALSE
SMARCA4	ENSG00000127616.17	Artery_Coronary	-2.89531	0.00563706	-2.58978	0.00960379	0.960424	0.336842	ILMN_1814173	FALSE
SMARCA5							2.29418	0.0217804	ILMN_1713163	FALSE
SMARCA5-AS1							-0.478649	0.632188	ILMN_3260281	FALSE
SMARCAD1	ENSG00000163104.17	Artery_Coronary	1.04533	0.250839	1.04533	0.295869	3.30041	0.000965425	ILMN_1741976	TRUE
SMARCAL1	ENSG00000138375.12	Artery_Coronary	0.577264	0.209217	1.21226	0.225414	0.435854	0.662943	ILMN_1752111	TRUE
SMARCB1	ENSG00000099956.18	Artery_Aorta	-1.49333	0.139724	-1.15354	0.24869	-0.702705	0.48224	ILMN_1758823	TRUE
SMARCC1	ENSG00000173473.10	Artery_Aorta	-1.04311	0.296899			0.576993	0.563944	ILMN_1694603	FALSE
SMARCC2	ENSG00000139613.11	Artery_Aorta	0.612231	0.540385	0.318556	0.750063	1.60114	0.109345	ILMN_1773620	TRUE
SMARCD1	ENSG00000066117.14	Artery_Tibial	1.28575	0.43719	1.27956	0.200701	0.737024	0.461108	ILMN_1727173	TRUE
SMARCD2	ENSG00000108604.15	Artery_Aorta	-0.344298	0.73111	0.884791	0.37627	-0.184682	0.853479	ILMN_1692684	FALSE
SMARCD3	ENSG00000082014.16	Artery_Coronary	-0.152724	0.878616			-2.47405	0.0133591	ILMN_2309180	FALSE
SMARCE1	ENSG00000073584.18	Artery_Coronary	-1.27099	0.339112	-0.793575	0.427443	0.695721	0.486604	ILMN_1747857	FALSE
SMARCE1P4							-0.068147	0.945669	ILMN_1911374	FALSE
SMARCE1P5							1.73642	0.0824898	ILMN_3284771	FALSE
SMC1A							1.97392	0.0483912	ILMN_1652006	FALSE
SMC1B	ENSG00000077935.16	Artery_Coronary	-2.64399	0.0030818			-1.34398	0.178956	ILMN_1762526	FALSE
SMC2	ENSG00000136824.18	Artery_Aorta	-1.31965	0.440963	0.970495	0.3318	3.61152	0.000304411	ILMN_2411190	FALSE
SMC2-AS1	ENSG00000270332.1	Artery_Aorta	0.741656	0.633143						FALSE
SMC3	ENSG00000108055.9	Artery_Coronary	-1.59658	0.212204	-0.0217129	0.982677	3.27869	0.00104292	ILMN_1718807	FALSE
SMC4	ENSG00000113810.15	Artery_Tibial	-1.30141	0.0746226	1.40975	0.158614	-2.32707	0.0199614	ILMN_1683302	FALSE
SMC5	ENSG00000198887.8	Artery_Aorta	0.207902	0.978583	0.602649	0.546743	2.34569	0.0189918	ILMN_1757132	TRUE
SMC6	ENSG00000163029.15	Artery_Coronary	-1.25672	0.487715	-1.56655	0.11722	0.660215	0.509116	ILMN_1654001	FALSE
SMCHD1	ENSG00000101596.14	Artery_Coronary	-1.27371	0.422879	1.26951	0.204261	-1.20919	0.226589	ILMN_1808148	FALSE
SMCO1							-0.0784878	0.93744	ILMN_3247334	FALSE
SMCO2	ENSG00000165935.9	Artery_Coronary	1.41679	0.365742			-0.00298403	0.997619	ILMN_1680776	FALSE
SMCO3	ENSG00000179256.2	Artery_Aorta	-1.49322	0.505513			-0.351253	0.725398	ILMN_1756939	FALSE
SMCO4	ENSG00000166002.6	Artery_Aorta	-0.807539	0.658934			-2.83519	0.00457984	ILMN_1798270	FALSE
SMCO4P1							-0.49763	0.618745	ILMN_3301812	FALSE
SMCP							-0.222833	0.823666	ILMN_1814631	FALSE
SMCR5							-2.39605	0.0165729	ILMN_3240236	FALSE
SMCR8	ENSG00000176994.10	Artery_Tibial	0.719675	0.89896	-0.50892	0.610808	0.138674	0.889708	ILMN_1794147	FALSE
SMDT1	ENSG00000183172.8	Artery_Aorta	-0.110322	0.922509	-0.110322	0.912154	2.70792	0.00677067	ILMN_1706859	FALSE
SMG1	ENSG00000157106.16	Artery_Coronary	0.124957	0.961176	1.366	0.17194	2.23753	0.0252519	ILMN_1801383	TRUE
SMG1P1							1.83187	0.0669703	ILMN_3249624	FALSE
SMG1P2							2.10708	0.0351105	ILMN_1782377	FALSE
SMG1P3							1.925	0.0542298	ILMN_3249463	FALSE
SMG1P5							0.647709	0.517173	ILMN_2200562	FALSE
SMG1P7							1.02073	0.307384	ILMN_3222998	FALSE
SMG5	ENSG00000198952.8	Artery_Tibial	1.15524	0.251009	0.447888	0.654234	-1.15525	0.247988	ILMN_2126239	FALSE
SMG6	ENSG00000070366.13	Artery_Tibial	0.926574	0.0808158			-1.61267	0.106815	ILMN_1682981	FALSE
SMG7	ENSG00000116698.21	Artery_Tibial	-1.17949	0.19412	0.0660744	0.947319	-1.21583	0.224048	ILMN_1706553	FALSE
SMG7-AS1							-1.25867	0.208149	ILMN_1824647	FALSE
SMG8	ENSG00000167447.12	Artery_Coronary	2.78753	0.0163833	-2.82834	0.00467897	-0.858592	0.390565	ILMN_1807533	FALSE
SMG9	ENSG00000105771.13	Artery_Tibial	0.404129	0.923379	-0.0825718	0.934192	0.683203	0.494479	ILMN_1737005	FALSE
SMILR	ENSG00000255364.1	Artery_Tibial	-0.197562	0.843525						FALSE
SMIM1	ENSG00000235169.7	Artery_Coronary	0.593789	0.573473	0.187832	0.851009	-1.12512	0.260539	ILMN_1749834	FALSE
SMIM10							-0.233067	0.81571	ILMN_1683828	FALSE
SMIM10L1	ENSG00000256537.4	Artery_Coronary	0.473912	0.671074	-0.345113	0.730009	2.06892	0.0385539	ILMN_3252621	FALSE
SMIM10L2A							-0.928456	0.353171	ILMN_1789995	FALSE
SMIM10L2B							-3.5193	0.000432689	ILMN_1802834	FALSE
SMIM11A							2.22242	0.0262552	ILMN_1777221	FALSE
SMIM11P1							-1.47759	0.139516	ILMN_3181333	FALSE
SMIM12	ENSG00000163866.8	Artery_Coronary	-0.865455	0.544506	-0.618414	0.536302	-0.0837622	0.933246	ILMN_1693226	TRUE
SMIM13	ENSG00000224531.5	Artery_Coronary	0.834833	0.705717			1.77705	0.0755607	ILMN_1889752	FALSE
SMIM14	ENSG00000163683.11	Artery_Tibial	0.812977	0.71813			0.932252	0.351206	ILMN_1713892	FALSE
SMIM15	ENSG00000188725.7	Artery_Tibial	-0.687607	0.8928			-0.167837	0.866711	ILMN_2066210	FALSE
SMIM17	ENSG00000268182.5	Artery_Aorta	1.77616	0.204724			-0.482648	0.629346	ILMN_1736295	FALSE
SMIM19	ENSG00000176209.11	Artery_Tibial	-0.567237	0.570553	-0.567237	0.570553	1.80667	0.0708132	ILMN_1677385	FALSE
SMIM2	ENSG00000139656.6	Artery_Tibial	1.2606	0.207453						FALSE
SMIM20					0.249684	0.802832	1.27565	0.202079	ILMN_1652763	FALSE
SMIM21							-1.32133	0.18639	ILMN_3237707	FALSE
SMIM22					0.0129692	0.989652	0.12579	0.899898	ILMN_3284429	FALSE
SMIM23							-0.471178	0.637514	ILMN_1688445	FALSE
SMIM24	ENSG00000095932.6	Artery_Coronary	-0.172437	0.863094	0.274012	0.784075	1.44214	0.149263	ILMN_1774375	FALSE
SMIM25	ENSG00000224397.5	Artery_Tibial	-0.883533	0.641812	1.67262	0.0944019				FALSE
SMIM26							0.465153	0.641822	ILMN_1803953	FALSE
SMIM27							0.457974	0.646971	ILMN_3253850	FALSE
SMIM29							1.03884	0.298879	ILMN_2372199	FALSE
SMIM3	ENSG00000256235.1	Artery_Aorta	-1.38843	0.163652	1.58298	0.113425	-3.78811	0.000151795	ILMN_1684368	FALSE
SMIM30							0.696139	0.486342	ILMN_1857915	FALSE
SMIM32							0.568443	0.569734	ILMN_3239643	FALSE
SMIM34A							-0.92922	0.352775	ILMN_3200242	FALSE
SMIM4	ENSG00000168273.7	Artery_Aorta	1.66372	0.11663	-0.466625	0.640768	-1.65381	0.0981669	ILMN_2050921	FALSE
SMIM5	ENSG00000204323.5	Artery_Aorta	-0.704783	0.480945			-0.559466	0.575844	ILMN_1729644	FALSE
SMIM6					-0.89824	0.369058				FALSE
SMIM7	ENSG00000214046.8	Artery_Tibial	-1.20308	0.316179	-1.02871	0.303616	-1.79789	0.0721937	ILMN_1694759	TRUE
SMIM8	ENSG00000111850.10	Artery_Tibial	-0.63546	0.714729	-1.04385	0.296555	1.63004	0.103094	ILMN_2413141	FALSE
SMIM9							1.14465	0.252353	ILMN_3233263	FALSE
SMKR1	ENSG00000240204.2	Artery_Coronary	0.389638	0.696804	0.389638	0.696804				FALSE
SMLR1	ENSG00000256162.2	Artery_Coronary	-0.295631	0.767512			-1.0128	0.311157	ILMN_1693932	FALSE
SMN1/SMN2							-2.10811	0.0350213	ILMN_3291715	FALSE
SMNDC1	ENSG00000119953.12	Artery_Tibial	-1.62064	0.105094	-1.62064	0.105094	-0.888659	0.374186	ILMN_1691789	TRUE
SMO	ENSG00000128602.9	Artery_Aorta	0.5631	0.833466	0.373562	0.70873	3.07208	0.00212573	ILMN_1782098	TRUE
SMOC1	ENSG00000198732.10	Artery_Coronary	2.54074	0.00975629	-1.18113	0.23755	-1.62721	0.103692	ILMN_1791202	FALSE
SMOC2	ENSG00000112562.18	Artery_Aorta	-0.748581	0.764301	1.05273	0.292465	-0.840085	0.40086	ILMN_1719641	FALSE
SMOX					0.148885	0.881644	-1.88066	0.0600177	ILMN_2367258	FALSE
SMPD1	ENSG00000166311.9	Artery_Coronary	-2.11363	0.147545	-2.11363	0.0345467	-0.998394	0.318088	ILMN_1741684	TRUE
SMPD2	ENSG00000135587.8	Artery_Coronary	0.872468	0.247099	0.638391	0.523219	-0.403435	0.686628	ILMN_1672176	FALSE
SMPD3	ENSG00000103056.11	Artery_Aorta	1.02051	0.307485			-0.352825	0.72422	ILMN_1802316	FALSE
SMPD4	ENSG00000136699.19	Artery_Tibial	1.4144	0.337392	0.720106	0.47146	-1.47906	0.139123	ILMN_1782795	FALSE
SMPD5							2.10972	0.0348825	ILMN_1761268	FALSE
SMPDL3A	ENSG00000172594.12	Artery_Coronary	-0.843751	0.49746	0.466628	0.640766	-0.615238	0.538397	ILMN_1796349	FALSE
SMPDL3B	ENSG00000130768.14	Artery_Coronary	-0.235162	0.972371	-0.00479054	0.996178	-1.38027	0.167503	ILMN_1719660	TRUE
SMPX							-0.819555	0.41247	ILMN_1778743	FALSE
SMR3A							-0.522155	0.601562	ILMN_1798535	FALSE
SMR3B							-0.646773	0.517779	ILMN_1673355	FALSE
SMS							1.08429	0.278235	ILMN_2225318	FALSE
SMTN	ENSG00000183963.18	Artery_Aorta	0.994612	0.617475	0.493673	0.621537	-2.21484	0.0267712	ILMN_1785618	FALSE
SMTNL1	ENSG00000214872.8	Artery_Coronary	-1.23606	0.236076	-1.13959	0.254456	1.62878	0.103359	ILMN_1704956	FALSE
SMTNL2	ENSG00000188176.11	Artery_Tibial	1.98467	0.0471817			-0.799154	0.424201	ILMN_1740728	FALSE
SMU1	ENSG00000122692.8	Artery_Aorta	1.27511	0.394892	0.511202	0.60921	-1.57399	0.11549	ILMN_1764803	FALSE
SMUG1	ENSG00000123415.15	Artery_Tibial	0.434214	0.787703	0.434214	0.664133	-0.77832	0.43638	ILMN_1804642	FALSE
SMURF1	ENSG00000198742.9	Artery_Aorta	-1.09021	0.551854	-0.179109	0.857852	1.11603	0.264411	ILMN_1756615	FALSE
SMURF2	ENSG00000108854.15	Artery_Aorta	1.43792	0.351927	1.43657	0.15084	1.44971	0.147139	ILMN_1675429	TRUE
SMYD1					-0.283128	0.777079	-0.839515	0.40118	ILMN_1696054	FALSE
SMYD2	ENSG00000143499.13	Artery_Aorta	1.31724	0.456837	-1.59009	0.111814	1.47625	0.139877	ILMN_1721605	FALSE
SMYD3	ENSG00000185420.18	Artery_Coronary	-1.58522	0.358929	0.74599	0.455673	2.28418	0.0223607	ILMN_1741954	FALSE
SMYD4	ENSG00000186532.11	Artery_Tibial	0.773853	0.439018	0.568071	0.569987	3.72753	0.000193369	ILMN_2086238	TRUE
SMYD5	ENSG00000135632.11	Artery_Coronary	0.371304	0.72446	0.489942	0.624175	-1.0909	0.275315	ILMN_1663827	FALSE
SNAI1	ENSG00000124216.3	Artery_Tibial	-0.327825	0.788256	0.250634	0.802097	0.174113	0.861777	ILMN_1758086	FALSE
SNAI2							-0.880525	0.378575	ILMN_2082585	FALSE
SNAI3	ENSG00000185669.5	Artery_Coronary	-0.488405	0.92061	-0.0120063	0.990421	-1.18759	0.234996	ILMN_1690262	TRUE
SNAI3-AS1							-1.21809	0.223189	ILMN_3233272	FALSE
SNAP23	ENSG00000092531.9	Artery_Aorta	0.82928	0.558215	1.65382	0.0981651	-1.91712	0.0552225	ILMN_1748911	FALSE
SNAP25	ENSG00000132639.12	Artery_Tibial	-0.0571127	0.984681			-1.77401	0.0760618	ILMN_2408080	FALSE
SNAP29	ENSG00000099940.11	Artery_Aorta	-0.869561	0.605682	-2.24259	0.024923	0.25304	0.800237	ILMN_1659857	FALSE
SNAP47	ENSG00000143740.14	Artery_Tibial	-0.783343	0.433426	-0.459816	0.645648	1.25596	0.209129	ILMN_1797566	FALSE
SNAP91	ENSG00000065609.14	Artery_Tibial	1.03007	0.423302			-1.08058	0.279882	ILMN_1733648	FALSE
SNAPC1	ENSG00000023608.4	Artery_Coronary	-1.16851	0.311848	1.17162	0.24135	-2.15855	0.0308848	ILMN_2093389	FALSE
SNAPC2	ENSG00000104976.11	Artery_Aorta	-2.65161	0.0289167	0.633444	0.526444	-1.53754	0.124161	ILMN_1698478	FALSE
SNAPC3	ENSG00000164975.15	Artery_Coronary	0.781035	0.883752	0.955719	0.339214	2.91707	0.00353342	ILMN_1803611	TRUE
SNAPC4	ENSG00000165684.4	Artery_Coronary	-0.903546	0.379871	-0.912253	0.361636	-0.705445	0.480533	ILMN_1677484	TRUE
SNAPC5	ENSG00000174446.12	Artery_Coronary	-0.701409	0.511383	-0.868463	0.385141	2.05033	0.0403323	ILMN_1683273	FALSE
SNAPIN	ENSG00000143553.10	Artery_Aorta	-1.65484	0.102808	-1.49082	0.136009	-1.1296	0.258643	ILMN_1799969	TRUE
SNAR-A1							-2.69635	0.00701047	ILMN_1881909	FALSE
SNAR-I							-0.412798	0.679755	ILMN_3309138	FALSE
SNCA	ENSG00000145335.15	Artery_Aorta	0.459165	0.869922	-0.6444	0.519316	-1.6449	0.0999906	ILMN_1766165	FALSE
SNCA-AS1							0.930705	0.352006	ILMN_3279707	FALSE
SNCAIP							-0.145461	0.884347	ILMN_1807969	FALSE
SNCB							-1.43774	0.150509	ILMN_2397841	FALSE
SNCG	ENSG00000173267.13	Artery_Tibial	-1.50078	0.453393	-0.021773	0.982629	0.745678	0.455862	ILMN_1653161	FALSE
SND1	ENSG00000197157.10	Artery_Aorta	0.798761	0.457891	0.711422	0.476823	0.185895	0.852527	ILMN_1775111	TRUE
SND1-IT1					-0.333754	0.738565	0.58365	0.559455	ILMN_1655961	FALSE
SNED1	ENSG00000162804.13	Artery_Tibial	-0.0935812	0.925442			-1.62671	0.103799	ILMN_1706945	FALSE
SNF8	ENSG00000159210.9	Artery_Coronary	-0.830541	0.779501	-0.570738	0.568177	-2.07931	0.0375891	ILMN_1766171	TRUE
SNHG1							3.06117	0.00220472	ILMN_3236713	FALSE
SNHG10							-0.166915	0.867437	ILMN_2409078	FALSE
SNHG11							-0.768628	0.442114	ILMN_1791884	FALSE
SNHG12							-0.813473	0.415947	ILMN_3249059	FALSE
SNHG15	ENSG00000232956.8	Artery_Aorta	1.52786	0.24769	2.1094	0.0349104	-1.38149	0.167129	ILMN_1898124	FALSE
SNHG17							1.53488	0.124812	ILMN_3235326	FALSE
SNHG18	ENSG00000250786.1	Artery_Coronary	-0.942012	0.797302	0.46582	0.641345	-0.929906	0.35242	ILMN_1909156	FALSE
SNHG19	ENSG00000260260.1	Artery_Aorta	1.81058	0.0702058						FALSE
SNHG20							0.0788624	0.937142	ILMN_3269835	FALSE
SNHG23	ENSG00000225746.9	Artery_Coronary	1.32591	0.18487						FALSE
SNHG25	ENSG00000266402.3	Artery_Coronary	0.147588	0.882668						FALSE
SNHG28							0.447237	0.654704	ILMN_3244105	FALSE
SNHG3							-0.725914	0.467891	ILMN_2179579	FALSE
SNHG4							0.067119	0.946487	ILMN_1661673	FALSE
SNHG5							-2.06719	0.0387167	ILMN_1653794	FALSE
SNHG6							3.18876	0.00142885	ILMN_3248443	FALSE
SNHG7							2.36507	0.0180265	ILMN_3233205	FALSE
SNHG8	ENSG00000269893.6	Artery_Aorta	-0.870161	0.717701	-0.511241	0.609182	0.288461	0.772994	ILMN_3309349	FALSE
SNHG9	ENSG00000255198.4	Artery_Tibial	1.10769	0.29698	1.05137	0.29309	0.19728	0.843608	ILMN_3238785	TRUE
SNIP1	ENSG00000163877.10	Artery_Tibial	-0.844139	0.685303	-0.966216	0.333936	0.885915	0.375663	ILMN_1651278	FALSE
SNN	ENSG00000184602.5	Artery_Aorta	0.873989	0.639299	-0.638864	0.522911	-1.52133	0.128178	ILMN_1788251	FALSE
SNORA1							0.622485	0.533623	ILMN_3245893	FALSE
SNORA10							0.281282	0.778494	ILMN_2189842	FALSE
SNORA11							0.997671	0.318439	ILMN_3236955	FALSE
SNORA11B							0.547212	0.584233	ILMN_3239704	FALSE
SNORA11C							-1.29108	0.196674	ILMN_3240883	FALSE
SNORA11D							-1.05219	0.292713	ILMN_3242448	FALSE
SNORA12							-0.666403	0.505154	ILMN_3238435	FALSE
SNORA13							-0.27009	0.787091	ILMN_3241985	FALSE
SNORA14A							-1.22411	0.22091	ILMN_3241036	FALSE
SNORA14B							-0.725654	0.468051	ILMN_3241140	FALSE
SNORA15							0.429224	0.66776	ILMN_3241884	FALSE
SNORA16A							-0.525602	0.599164	ILMN_3246465	FALSE
SNORA16B							-1.04923	0.29407	ILMN_3248658	FALSE
SNORA17A							1.19485	0.232146	ILMN_3243129	FALSE
SNORA17B							-0.589836	0.5553	ILMN_3243908	FALSE
SNORA18							2.08786	0.03681	ILMN_3244348	FALSE
SNORA19							-1.30736	0.19109	ILMN_3242748	FALSE
SNORA20							-0.936791	0.348866	ILMN_3245228	FALSE
SNORA21							-0.223924	0.822817	ILMN_3244343	FALSE
SNORA22							1.56983	0.116455	ILMN_3246713	FALSE
SNORA23							-0.824749	0.409514	ILMN_3247939	FALSE
SNORA24							0.202572	0.839469	ILMN_3248890	FALSE
SNORA25							1.05203	0.292785	ILMN_1682038	FALSE
SNORA26							1.17	0.242	ILMN_3238613	FALSE
SNORA27							0.52243	0.601371	ILMN_3248811	FALSE
SNORA28							-0.000492828	0.999607	ILMN_3235096	FALSE
SNORA29							-1.67204	0.0945174	ILMN_3236594	FALSE
SNORA2A							-0.349358	0.726821	ILMN_3248232	FALSE
SNORA2B							-0.522676	0.6012	ILMN_3249538	FALSE
SNORA2C							0.289405	0.772271	ILMN_3240231	FALSE
SNORA30							-0.236976	0.812675	ILMN_3238259	FALSE
SNORA31							0.287089	0.774044	ILMN_3239162	FALSE
SNORA32							1.64906	0.0991355	ILMN_2085525	FALSE
SNORA33							-0.431048	0.666433	ILMN_2096747	FALSE
SNORA35							-0.43106	0.666425	ILMN_3249351	FALSE
SNORA36A							1.14624	0.251697	ILMN_3241814	FALSE
SNORA36B							0.51027	0.609862	ILMN_3247494	FALSE
SNORA36C							-0.385813	0.699635	ILMN_3235334	FALSE
SNORA37							-0.865752	0.386626	ILMN_3243135	FALSE
SNORA38							0.80662	0.419885	ILMN_3244597	FALSE
SNORA38B							-1.92994	0.0536139	ILMN_3235270	FALSE
SNORA3A							1.62805	0.103514	ILMN_3239108	FALSE
SNORA3B							0.0723448	0.942327	ILMN_3238078	FALSE
SNORA4							1.75926	0.078534	ILMN_3238672	FALSE
SNORA40							-2.27621	0.0228332	ILMN_3247222	FALSE
SNORA41							0.12522	0.900349	ILMN_3241798	FALSE
SNORA46							0.56453	0.572394	ILMN_3239276	FALSE
SNORA47							-0.549639	0.582567	ILMN_3238670	FALSE
SNORA48							-0.618745	0.536085	ILMN_3235264	FALSE
SNORA49							-0.0295782	0.976403	ILMN_3235231	FALSE
SNORA50A							1.36472	0.172341	ILMN_3242825	FALSE
SNORA50C							2.09337	0.0363164	ILMN_3237562	FALSE
SNORA51							1.33653	0.181374	ILMN_3235316	FALSE
SNORA52							1.32507	0.18515	ILMN_3247679	FALSE
SNORA53							0.591712	0.554044	ILMN_3239932	FALSE
SNORA54							-1.6249	0.104184	ILMN_3237035	FALSE
SNORA55							-0.91647	0.359421	ILMN_3238745	FALSE
SNORA56							1.56837	0.116795	ILMN_3240280	FALSE
SNORA57							-0.114118	0.909144	ILMN_3235404	FALSE
SNORA58							0.322967	0.74672	ILMN_3242067	FALSE
SNORA59A							0.711601	0.476712	ILMN_3240116	FALSE
SNORA59B							-0.375258	0.707468	ILMN_3247251	FALSE
SNORA5A							0.41664	0.676942	ILMN_3236942	FALSE
SNORA5B							-0.904655	0.365648	ILMN_3244678	FALSE
SNORA5C							0.208453	0.834875	ILMN_3246708	FALSE
SNORA6							-0.725878	0.467913	ILMN_3245365	FALSE
SNORA60							0.933706	0.350455	ILMN_3243894	FALSE
SNORA61							1.89522	0.0580627	ILMN_3245458	FALSE
SNORA62							0.122747	0.902307	ILMN_1700074	FALSE
SNORA63							2.12014	0.0339945	ILMN_3249167	FALSE
SNORA64							-0.0438234	0.965045	ILMN_1709604	FALSE
SNORA65							1.50274	0.132906	ILMN_1787326	FALSE
SNORA66							-0.69142	0.489302	ILMN_1689616	FALSE
SNORA67							0.497657	0.618726	ILMN_3247018	FALSE
SNORA68							-1.18696	0.235245	ILMN_3244592	FALSE
SNORA69							-0.478369	0.632388	ILMN_3244883	FALSE
SNORA70							-0.0179111	0.98571	ILMN_1730773	FALSE
SNORA70B							0.797023	0.425438	ILMN_3243972	FALSE
SNORA70C							-1.31859	0.187306	ILMN_3245878	FALSE
SNORA71A							-0.392958	0.69435	ILMN_3245605	FALSE
SNORA71B							-1.19742	0.231144	ILMN_3243667	FALSE
SNORA71C							0.314763	0.752941	ILMN_3240216	FALSE
SNORA71D							0.220394	0.825565	ILMN_3241937	FALSE
SNORA71E							1.0579	0.290099	ILMN_3245764	FALSE
SNORA72							1.51272	0.13035	ILMN_3240418	FALSE
SNORA73A							-0.418821	0.675347	ILMN_3240022	FALSE
SNORA73B							1.46437	0.143092	ILMN_3240155	FALSE
SNORA74A							0.594464	0.552202	ILMN_3236224	FALSE
SNORA74B							0.958836	0.337641	ILMN_3246935	FALSE
SNORA75							0.881007	0.378314	ILMN_3240150	FALSE
SNORA77							0.485343	0.627433	ILMN_3243428	FALSE
SNORA78							0.0329118	0.973745	ILMN_3244940	FALSE
SNORA79							-1.38503	0.166044	ILMN_3246206	FALSE
SNORA7A							-1.29378	0.195743	ILMN_3241993	FALSE
SNORA7B							2.37433	0.0175809	ILMN_1660900	FALSE
SNORA8							1.39056	0.164358	ILMN_3238707	FALSE
SNORA80A							0.228103	0.819566	ILMN_3238554	FALSE
SNORA80E							-0.516193	0.60572	ILMN_3248575	FALSE
SNORA81							0.365893	0.714445	ILMN_3248440	FALSE
SNORA84							0.517876	0.604545	ILMN_3244154	FALSE
SNORA9							-1.75389	0.0794491	ILMN_3235969	FALSE
SNORC							-0.658546	0.510187	ILMN_1774265	FALSE
SNORD10							0.340844	0.733221	ILMN_3238955	FALSE
SNORD100							0.314158	0.753401	ILMN_1673181	FALSE
SNORD101							0.126969	0.898965	ILMN_1697989	FALSE
SNORD102							-0.027269	0.978245	ILMN_3243909	FALSE
SNORD103A							-1.0188	0.308299	ILMN_3234751	FALSE
SNORD103C							0.00325123	0.997406	ILMN_3247303	FALSE
SNORD104							0.218033	0.827403	ILMN_3248218	FALSE
SNORD105							0.80608	0.420197	ILMN_3234984	FALSE
SNORD107							-0.798741	0.424441	ILMN_1750402	FALSE
SNORD108							-2.54448	0.010944	ILMN_1780508	FALSE
SNORD109A							-1.03224	0.301961	ILMN_3245599	FALSE
SNORD109B							-1.08859	0.276335	ILMN_1787980	FALSE
SNORD11							1.64945	0.0990562	ILMN_3237971	FALSE
SNORD110							-0.337578	0.735681	ILMN_3235397	FALSE
SNORD111							0.122018	0.902885	ILMN_3237039	FALSE
SNORD111B							-0.843487	0.398956	ILMN_3241848	FALSE
SNORD112							-0.468112	0.639705	ILMN_3238950	FALSE
SNORD113-1							-1.15546	0.247902	ILMN_3309874	FALSE
SNORD113-2							0.574167	0.565855	ILMN_3310905	FALSE
SNORD113-3							-0.174754	0.861273	ILMN_3310321	FALSE
SNORD113-4							0.145888	0.88401	ILMN_3310156	FALSE
SNORD113-5							1.37325	0.169675	ILMN_3308183	FALSE
SNORD113-6							0.733666	0.463152	ILMN_3309279	FALSE
SNORD113-7							-0.490366	0.623875	ILMN_3308555	FALSE
SNORD113-8							-0.7988	0.424406	ILMN_3308275	FALSE
SNORD113-9							-0.406943	0.68405	ILMN_3309854	FALSE
SNORD114-1							-0.958166	0.337979	ILMN_3308753	FALSE
SNORD114-11							-0.335552	0.737209	ILMN_3309036	FALSE
SNORD114-13							0.523921	0.600333	ILMN_3311105	FALSE
SNORD114-17							-0.269439	0.787592	ILMN_3309428	FALSE
SNORD114-19							1.32908	0.18382	ILMN_3309654	FALSE
SNORD114-2							1.02448	0.30561	ILMN_3311085	FALSE
SNORD114-24							-0.71221	0.476335	ILMN_3308030	FALSE
SNORD114-27							-0.141027	0.887848	ILMN_3309334	FALSE
SNORD114-29							-0.197979	0.843061	ILMN_3308375	FALSE
SNORD114-3							-0.123145	0.901992	ILMN_3310416	FALSE
SNORD114-30							-0.395341	0.692591	ILMN_3310050	FALSE
SNORD114-31							-1.29467	0.195433	ILMN_3310451	FALSE
SNORD114-4							0.262469	0.79296	ILMN_3309689	FALSE
SNORD114-7							-2.11138	0.0347395	ILMN_3309458	FALSE
SNORD114-8							0.452244	0.651093	ILMN_3308000	FALSE
SNORD115-45							-1.62166	0.104876	ILMN_3310085	FALSE
SNORD115-48							-0.0923288	0.926437	ILMN_3308113	FALSE
SNORD116-13							1.40508	0.159999	ILMN_3308515	FALSE
SNORD116-2							-0.398714	0.690104	ILMN_2107655	FALSE
SNORD116-27							-0.664491	0.506376	ILMN_3310745	FALSE
SNORD116-29							0.144899	0.884791	ILMN_3310593	FALSE
SNORD116-4							-0.277686	0.781253	ILMN_2067520	FALSE
SNORD117							0.490414	0.623841	ILMN_3242908	FALSE
SNORD119							-0.260558	0.794434	ILMN_3245376	FALSE
SNORD11B							2.04739	0.0406198	ILMN_3238478	FALSE
SNORD12							2.27896	0.0226696	ILMN_3236049	FALSE
SNORD121A							-1.61214	0.106931	ILMN_3246715	FALSE
SNORD123							-0.710134	0.477621	ILMN_3238972	FALSE
SNORD125							-0.152611	0.878705	ILMN_3249543	FALSE
SNORD126							-0.830715	0.406135	ILMN_3236804	FALSE
SNORD127							1.21533	0.22424	ILMN_3242633	FALSE
SNORD12B							0.883473	0.376981	ILMN_3240002	FALSE
SNORD12C							0.526724	0.598385	ILMN_3249286	FALSE
SNORD13							1.29379	0.195737	ILMN_1892403	FALSE
SNORD139							-1.41607	0.156756	ILMN_3308310	FALSE
SNORD14A							1.89492	0.0581036	ILMN_1799381	FALSE
SNORD14B							-1.19529	0.231974	ILMN_1707598	FALSE
SNORD14C							-0.223507	0.823141	ILMN_1754332	FALSE
SNORD14D							0.907824	0.363971	ILMN_1689294	FALSE
SNORD14E							-2.11422	0.0344965	ILMN_1748563	FALSE
SNORD15A							-0.27319	0.784707	ILMN_1767869	FALSE
SNORD15B							0.0889732	0.929103	ILMN_1713832	FALSE
SNORD16							0.853834	0.393197	ILMN_1669210	FALSE
SNORD17							-0.891278	0.37278	ILMN_3240781	FALSE
SNORD18A							1.16947	0.242213	ILMN_3237050	FALSE
SNORD18B							-1.31662	0.187967	ILMN_1680179	FALSE
SNORD18C							-0.934437	0.350079	ILMN_1721749	FALSE
SNORD19							0.4386	0.660951	ILMN_3243049	FALSE
SNORD19B							-0.528182	0.597373	ILMN_3236052	FALSE
SNORD1A							-1.58475	0.113023	ILMN_3244281	FALSE
SNORD1B							-1.06214	0.288171	ILMN_3245554	FALSE
SNORD1C							2.60746	0.00912177	ILMN_3246944	FALSE
SNORD2							0.859462	0.390086	ILMN_3237309	FALSE
SNORD20							-0.795823	0.426135	ILMN_3241738	FALSE
SNORD21							0.340612	0.733395	ILMN_1774973	FALSE
SNORD22							0.910971	0.362311	ILMN_1724884	FALSE
SNORD24							-0.214802	0.829921	ILMN_3237251	FALSE
SNORD25							0.860342	0.3896	ILMN_1784328	FALSE
SNORD26							-0.224349	0.822485	ILMN_1691550	FALSE
SNORD27							-0.323197	0.746546	ILMN_1755004	FALSE
SNORD28							-0.677023	0.498392	ILMN_1656303	FALSE
SNORD30							0.529447	0.596495	ILMN_1666599	FALSE
SNORD31							2.28453	0.0223402	ILMN_2072391	FALSE
SNORD32A							-0.0424904	0.966108	ILMN_1743217	FALSE
SNORD32B							-0.426082	0.670048	ILMN_3247170	FALSE
SNORD33							-1.50566	0.132154	ILMN_1682354	FALSE
SNORD34							-1.32769	0.184281	ILMN_2165762	FALSE
SNORD35A							0.249103	0.803281	ILMN_1667609	FALSE
SNORD35B							-1.00463	0.315074	ILMN_1694367	FALSE
SNORD36A							1.11989	0.262762	ILMN_2135175	FALSE
SNORD36B							-0.625877	0.531395	ILMN_3237044	FALSE
SNORD36C							0.500859	0.616471	ILMN_2160160	FALSE
SNORD37							0.473817	0.63563	ILMN_3240595	FALSE
SNORD38A							2.71914	0.00654525	ILMN_1684278	FALSE
SNORD38B							-0.392298	0.694838	ILMN_1741944	FALSE
SNORD3A							-0.503598	0.614544	ILMN_3239574	FALSE
SNORD3C							0.0316874	0.974721	ILMN_3241034	FALSE
SNORD3D							-1.59786	0.110075	ILMN_3242315	FALSE
SNORD41							0.130198	0.896409	ILMN_3245549	FALSE
SNORD42A							-1.22104	0.222069	ILMN_1668661	FALSE
SNORD42B							0.0375745	0.970027	ILMN_1810762	FALSE
SNORD43							0.205248	0.837378	ILMN_1739086	FALSE
SNORD44							-0.918533	0.35834	ILMN_3240848	FALSE
SNORD45A							1.08796	0.276613	ILMN_3242525	FALSE
SNORD45B							-0.859753	0.389925	ILMN_3240576	FALSE
SNORD45C							0.865999	0.386491	ILMN_3236110	FALSE
SNORD46							1.29076	0.196789	ILMN_1682402	FALSE
SNORD47							-0.357422	0.720776	ILMN_3236650	FALSE
SNORD48							-1.4432	0.148965	ILMN_2157020	FALSE
SNORD49A							-0.637738	0.523644	ILMN_3248562	FALSE
SNORD4A							1.13244	0.257448	ILMN_1716441	FALSE
SNORD4B							0.801041	0.423108	ILMN_1720794	FALSE
SNORD5							0.382464	0.702117	ILMN_3237236	FALSE
SNORD50A							1.91341	0.0556951	ILMN_3308788	FALSE
SNORD50B							0.251869	0.801143	ILMN_3247444	FALSE
SNORD51							0.343254	0.731408	ILMN_3240306	FALSE
SNORD52							1.82487	0.0680214	ILMN_3246391	FALSE
SNORD53							1.49008	0.136203	ILMN_3245541	FALSE
SNORD54							-0.255804	0.798102	ILMN_1663681	FALSE
SNORD55							-0.2555	0.798337	ILMN_1680393	FALSE
SNORD56							1.54387	0.12262	ILMN_2209515	FALSE
SNORD56B							-1.01934	0.308042	ILMN_1715396	FALSE
SNORD57							1.21082	0.225965	ILMN_3241139	FALSE
SNORD58A							0.318495	0.75011	ILMN_3236149	FALSE
SNORD58B							1.91074	0.0560382	ILMN_3238028	FALSE
SNORD58C							1.01995	0.307754	ILMN_3239331	FALSE
SNORD59A							0.139049	0.889411	ILMN_3239851	FALSE
SNORD59B							-1.54769	0.121697	ILMN_3242164	FALSE
SNORD6							2.05052	0.0403139	ILMN_3234756	FALSE
SNORD60							-0.120365	0.904194	ILMN_3238481	FALSE
SNORD61							0.0896518	0.928564	ILMN_3237439	FALSE
SNORD62B							-0.778235	0.43643	ILMN_3248270	FALSE
SNORD63							1.76504	0.0775567	ILMN_3248394	FALSE
SNORD64							0.528641	0.597055	ILMN_1735689	FALSE
SNORD65							-0.180408	0.856832	ILMN_3246353	FALSE
SNORD66							-1.11824	0.263464	ILMN_3247671	FALSE
SNORD67							-0.0322568	0.974267	ILMN_3248712	FALSE
SNORD68							0.939526	0.347461	ILMN_2082762	FALSE
SNORD69							0.99608	0.319211	ILMN_3309694	FALSE
SNORD7							-0.0123083	0.99018	ILMN_3236404	FALSE
SNORD70							-0.00369027	0.997056	ILMN_3237685	FALSE
SNORD71							-1.06589	0.286473	ILMN_3239272	FALSE
SNORD72							-1.17428	0.240281	ILMN_3243450	FALSE
SNORD73A							-0.336133	0.736771	ILMN_1667288	FALSE
SNORD74							0.897431	0.369489	ILMN_3246754	FALSE
SNORD76							-2.25362	0.0242202	ILMN_3247148	FALSE
SNORD77							-1.44567	0.148269	ILMN_3248294	FALSE
SNORD78							-1.43454	0.151418	ILMN_3249211	FALSE
SNORD79							0.10242	0.918423	ILMN_3241793	FALSE
SNORD8							0.804606	0.421047	ILMN_3248874	FALSE
SNORD80							0.0517272	0.958746	ILMN_3243244	FALSE
SNORD83A							-0.341612	0.732643	ILMN_1653927	FALSE
SNORD83B							-0.509906	0.610117	ILMN_3244157	FALSE
SNORD84							-1.50697	0.131818	ILMN_3245672	FALSE
SNORD87							2.1167	0.0342856	ILMN_3243248	FALSE
SNORD88B							-0.41489	0.678223	ILMN_3236097	FALSE
SNORD88C							-1.74693	0.0806487	ILMN_3237615	FALSE
SNORD89							-1.91666	0.0552816	ILMN_3238662	FALSE
SNORD9							-0.539432	0.589589	ILMN_3244449	FALSE
SNORD90							0.614081	0.539162	ILMN_3240108	FALSE
SNORD91A							2.21408	0.0268232	ILMN_3241369	FALSE
SNORD91B							-0.87226	0.383066	ILMN_3242443	FALSE
SNORD92							0.541016	0.588497	ILMN_3245759	FALSE
SNORD93							-0.610778	0.541346	ILMN_3246529	FALSE
SNORD94							2.16129	0.0306733	ILMN_3245274	FALSE
SNORD95							1.59842	0.109949	ILMN_3243452	FALSE
SNORD96A							1.09466	0.273664	ILMN_3244640	FALSE
SNORD96B							0.0183837	0.985333	ILMN_3247008	FALSE
SNORD97							-0.907582	0.364099	ILMN_3242144	FALSE
SNORD98							-0.967704	0.333192	ILMN_3247625	FALSE
SNORD99							0.586807	0.557333	ILMN_3248703	FALSE
SNPH	ENSG00000101298.13	Artery_Tibial	-0.727599	0.288923	1.15208	0.249289	-0.306312	0.759367	ILMN_1757532	FALSE
SNRK	ENSG00000163788.13	Artery_Coronary	-0.910007	0.362819	-0.910007	0.362819	1.12593	0.260195	ILMN_2107184	FALSE
SNRNP200	ENSG00000144028.14	Artery_Aorta	0.120197	0.967656			2.12028	0.0339823	ILMN_1705928	FALSE
SNRNP25	ENSG00000161981.10	Artery_Tibial	0.896321	0.662004	0.519811	0.603195	1.61722	0.105831	ILMN_3238712	TRUE
SNRNP27	ENSG00000124380.10	Artery_Aorta	-1.30279	0.401611	-1.19589	0.23174	0.697853	0.485269	ILMN_3239621	FALSE
SNRNP35	ENSG00000184209.14	Artery_Aorta	-0.537709	0.590778	0.327924	0.742969	-1.1828	0.23689	ILMN_3229052	FALSE
SNRNP40	ENSG00000060688.12	Artery_Tibial	-0.342933	0.731649	1.17777	0.238888	2.15215	0.0313854	ILMN_3247064	FALSE
SNRNP48	ENSG00000168566.12	Artery_Aorta	-1.3471	0.608257	0.563074	0.573384	1.54403	0.122582	ILMN_1754304	FALSE
SNRNP70	ENSG00000104852.14	Artery_Aorta	0.830582	0.486629	1.04441	0.296297	-1.04864	0.294342	ILMN_3248113	FALSE
SNRPA	ENSG00000077312.8	Artery_Tibial	-1.01977	0.0962086	0.609453	0.542224	-0.517562	0.604764	ILMN_1779399	FALSE
SNRPA1	ENSG00000131876.16	Artery_Coronary	-0.394935	0.692891			1.82745	0.0676315	ILMN_1715179	FALSE
SNRPB	ENSG00000125835.18	Artery_Coronary	2.01797	0.110761	0.919959	0.357594	1.42265	0.154838	ILMN_1774661	TRUE
SNRPB2	ENSG00000125870.10	Artery_Coronary	0.801922	0.419184	-0.109018	0.913188	1.20441	0.22843	ILMN_1690706	FALSE
SNRPC	ENSG00000124562.9	Artery_Tibial	-0.550397	0.92206	0.348346	0.72758	-0.370716	0.710849	ILMN_1741997	FALSE
SNRPCP2							-1.57547	0.115148	ILMN_3266471	FALSE
SNRPCP3							2.00318	0.0451577	ILMN_3264262	FALSE
SNRPD1	ENSG00000167088.10	Artery_Aorta	0.331538	0.740238	0.331538	0.740238	1.08123	0.279596	ILMN_1768393	TRUE
SNRPD2	ENSG00000125743.10	Artery_Tibial	-1.59534	0.135808	-0.380836	0.703325	1.58916	0.112024	ILMN_2369785	FALSE
SNRPD2P1							0.0793139	0.936783	ILMN_1669682	FALSE
SNRPD2P2							-0.718806	0.47226	ILMN_3286498	FALSE
SNRPD3	ENSG00000100028.11	Artery_Tibial	-0.68387	0.494057			2.0768	0.0378198	ILMN_1794599	FALSE
SNRPE	ENSG00000182004.12	Artery_Coronary	-0.681424	0.497706	-0.628579	0.529625	-2.86551	0.00416339	ILMN_1656424	TRUE
SNRPEP4							-0.0466452	0.962796	ILMN_3189188	FALSE
SNRPF	ENSG00000139343.10	Artery_Aorta	0.423798	0.671713	-1.99555	0.045983	1.78354	0.0744986	ILMN_2067370	FALSE
SNRPG	ENSG00000143977.13	Artery_Coronary	1.54436	0.122485	-1.03694	0.299766	0.559828	0.575597	ILMN_1683562	FALSE
SNRPGP10							-1.05388	0.291936	ILMN_3256445	FALSE
SNRPGP15							1.06354	0.287537	ILMN_3258321	FALSE
SNRPGP2							0.305457	0.760018	ILMN_3256004	FALSE
SNRPN	ENSG00000128739.21	Artery_Aorta	-0.200613	0.956285			1.28149	0.200022	ILMN_1656537	FALSE
SNTA1	ENSG00000101400.5	Artery_Aorta	1.46971	0.141639	-0.585873	0.557961	-1.65294	0.098343	ILMN_1753241	FALSE
SNTB1	ENSG00000172164.13	Artery_Tibial	-0.394307	0.693354	1.26272	0.20669	1.04115	0.297804	ILMN_1793410	FALSE
SNTB2	ENSG00000168807.16	Artery_Tibial	-0.346058	0.735133	-0.834857	0.403798	1.07176	0.283827	ILMN_1786766	FALSE
SNTG1							1.18282	0.236879	ILMN_1727975	FALSE
SNTG2	ENSG00000172554.11	Artery_Aorta	1.0634	0.314798			-2.74562	0.00603969	ILMN_1767456	FALSE
SNTN							-0.769526	0.441581	ILMN_1663024	FALSE
SNU13	ENSG00000100138.13	Artery_Tibial	0.338233	0.779446	-1.18079	0.237687	3.13274	0.00173185	ILMN_1763460	FALSE
SNUPN	ENSG00000169371.13	Artery_Coronary	0.518033	0.820609	0.0310207	0.975253	-0.735657	0.46194	ILMN_2364535	FALSE
SNURF	ENSG00000273173.5	Artery_Tibial	0.490577	0.623726	0.685631	0.492946	1.83507	0.0664947	ILMN_1660000	TRUE
SNW1	ENSG00000100603.13	Artery_Coronary	-0.808466	0.716262	1.37677	0.168583	-1.24713	0.212349	ILMN_1688413	FALSE
SNX1	ENSG00000028528.14	Artery_Aorta	1.44845	0.148176	1.44356	0.148863	2.55565	0.0105991	ILMN_2365484	TRUE
SNX10	ENSG00000086300.15	Artery_Coronary	-0.0522117	0.95836	-0.235985	0.813444	0.0242853	0.980625	ILMN_2170949	FALSE
SNX11	ENSG00000002919.14	Artery_Tibial	-0.401206	0.769459	-0.238424	0.811552	-2.00967	0.0444661	ILMN_1683950	TRUE
SNX12							1.37706	0.168493	ILMN_1759003	FALSE
SNX13	ENSG00000071189.21	Artery_Aorta	-1.83974	0.0658069			-0.428661	0.66817	ILMN_1797082	FALSE
SNX14	ENSG00000135317.12	Artery_Aorta	0.538956	0.803111	-1.09468	0.273657	2.497	0.012525	ILMN_2361570	FALSE
SNX15	ENSG00000110025.12	Artery_Coronary	0.34704	0.848021			1.97408	0.0483729	ILMN_1676978	FALSE
SNX16	ENSG00000104497.13	Artery_Tibial	2.50493	0.0422966	2.29942	0.021481	3.15037	0.00163064	ILMN_2348808	TRUE
SNX17	ENSG00000115234.10	Artery_Coronary	-0.911037	0.622261	0.0128499	0.989748	0.930089	0.352325	ILMN_1732810	FALSE
SNX18	ENSG00000178996.13	Artery_Coronary	-1.07377	0.484463			0.564197	0.57262	ILMN_1857569	FALSE
SNX18P23							-0.219017	0.826637	ILMN_3236618	FALSE
SNX19	ENSG00000120451.10	Artery_Coronary	-0.520618	0.810857	0.601105	0.54777	1.44019	0.149813	ILMN_1788211	FALSE
SNX19P3							-1.40522	0.159956	ILMN_1666212	FALSE
SNX2	ENSG00000205302.6	Artery_Coronary	1.90782	0.120336	-1.49045	0.136107	3.32701	0.00087782	ILMN_1691575	FALSE
SNX20	ENSG00000167208.14	Artery_Coronary	-1.08916	0.552432	0.476279	0.633876	1.85631	0.0634094	ILMN_1746213	FALSE
SNX21	ENSG00000124104.18	Artery_Tibial	-0.604971	0.509119	-0.406202	0.684594	-1.54673	0.121928	ILMN_1756424	TRUE
SNX22	ENSG00000157734.13	Artery_Coronary	1.68587	0.0957582	1.93916	0.0524817	-0.607664	0.543411	ILMN_2080760	FALSE
SNX24	ENSG00000064652.10	Artery_Aorta	-0.492926	0.740794	0.853414	0.39343	0.31258	0.7546	ILMN_2085236	FALSE
SNX25	ENSG00000109762.15	Artery_Coronary	0.180281	0.983566	-0.193917	0.846241	3.39067	0.000697211	ILMN_2224444	FALSE
SNX27	ENSG00000143376.12	Artery_Aorta	-2.58319	0.0119039	-2.33183	0.0197094	1.01461	0.31029	ILMN_1714401	FALSE
SNX29	ENSG00000048471.13	Artery_Tibial	-1.10515	0.232132	2.02174	0.0432032	3.01488	0.00257083	ILMN_1659761	FALSE
SNX29P1							-1.1479	0.25101	ILMN_1670371	FALSE
SNX29P2							-1.7294	0.0837371	ILMN_1709164	FALSE
SNX3	ENSG00000112335.14	Artery_Aorta	0.744644	0.456487	-0.744644	0.456487	-1.16649	0.243416	ILMN_1795557	FALSE
SNX30	ENSG00000148158.16	Artery_Tibial	-0.808063	0.624554	0.463538	0.642979	3.08706	0.00202147	ILMN_1738491	FALSE
SNX31	ENSG00000174226.8	Artery_Coronary	0.416006	0.686743			0.779012	0.435973	ILMN_1766770	FALSE
SNX32	ENSG00000172803.17	Artery_Coronary	1.6381	0.259563			0.0382733	0.96947	ILMN_1683737	FALSE
SNX33	ENSG00000173548.8	Artery_Tibial	-0.604998	0.781112	1.35874	0.174229	0.799145	0.424206	ILMN_1736093	FALSE
SNX4	ENSG00000114520.10	Artery_Aorta	1.20251	0.107571	-0.389338	0.697026	2.21081	0.0270488	ILMN_1738736	FALSE
SNX5	ENSG00000089006.16	Artery_Aorta	-0.794513	0.426897	0.402064	0.687637	1.93345	0.0531809	ILMN_1709772	FALSE
SNX5P1							1.41682	0.156535	ILMN_3275696	FALSE
SNX6	ENSG00000129515.18	Artery_Aorta	-0.422601	0.912959			-1.06504	0.286856	ILMN_1807873	FALSE
SNX7	ENSG00000162627.16	Artery_Aorta	-0.963794	0.625959	-0.496312	0.619674	1.50542	0.132217	ILMN_1685077	FALSE
SNX8	ENSG00000106266.10	Artery_Coronary	-0.791192	0.428832			-0.911246	0.362166	ILMN_1804051	FALSE
SNX9	ENSG00000130340.15	Artery_Aorta	-1.15202	0.502945			0.539853	0.589299	ILMN_1726366	FALSE
SOAT1	ENSG00000057252.12	Artery_Aorta	0.826672	0.544012	1.02627	0.304765	-0.746792	0.455189	ILMN_1699100	FALSE
SOAT2	ENSG00000167780.11	Artery_Tibial	-0.444637	0.724259	-0.173165	0.862522	0.359769	0.71902	ILMN_1777556	FALSE
SOBP	ENSG00000112320.11	Artery_Tibial	0.453123	0.65046	-0.453123	0.65046	-1.52538	0.127164	ILMN_1706203	FALSE
SOCS1	ENSG00000185338.4	Artery_Tibial	-1.6455	0.239527	-1.45852	0.144696	-1.22194	0.221729	ILMN_1774733	TRUE
SOCS2	ENSG00000120833.13	Artery_Aorta	-3.11376	0.00184719			1.81419	0.0696486	ILMN_1798926	FALSE
SOCS2-AS1							-1.37866	0.168001	ILMN_1699188	FALSE
SOCS3					1.37158	0.170193	-4.24679	2.16858e-05	ILMN_2156250	FALSE
SOCS4	ENSG00000180008.8	Artery_Tibial	0.793425	0.185345			2.01029	0.0444003	ILMN_1753795	FALSE
SOCS5	ENSG00000171150.7	Artery_Aorta	1.63267	0.102539	1.08975	0.275825	2.46912	0.0135446	ILMN_1785286	TRUE
SOCS5P5							0.149293	0.881322	ILMN_1686410	FALSE
SOCS6	ENSG00000170677.5	Artery_Aorta	0.855926	0.688367	-2.07211	0.0382555	-0.979895	0.327138	ILMN_1657077	FALSE
SOCS7	ENSG00000274211.4	Artery_Tibial	-0.0256857	0.979508			-1.02293	0.30634	ILMN_1780783	FALSE
SOD1	ENSG00000142168.14	Artery_Aorta	2.21159	0.085783	0.142326	0.886823	1.35814	0.17442	ILMN_1662438	TRUE
SOD2	ENSG00000112096.16	Artery_Coronary	-0.267056	0.956125	0.711402	0.476835	-2.35283	0.0186313	ILMN_2336781	FALSE
SOD2-OT1							-1.0531	0.292297	ILMN_3182735	FALSE
SOD3	ENSG00000109610.5	Artery_Tibial	0.837734	0.856462	-0.00726803	0.994201	0.302662	0.762147	ILMN_1690034	FALSE
SOGA1	ENSG00000149639.14	Artery_Aorta	0.591551	0.554151	0.591551	0.554151	1.85685	0.063333	ILMN_1693004	TRUE
SOGA3	ENSG00000214338.10	Artery_Tibial	0.835223	0.571494			-1.38274	0.166745	ILMN_2083925	FALSE
SOHLH1							0.01383	0.988966	ILMN_1656383	FALSE
SOHLH2	ENSG00000120669.15	Artery_Coronary	-1.6876	0.228324			1.05982	0.289227	ILMN_2194355	FALSE
SON	ENSG00000159140.19	Artery_Aorta	1.6701	0.217353			3.15869	0.0015848	ILMN_2323302	FALSE
SORBS1	ENSG00000095637.21	Artery_Tibial	-0.871654	0.37707			1.28361	0.199277	ILMN_1749792	FALSE
SORBS2	ENSG00000154556.17	Artery_Coronary	1.98176	0.133165	-1.98176	0.0475062	1.20527	0.228099	ILMN_2407879	FALSE
SORBS3	ENSG00000120896.13	Artery_Aorta	-1.40791	0.356766	-1.62524	0.104111	-0.667578	0.504403	ILMN_1717904	TRUE
SORCS1	ENSG00000108018.15	Artery_Aorta	-1.4218	0.155084			-1.12005	0.262693	ILMN_1680251	FALSE
SORCS2	ENSG00000184985.16	Artery_Tibial	2.25412	0.0784141	-0.0253936	0.979741	1.64361	0.100256	ILMN_1729225	FALSE
SORCS3							-1.54757	0.121725	ILMN_1698516	FALSE
SORD	ENSG00000140263.13	Artery_Coronary	1.11618	0.718389	0.496311	0.619675	-2.25777	0.0239602	ILMN_2285375	FALSE
SORD2P							1.20089	0.229795	ILMN_1692517	FALSE
SORL1	ENSG00000137642.12	Artery_Tibial	0.605753	0.790148			0.635572	0.525055	ILMN_1759818	FALSE
SORT1	ENSG00000134243.11	Artery_Aorta	-1.29583	0.195033			-1.8089	0.070466	ILMN_1707077	FALSE
SOS1	ENSG00000115904.12	Artery_Coronary	0.957908	0.338109	1.2742	0.202591	0.775504	0.438042	ILMN_1767135	TRUE
SOS2	ENSG00000100485.11	Artery_Coronary	1.24151	0.214555	0.906041	0.364914	1.73512	0.0827197	ILMN_1764414	TRUE
SOST	ENSG00000167941.2	Artery_Aorta	1.47947	0.45908			-2.35274	0.0186355	ILMN_1700705	FALSE
SOSTDC1	ENSG00000171243.7	Artery_Tibial	-0.55901	0.576155			0.506567	0.612459	ILMN_1715463	FALSE
SOWAHA							0.629701	0.52889	ILMN_1779882	FALSE
SOWAHB	ENSG00000186212.3	Artery_Coronary	-1.18754	0.383553			-0.999986	0.317317	ILMN_2072045	FALSE
SOWAHC	ENSG00000198142.4	Artery_Coronary	3.08593	0.00954048	2.91949	0.00350606	0.362233	0.717178	ILMN_1724040	TRUE
SOWAHD							0.290228	0.771642	ILMN_1692849	FALSE
SOX1							0.901684	0.367225	ILMN_1716070	FALSE
SOX1-OT							-1.83613	0.0663388	ILMN_1905546	FALSE
SOX10							1.2305	0.21851	ILMN_1653750	FALSE
SOX11							-2.10268	0.0354941	ILMN_1769361	FALSE
SOX12	ENSG00000177732.8	Artery_Aorta	-0.948199	0.343028	-0.472615	0.636488	-1.91235	0.0558309	ILMN_1736974	TRUE
SOX13	ENSG00000143842.14	Artery_Coronary	0.781991	0.626975			-0.120178	0.904342	ILMN_1683755	FALSE
SOX14							-1.39339	0.163503	ILMN_1675364	FALSE
SOX15	ENSG00000129194.7	Artery_Coronary	1.03614	0.473189			-0.878968	0.379418	ILMN_1784217	FALSE
SOX17	ENSG00000164736.5	Artery_Aorta	-0.753589	0.870621			-0.820804	0.411758	ILMN_1671092	FALSE
SOX18	ENSG00000203883.6	Artery_Tibial	1.59226	0.192391	1.59226	0.111327	0.810756	0.417506	ILMN_1812968	TRUE
SOX2							0.78377	0.433175	ILMN_2177156	FALSE
SOX2-OT							-0.143749	0.885699	ILMN_3242257	FALSE
SOX21							-0.100114	0.920254	ILMN_1783185	FALSE
SOX3							0.807685	0.419272	ILMN_1653055	FALSE
SOX30	ENSG00000039600.10	Artery_Coronary	2.41286	0.0468551			1.99826	0.0456883	ILMN_1793213	FALSE
SOX4							-0.0177923	0.985805	ILMN_1815745	FALSE
SOX5	ENSG00000134532.15	Artery_Coronary	-0.459464	0.645901			-1.56513	0.117553	ILMN_2343677	FALSE
SOX6	ENSG00000110693.17	Artery_Coronary	-0.67864	0.744487	1.5799	0.11413	0.265258	0.79081	ILMN_2287958	FALSE
SOX7	ENSG00000171056.7	Artery_Tibial	-0.196313	0.844365			-1.0613	0.288552	ILMN_2134056	FALSE
SOX8	ENSG00000005513.9	Artery_Tibial	0.261097	0.966784			0.320529	0.748567	ILMN_1789244	FALSE
SOX9							0.69868	0.484752	ILMN_1805466	FALSE
SOX9-AS1							0.129548	0.896924	ILMN_3269324	FALSE
SP1	ENSG00000185591.9	Artery_Coronary	0.729593	0.473081	-0.00960555	0.992336	0.14264	0.886575	ILMN_1676010	FALSE
SP100	ENSG00000067066.16	Artery_Tibial	-1.51628	0.129448			-1.21691	0.22364	ILMN_1690920	FALSE
SP110	ENSG00000135899.17	Artery_Aorta	1.90022	0.0348636	0.972161	0.33097	-2.15478	0.0311788	ILMN_1731418	FALSE
SP140	ENSG00000079263.18	Artery_Coronary	0.487904	0.625618	0.702347	0.482463	-1.92629	0.0540682	ILMN_2246882	FALSE
SP140L	ENSG00000185404.16	Artery_Coronary	0.354161	0.927841	0.926087	0.354401	3.2871	0.00101224	ILMN_2187058	TRUE
SP2	ENSG00000167182.13	Artery_Coronary	-2.14015	0.164649	-0.173364	0.862365	-0.0661213	0.947281	ILMN_1666482	TRUE
SP3	ENSG00000172845.14	Artery_Tibial	0.888622	0.376629	1.27991	0.200578	2.26105	0.0237564	ILMN_1756942	TRUE
SP4	ENSG00000105866.13	Artery_Coronary	-0.976649	0.294687	-0.889888	0.373526	2.07736	0.0377683	ILMN_2145997	FALSE
SP5	ENSG00000204335.3	Artery_Coronary	-1.31766	0.483266			-0.130575	0.896112	ILMN_1775956	FALSE
SP6	ENSG00000189120.4	Artery_Aorta	1.96889	0.196647			-1.23054	0.218495	ILMN_1769721	FALSE
SP7	ENSG00000170374.5	Artery_Tibial	0.161518	0.871685			0.340023	0.733839	ILMN_1689461	FALSE
SP8							-0.204326	0.838099	ILMN_2306630	FALSE
SP9							-0.880169	0.378768	ILMN_3289764	FALSE
SPA17	ENSG00000064199.6	Artery_Aorta	-2.12712	0.0374185	-2.11851	0.0341316	-0.105615	0.915888	ILMN_1678423	TRUE
SPAAR	ENSG00000235387.2	Artery_Coronary	-1.75587	0.375209			0.492668	0.622247	ILMN_1851865	FALSE
SPACA1							1.05448	0.291665	ILMN_1807123	FALSE
SPACA3							0.756697	0.449231	ILMN_1775408	FALSE
SPACA4							-1.45906	0.144549	ILMN_1806749	FALSE
SPACA5/SPACA5B							0.932701	0.350975	ILMN_1672806	FALSE
SPACA6	ENSG00000182310.13	Artery_Aorta	-1.16677	0.26156	0.828673	0.40729	-1.70393	0.0883937	ILMN_3247848	FALSE
SPACA6P-AS	ENSG00000269959.1	Artery_Coronary	1.16677	0.302931						FALSE
SPACA7							0.250621	0.802107	ILMN_1680178	FALSE
SPACA9	ENSG00000165698.15	Artery_Tibial	1.2453	0.338761	-0.956046	0.339049	-0.203466	0.838771	ILMN_1813837	FALSE
SPAG1	ENSG00000104450.12	Artery_Coronary	0.612598	0.845087	1.13899	0.254706	2.11896	0.0340938	ILMN_1712773	TRUE
SPAG11A							0.903969	0.366012	ILMN_2118201	FALSE
SPAG11B							-1.95619	0.050443	ILMN_1662629	FALSE
SPAG16	ENSG00000144451.18	Artery_Coronary	-1.08102	0.534979			1.04243	0.297214	ILMN_1768732	FALSE
SPAG17	ENSG00000155761.13	Artery_Coronary	-1.07476	0.282484			0.380375	0.703667	ILMN_1693114	FALSE
SPAG4							-0.398476	0.690279	ILMN_1684620	FALSE
SPAG5	ENSG00000076382.16	Artery_Coronary	1.57482	0.115299			1.87595	0.0606616	ILMN_2141259	FALSE
SPAG6							-1.01286	0.311127	ILMN_1772458	FALSE
SPAG7	ENSG00000091640.7	Artery_Tibial	1.34902	0.224863	1.20012	0.230093	-0.447737	0.654343	ILMN_1684446	FALSE
SPAG8	ENSG00000137098.13	Artery_Aorta	-3.58958	0.00110678	2.20296	0.0275978	0.73978	0.459433	ILMN_1754370	FALSE
SPAG9	ENSG00000008294.20	Artery_Coronary	2.14686	0.0997683	1.84468	0.0650844	1.5353	0.124709	ILMN_1799104	TRUE
SPAM1							-1.1492	0.250475	ILMN_1754438	FALSE
SPANXA2-OT1							2.06445	0.0389747	ILMN_3193949	FALSE
SPANXB1 (includes others)							2.16042	0.0307404	ILMN_3244713	FALSE
SPANXN1							0.0592739	0.952734	ILMN_1654459	FALSE
SPANXN2							-1.53581	0.124585	ILMN_1720259	FALSE
SPANXN3							-0.0907441	0.927696	ILMN_1691953	FALSE
SPANXN4							-0.475606	0.634355	ILMN_1808463	FALSE
SPANXN5							-1.1617	0.245359	ILMN_1679348	FALSE
SPARC	ENSG00000113140.10	Artery_Coronary	0.548247	0.291076			-1.10369	0.269726	ILMN_1796734	FALSE
SPARCL1	ENSG00000152583.12	Artery_Aorta	-1.49243	0.0909415			1.26706	0.205134	ILMN_1795251	FALSE
SPART							0.728062	0.466576	ILMN_1801236	FALSE
SPART-AS1							-0.398525	0.690243	ILMN_1732633	FALSE
SPAST	ENSG00000021574.11	Artery_Coronary	0.89114	0.372854			-2.96959	0.00298197	ILMN_2373556	FALSE
SPATA1	ENSG00000122432.17	Artery_Aorta	0.16365	0.952513	-1.3473	0.177884	-0.26471	0.791233	ILMN_1685680	FALSE
SPATA12							1.14021	0.2542	ILMN_1800838	FALSE
SPATA13	ENSG00000182957.15	Artery_Coronary	-2.15658	0.0709409	-1.66895	0.0951275	-1.41806	0.156173	ILMN_1912619	TRUE
SPATA16							0.0984881	0.921545	ILMN_1753131	FALSE
SPATA17	ENSG00000162814.10	Artery_Coronary	0.73817	0.460411			0.162144	0.871193	ILMN_1686096	FALSE
SPATA18	ENSG00000163071.10	Artery_Coronary	-1.92012	0.157983			-0.373179	0.709015	ILMN_1667948	FALSE
SPATA19							0.648049	0.516953	ILMN_1702097	FALSE
SPATA2	ENSG00000158480.10	Artery_Tibial	-0.316088	0.81391	0.0941775	0.924968	0.0921	0.926619	ILMN_1681135	FALSE
SPATA20	ENSG00000006282.20	Artery_Coronary	-0.312553	0.757163	-0.225412	0.821659	1.32689	0.184545	ILMN_1687247	FALSE
SPATA21	ENSG00000187144.11	Artery_Coronary	-1.60127	0.258325			-0.0631482	0.949648	ILMN_1705337	FALSE
SPATA22	ENSG00000141255.12	Artery_Aorta	-0.764381	0.311141			0.378845	0.704803	ILMN_2171934	FALSE
SPATA24	ENSG00000170469.10	Artery_Tibial	-0.572995	0.574972	-0.30908	0.757261	0.562122	0.574033	ILMN_1769478	FALSE
SPATA25	ENSG00000149634.4	Artery_Tibial	-0.836552	0.76713	-0.890145	0.373388	-2.62362	0.00869996	ILMN_1785476	TRUE
SPATA2L	ENSG00000158792.15	Artery_Aorta	1.42959	0.372568	1.5045	0.132452	-2.21863	0.0265116	ILMN_1691111	FALSE
SPATA3							-1.2476	0.212179	ILMN_1740915	FALSE
SPATA31B1P							0.627572	0.530284	ILMN_3237067	FALSE
SPATA31C1							-1.69438	0.0901933	ILMN_1748454	FALSE
SPATA31C2							-0.836757	0.402729	ILMN_1660302	FALSE
SPATA31D1 (includes others)							-0.944249	0.345042	ILMN_3269339	FALSE
SPATA31D5P							-1.51584	0.129559	ILMN_1656779	FALSE
SPATA31E1							0.365221	0.714947	ILMN_1765791	FALSE
SPATA31E3P							-0.1679	0.866662	ILMN_1735265	FALSE
SPATA32					-0.762246	0.445913	-0.235978	0.813449	ILMN_1670707	FALSE
SPATA33	ENSG00000167523.13	Artery_Tibial	-1.285	0.198793	-1.5167	0.129342	-0.704855	0.480901	ILMN_1759261	TRUE
SPATA4	ENSG00000150628.6	Artery_Aorta	-0.98297	0.325622			1.54232	0.122996	ILMN_2195892	FALSE
SPATA41	ENSG00000189419.6	Artery_Tibial	-1.83073	0.179493	-0.460843	0.644911	-0.956617	0.33876	ILMN_3307113	TRUE
SPATA42							1.06624	0.286314	ILMN_1674837	FALSE
SPATA45							2.57662	0.00997706	ILMN_1723568	FALSE
SPATA46							-1.23027	0.218596	ILMN_1710993	FALSE
SPATA48							0.84752	0.396705	ILMN_3293007	FALSE
SPATA5	ENSG00000145375.7	Artery_Tibial	-0.872256	0.718202	0.465556	0.641533	-0.626984	0.530669	ILMN_2052815	FALSE
SPATA5L1	ENSG00000171763.18	Artery_Aorta	-0.653748	0.523821	-0.653716	0.513295	0.406964	0.684035	ILMN_1729179	FALSE
SPATA6	ENSG00000132122.11	Artery_Tibial	-1.25409	0.455544	-0.507814	0.611584	2.19715	0.0280094	ILMN_1775926	FALSE
SPATA6L	ENSG00000106686.16	Artery_Coronary	-0.684469	0.76911	1.03371	0.301274	0.331386	0.740353	ILMN_1736538	FALSE
SPATA7	ENSG00000042317.16	Artery_Aorta	-0.675075	0.766615	0.743322	0.457287	2.07729	0.037775	ILMN_1652409	FALSE
SPATA8							1.38234	0.166867	ILMN_2168421	FALSE
SPATA9	ENSG00000145757.15	Artery_Aorta	-0.918919	0.48484			0.586581	0.557485	ILMN_1685272	FALSE
SPATC1	ENSG00000186583.11	Artery_Coronary	-1.31413	0.38607	-0.629059	0.529311				FALSE
SPATC1L	ENSG00000160284.14	Artery_Coronary	-0.391908	0.918854	-0.33179	0.740048	0.265281	0.790793	ILMN_1716838	FALSE
SPATS1							-0.868873	0.384917	ILMN_1711681	FALSE
SPATS2	ENSG00000123352.17	Artery_Aorta	-1.76938	0.0768304	-1.76938	0.0768304	1.40728	0.159344	ILMN_2203463	FALSE
SPATS2L	ENSG00000196141.13	Artery_Tibial	-1.16056	0.362988	0.753716	0.45102	-1.27518	0.202246	ILMN_1683678	FALSE
SPC24	ENSG00000161888.11	Artery_Coronary	1.77497	0.233726	1.32148	0.18634	-2.01858	0.043531	ILMN_2181432	FALSE
SPC25	ENSG00000152253.8	Artery_Coronary	0.768105	0.512348			1.67381	0.094167	ILMN_2149400	FALSE
SPCS1	ENSG00000114902.13	Artery_Tibial	1.89138	0.0585736	-0.635975	0.524793	0.786749	0.431429	ILMN_1665280	FALSE
SPCS2	ENSG00000118363.11	Artery_Tibial	1.62375	0.141857	-2.04402	0.0409514	-2.67703	0.00742783	ILMN_2213247	FALSE
SPCS2P1							-1.25861	0.208173	ILMN_3275729	FALSE
SPCS2P2							0.601436	0.547549	ILMN_1773530	FALSE
SPCS2P4							1.81015	0.0702729	ILMN_1780382	FALSE
SPCS3	ENSG00000129128.12	Artery_Tibial	1.21721	0.301854	-1.30134	0.193142	-3.01672	0.00255525	ILMN_3307700	FALSE
SPDEF	ENSG00000124664.10	Artery_Aorta	0.443475	0.657422	0.230831	0.817446	-2.37184	0.0176998	ILMN_2161330	FALSE
SPDL1	ENSG00000040275.16	Artery_Tibial	0.6174	0.852308	0.716021	0.473978	2.85962	0.00424146	ILMN_1695357	TRUE
SPDYA	ENSG00000163806.15	Artery_Aorta	3.23802	0.00353291	2.6588	0.00784197	-3.00907	0.0026205	ILMN_1707769	FALSE
SPDYC					-0.612152	0.540437	0.85815	0.39081	ILMN_1777476	FALSE
SPDYE1							-1.52616	0.12697	ILMN_1718311	FALSE
SPDYE16							-0.407873	0.683367	ILMN_3238150	FALSE
SPDYE2 (includes others)							-2.60643	0.00914918	ILMN_1743476	FALSE
SPDYE21P							-0.486947	0.626296	ILMN_1690224	FALSE
SPDYE3	ENSG00000214300.7	Artery_Tibial	1.36711	0.172586	1.39073	0.164307	-2.84819	0.00439691	ILMN_1801168	FALSE
SPDYE4							-0.278282	0.780796	ILMN_1733466	FALSE
SPDYE5							-1.69746	0.0896097	ILMN_1684897	FALSE
SPDYE6	ENSG00000260097.2	Artery_Tibial	-0.751688	0.717723	0.436485	0.662485				FALSE
SPDYE7P							-2.63493	0.00841539	ILMN_2144352	FALSE
SPECC1	ENSG00000128487.16	Artery_Aorta	-1.05992	0.308697	1.33027	0.183429	1.27392	0.202692	ILMN_3178050	FALSE
SPECC1L	ENSG00000100014.19	Artery_Tibial	0.770117	0.605035	1.67375	0.0941795	2.35459	0.0185431	ILMN_1779185	TRUE
SPEF1	ENSG00000101222.12	Artery_Tibial	0.232053	0.946148			0.149199	0.881397	ILMN_1738418	FALSE
SPEF2	ENSG00000152582.13	Artery_Coronary	-1.67602	0.0939152			0.813817	0.41575	ILMN_1658396	FALSE
SPEG	ENSG00000072195.14	Artery_Aorta	2.02504	0.0669627	-0.222511	0.823916	-1.84629	0.0648498	ILMN_1878273	FALSE
SPEM1							-0.490365	0.623876	ILMN_1793440	FALSE
SPEM2							-0.651322	0.514838	ILMN_1810107	FALSE
SPEN	ENSG00000065526.10	Artery_Tibial	0.306718	0.94068	0.0718435	0.942726	4.06827	4.73636e-05	ILMN_1802611	TRUE
SPERT							-0.267966	0.788726	ILMN_2161222	FALSE
SPESP1							0.659587	0.509519	ILMN_2231906	FALSE
SPG11							0.553046	0.580232	ILMN_1665049	FALSE
SPG20	ENSG00000133104.12	Artery_Tibial	-1.09735	0.690759	-0.940574	0.346923				FALSE
SPG21	ENSG00000090487.10	Artery_Tibial	-1.07852	0.334163	-1.1092	0.267345	3.15111	0.00162652	ILMN_1656525	FALSE
SPG7	ENSG00000197912.14	Artery_Aorta	1.43589	0.151034	-1.58591	0.112759	0.945384	0.344463	ILMN_1697096	FALSE
SPHAR							0.346616	0.72888	ILMN_1718832	FALSE
SPHK1	ENSG00000176170.13	Artery_Coronary	1.70427	0.227129	0.320107	0.748887	0.954613	0.339773	ILMN_1774153	TRUE
SPHK2	ENSG00000063176.15	Artery_Aorta	-0.0207313	0.988692	0.37403	0.708382	0.95935	0.337382	ILMN_1729281	FALSE
SPHKAP	ENSG00000153820.12	Artery_Tibial	1.42682	0.411542			0.944959	0.34468	ILMN_1763412	FALSE
SPI1	ENSG00000066336.11	Artery_Coronary	-0.439252	0.89919			-3.6908	0.000223547	ILMN_2392043	FALSE
SPIB	ENSG00000269404.6	Artery_Aorta	0.415462	0.677804			1.50345	0.132723	ILMN_2143314	FALSE
SPIC							-1.8652	0.0621533	ILMN_1755124	FALSE
SPICE1	ENSG00000163611.11	Artery_Tibial	1.63298	0.209026	1.3092	0.190465	-0.182883	0.85489	ILMN_1742380	FALSE
SPIDR	ENSG00000164808.16	Artery_Coronary	-1.76116	0.143613	0.225755	0.821392	3.20304	0.00135987	ILMN_1887174	FALSE
SPIN1	ENSG00000106723.16	Artery_Aorta	0.743014	0.690075	-0.232753	0.815953	0.989997	0.322176	ILMN_1702407	FALSE
SPIN2A/SPIN2B							-0.994663	0.3199	ILMN_2317555	FALSE
SPIN3							-0.771862	0.440196	ILMN_1801045	FALSE
SPIN4							1.75683	0.0789467	ILMN_1684563	FALSE
SPINDOC							-0.106609	0.9151	ILMN_1795564	FALSE
SPINK1	ENSG00000164266.10	Artery_Aorta	-1.08796	0.276614	-0.259584	0.795185	-0.640428	0.521894	ILMN_1787266	TRUE
SPINK13							0.406793	0.68416	ILMN_1697543	FALSE
SPINK14							-1.14468	0.252342	ILMN_1755176	FALSE
SPINK2	ENSG00000128040.10	Artery_Coronary	0.831437	0.576431	0.00667194	0.994677	1.34681	0.178041	ILMN_1763516	TRUE
SPINK4							-0.221736	0.82452	ILMN_1681263	FALSE
SPINK5	ENSG00000133710.15	Artery_Coronary	0.472873	0.643396	0.757454	0.448778	-0.21926	0.826448	ILMN_1690017	FALSE
SPINK6							-0.97881	0.327674	ILMN_2149971	FALSE
SPINK7							0.351348	0.725328	ILMN_1720984	FALSE
SPINK8					-0.701029	0.483285	1.53546	0.124671	ILMN_1661466	FALSE
SPINK9							-1.14998	0.250153	ILMN_1653428	FALSE
SPINT1	ENSG00000166145.14	Artery_Tibial	-0.201493	0.849295	-2.22227	0.0262654	0.289917	0.771879	ILMN_1724946	FALSE
SPINT2	ENSG00000167642.12	Artery_Aorta	1.20083	0.459376			0.939977	0.347229	ILMN_1800739	FALSE
SPINT3							-0.8705	0.384027	ILMN_3236045	FALSE
SPINT4							-0.827966	0.40769	ILMN_1723279	FALSE
SPIRE1	ENSG00000134278.15	Artery_Coronary	-1.13105	0.530843	-1.52336	0.127669	-1.28835	0.197625	ILMN_1757845	TRUE
SPIRE2	ENSG00000204991.10	Artery_Tibial	1.19519	0.396644	1.02609	0.304851	-0.354382	0.723052	ILMN_1703284	FALSE
SPN	ENSG00000197471.11	Artery_Aorta	0.251232	0.801635	-0.369134	0.712028	-2.17778	0.0294223	ILMN_1801040	FALSE
SPNS1	ENSG00000169682.17	Artery_Aorta	1.47364	0.140578	1.5084	0.131452	0.75025	0.453104	ILMN_1681016	TRUE
SPNS2	ENSG00000183018.8	Artery_Tibial	1.03532	0.386305	-0.799371	0.424075	-0.414048	0.678839	ILMN_3223826	FALSE
SPNS3	ENSG00000182557.7	Artery_Coronary	0.800819	0.715999	-0.471316	0.637415	1.39879	0.161877	ILMN_1668984	FALSE
SPO11							-1.50897	0.131307	ILMN_1796655	FALSE
SPOCD1	ENSG00000134668.12	Artery_Coronary	-1.22676	0.469004	0.563889	0.57283	-0.762922	0.44551	ILMN_1784948	FALSE
SPOCK1	ENSG00000152377.13	Artery_Aorta	-1.11128	0.39108	-1.60643	0.10818	1.99647	0.0458824	ILMN_1746013	FALSE
SPOCK2	ENSG00000107742.12	Artery_Coronary	0.55707	0.555931	-0.650012	0.515684	4.08178	4.46919e-05	ILMN_1656287	FALSE
SPOCK3	ENSG00000196104.10	Artery_Tibial	-1.15096	0.249749			-0.624372	0.532383	ILMN_2342559	FALSE
SPON1	ENSG00000262655.3	Artery_Aorta	2.54022	0.0331433			0.835298	0.40355	ILMN_1791890	FALSE
SPON2	ENSG00000159674.11	Artery_Aorta	-0.0813621	0.935154	0.972679	0.330713	-0.228464	0.819285	ILMN_1676099	FALSE
SPOP	ENSG00000121067.17	Artery_Coronary	-0.871271	0.60452	-0.894643	0.370978	0.859623	0.389997	ILMN_2397024	FALSE
SPOPL	ENSG00000144228.8	Artery_Aorta	-0.623377	0.811054			0.885696	0.375781	ILMN_1807649	FALSE
SPOUT1	ENSG00000198917.12	Artery_Tibial	0.415951	0.678145	0.409861	0.681908	-0.144547	0.885069	ILMN_1803317	FALSE
SPP1	ENSG00000118785.13	Artery_Coronary	-1.24012	0.42715	0.563032	0.573413	0.966733	0.333678	ILMN_2374449	FALSE
SPP2							1.52561	0.127108	ILMN_1659072	FALSE
SPPL2A	ENSG00000138600.9	Artery_Coronary	-0.874934	0.448531	-0.771993	0.440119	0.809058	0.418482	ILMN_1734229	FALSE
SPPL2B	ENSG00000005206.16	Artery_Coronary	-0.305932	0.908042	-0.730563	0.465046	0.587392	0.556941	ILMN_2408771	FALSE
SPPL2C							-0.115387	0.908138	ILMN_1744094	FALSE
SPPL3	ENSG00000157837.15	Artery_Coronary	1.40047	0.428004	-0.486071	0.626917	-0.396232	0.691934	ILMN_1657405	FALSE
SPR	ENSG00000116096.5	Artery_Coronary	-0.919697	0.593009			1.69541	0.0899972	ILMN_1705849	FALSE
SPRED1	ENSG00000166068.12	Artery_Tibial	-1.64373	0.100233			0.624664	0.532192	ILMN_1804277	FALSE
SPRED2	ENSG00000198369.9	Artery_Coronary	1.68524	0.0919425	1.38566	0.165849	-0.40547	0.685132	ILMN_1791232	FALSE
SPRED3	ENSG00000188766.12	Artery_Tibial	1.11348	0.265502	0.891044	0.372905	-1.0959	0.273124	ILMN_2275110	FALSE
SPRN	ENSG00000203772.7	Artery_Coronary	-1.65471	0.253398	-1.26751	0.204974	-2.13294	0.0329299	ILMN_2132898	TRUE
SPRNP1							0.119526	0.904859	ILMN_3307178	FALSE
SPRR1A	ENSG00000169474.4	Artery_Aorta	0.873441	0.382423			-2.34416	0.0190698	ILMN_1716591	FALSE
SPRR1B							-1.1533	0.248785	ILMN_1711174	FALSE
SPRR2A	ENSG00000241794.1	Artery_Aorta	-0.934762	0.536655	0.810637	0.417574	-1.18265	0.236946	ILMN_1795359	FALSE
SPRR2B							0.379391	0.704398	ILMN_1806059	FALSE
SPRR2C							-1.10364	0.269749	ILMN_2197577	FALSE
SPRR2D	ENSG00000163216.6	Artery_Coronary	1.01872	0.308334			-1.06616	0.28635	ILMN_2191967	FALSE
SPRR2E	ENSG00000203785.8	Artery_Tibial	-1.61656	0.118654	0.850609	0.394986	0.441299	0.658996	ILMN_1701239	FALSE
SPRR2F							0.847172	0.396899	ILMN_1674367	FALSE
SPRR2G							-0.0225722	0.981991	ILMN_1702127	FALSE
SPRR3	ENSG00000163209.14	Artery_Tibial	0.157736	0.874665			0.356946	0.721132	ILMN_1810835	FALSE
SPRR4							1.88325	0.0596665	ILMN_1777949	FALSE
SPRTN	ENSG00000010072.15	Artery_Tibial	0.370512	0.83778	-0.0876486	0.930156	3.0985	0.001945	ILMN_2371470	FALSE
SPRY1	ENSG00000164056.10	Artery_Coronary	-0.8979	0.369239			3.37983	0.000725312	ILMN_2329914	FALSE
SPRY2							-0.427042	0.669349	ILMN_2089329	FALSE
SPRY3							-0.930671	0.352024	ILMN_1791078	FALSE
SPRY4	ENSG00000187678.8	Artery_Coronary	-0.49468	0.796487			-2.1257	0.0335281	ILMN_1797596	FALSE
SPRYD3	ENSG00000167778.8	Artery_Coronary	0.290577	0.98515	0.0825245	0.93423	-1.02498	0.305374	ILMN_1788095	FALSE
SPRYD4	ENSG00000176422.13	Artery_Coronary	-1.00726	0.21257	0.510829	0.609471	0.873059	0.382631	ILMN_1729868	FALSE
SPRYD7	ENSG00000123178.14	Artery_Tibial	-1.13593	0.572478	1.27926	0.200805	2.91958	0.00350501	ILMN_2223350	FALSE
SPSB1	ENSG00000171621.13	Artery_Coronary	1.74577	0.118264	-1.0815	0.279473	0.0956904	0.923767	ILMN_1714170	FALSE
SPSB2	ENSG00000111671.9	Artery_Aorta	2.09629	0.041694	2.70609	0.00680807	0.0820939	0.934572	ILMN_1787541	TRUE
SPSB3	ENSG00000162032.15	Artery_Coronary	-0.106405	0.915261			0.0243607	0.980565	ILMN_1682864	FALSE
SPSB4	ENSG00000175093.4	Artery_Tibial	-0.122946	0.90215			0.44416	0.656927	ILMN_1736682	FALSE
SPTA1	ENSG00000163554.12	Artery_Tibial	0.189352	0.849817			-2.70144	0.00690403	ILMN_1717935	FALSE
SPTAN1	ENSG00000197694.15	Artery_Aorta	1.53273	0.280261	1.24455	0.213296	1.15714	0.247214	ILMN_2095133	TRUE
SPTB	ENSG00000070182.19	Artery_Coronary	-1.64731	0.267114	-1.64731	0.099494	-2.10768	0.0350591	ILMN_1782845	TRUE
SPTBN1	ENSG00000115306.15	Artery_Aorta	-2.13116	0.0291253	-2.40465	0.0161878	1.27264	0.203146	ILMN_1690708	FALSE
SPTBN2							0.212209	0.831944	ILMN_1667079	FALSE
SPTBN4	ENSG00000160460.15	Artery_Tibial	1.33811	0.180859			-2.3371	0.0194342	ILMN_1706548	FALSE
SPTBN5	ENSG00000137877.9	Artery_Tibial	-0.243268	0.810875	-0.848466	0.396178	0.40571	0.684955	ILMN_1807609	FALSE
SPTLC1	ENSG00000090054.13	Artery_Tibial	1.50291	0.183097	-0.620587	0.534871	2.78934	0.00528156	ILMN_2274420	FALSE
SPTLC2	ENSG00000100596.6	Artery_Aorta	1.44224	0.287596	-0.294323	0.768511	-0.0587458	0.953155	ILMN_1704290	FALSE
SPTLC3	ENSG00000172296.12	Artery_Coronary	-0.722316	0.789699			-1.28583	0.198503	ILMN_1691697	FALSE
SPTSSA	ENSG00000165389.6	Artery_Tibial	0.270707	0.963029	-0.342422	0.732033	3.86783	0.000109806	ILMN_1699676	FALSE
SPTSSB	ENSG00000196542.8	Artery_Aorta	1.61946	0.113536	-1.15096	0.249748	1.55951	0.118875	ILMN_1658649	FALSE
SPTY2D1	ENSG00000179119.14	Artery_Tibial	0.0844269	0.99606	-0.228008	0.81964	1.93074	0.0535152	ILMN_1728699	FALSE
SPTY2D1-AS1	ENSG00000247595.4	Artery_Tibial	-0.242194	0.960776						FALSE
SPX	ENSG00000134548.9	Artery_Tibial	2.63657	0.0225088	1.38275	0.166741	-1.45501	0.145667	ILMN_1763311	FALSE
SPZ1							-0.449778	0.652871	ILMN_1761016	FALSE
SQLE	ENSG00000104549.11	Artery_Tibial	-0.233118	0.81567	-0.233118	0.81567	-1.75483	0.0792889	ILMN_2041293	TRUE
SQOR							-4.95098	7.38424e-07	ILMN_1667199	FALSE
SQRDL	ENSG00000137767.13	Artery_Aorta	0.616882	0.924534	0.0381948	0.969532				FALSE
SQSTM1	ENSG00000161011.19	Artery_Tibial	0.940331	0.799945	0.730979	0.464792	1.28047	0.200381	ILMN_1662618	TRUE
SRA1	ENSG00000213523.10	Artery_Coronary	-2.38022	0.032381	-1.62272	0.10465	-1.8799	0.0601212	ILMN_2062754	TRUE
SRARP							0.274074	0.784028	ILMN_2066088	FALSE
SRBD1	ENSG00000068784.12	Artery_Tibial	-0.754684	0.851351	0.0653785	0.947873	0.16851	0.866182	ILMN_1798827	FALSE
SRC	ENSG00000197122.11	Artery_Tibial	-0.894686	0.536691	0.453783	0.649985	-0.929115	0.352829	ILMN_1729987	FALSE
SRCAP							-0.342432	0.732026	ILMN_1750641	FALSE
SRCIN1							0.649702	0.515885	ILMN_1821388	FALSE
SRD5A1	ENSG00000145545.11	Artery_Aorta	-1.51928	0.471155	-1.4116	0.158069	-0.397189	0.691228	ILMN_1793241	TRUE
SRD5A2							-0.602394	0.546912	ILMN_1788895	FALSE
SRD5A3	ENSG00000128039.10	Artery_Aorta	-1.08546	0.2969	-1.10588	0.26878	-1.53568	0.124616	ILMN_1678435	TRUE
SREBF1	ENSG00000072310.16	Artery_Aorta	0.770607	0.73375	-0.516874	0.605244	1.29151	0.196526	ILMN_1695378	FALSE
SREBF2	ENSG00000198911.11	Artery_Coronary	1.57281	0.301387			-2.25137	0.0243623	ILMN_2217661	FALSE
SREK1	ENSG00000153914.15	Artery_Coronary	-1.0461	0.295513	-1.0461	0.295513	1.27494	0.20233	ILMN_2275297	FALSE
SREK1IP1	ENSG00000153006.15	Artery_Coronary	-0.556913	0.931915	-0.556913	0.577587	1.57898	0.114342	ILMN_1728001	FALSE
SRF	ENSG00000112658.7	Artery_Tibial	-2.05417	0.103055			-1.81708	0.0692052	ILMN_1803398	FALSE
SRFBP1	ENSG00000151304.5	Artery_Coronary	0.0621158	0.950471	-0.0621158	0.950471	3.42919	0.000605385	ILMN_1721024	FALSE
SRGAP1	ENSG00000196935.8	Artery_Tibial	0.624487	0.532995	-2.14218	0.0321789	-2.03687	0.0416634	ILMN_1677432	FALSE
SRGAP2	ENSG00000266028.7	Artery_Aorta	0.699642	0.484151			-1.40023	0.161444	ILMN_1759549	FALSE
SRGAP2B	ENSG00000196369.10	Artery_Aorta	-1.07818	0.280955						FALSE
SRGAP2C	ENSG00000171943.11	Artery_Aorta	-0.675048	0.499645						FALSE
SRGAP3	ENSG00000196220.15	Artery_Tibial	-0.528611	0.661031			2.52182	0.0116749	ILMN_2400644	FALSE
SRGN	ENSG00000122862.4	Artery_Aorta	-1.44106	0.306091	-0.343578	0.731164	-0.478485	0.632305	ILMN_1760347	TRUE
SRI	ENSG00000075142.13	Artery_Tibial	0.750059	0.478917	-0.714647	0.474827	-1.5143	0.129949	ILMN_1682054	FALSE
SRL	ENSG00000185739.13	Artery_Aorta	1.62735	0.266506			-1.90646	0.0565902	ILMN_1736692	FALSE
SRM	ENSG00000116649.9	Artery_Aorta	2.46762	0.0353775	2.53379	0.0112835	0.492703	0.622222	ILMN_1661337	TRUE
SRMS							-0.939128	0.347665	ILMN_1744200	FALSE
SRP14	ENSG00000140319.10	Artery_Aorta	1.40965	0.17187	1.11521	0.264762	2.63391	0.00844087	ILMN_2234758	TRUE
SRP14-AS1	ENSG00000248508.6	Artery_Coronary	-1.35753	0.180437	-1.35753	0.174612				FALSE
SRP14P1							1.74623	0.0807718	ILMN_2211950	FALSE
SRP19	ENSG00000153037.13	Artery_Tibial	0.431863	0.669517	-0.411256	0.680885	0.266432	0.789906	ILMN_2192032	FALSE
SRP54	ENSG00000100883.11	Artery_Coronary	-0.661746	0.446994			1.20202	0.229357	ILMN_1663149	FALSE
SRP68	ENSG00000167881.14	Artery_Tibial	1.55272	0.120491			2.57146	0.0101271	ILMN_1703524	FALSE
SRP72	ENSG00000174780.15	Artery_Tibial	0.819247	0.697197	-0.538886	0.589965	2.0978	0.0359225	ILMN_1683888	FALSE
SRP9	ENSG00000143742.12	Artery_Aorta	-0.458647	0.748	-0.532383	0.594461	1.5006	0.133459	ILMN_2099594	FALSE
SRP9P1							2.36168	0.0181924	ILMN_1708627	FALSE
SRPK1	ENSG00000096063.15	Artery_Coronary	0.351282	0.864969	-0.734125	0.462873	-3.88296	0.000103194	ILMN_1798804	FALSE
SRPK2	ENSG00000135250.16	Artery_Aorta	-1.69109	0.115622	-1.66833	0.0952502	1.86267	0.0625086	ILMN_1657451	FALSE
SRPK3							0.0537686	0.95712	ILMN_1697338	FALSE
SRPRA	ENSG00000182934.11	Artery_Coronary	0.225995	0.821205	-0.571056	0.567962	0.89611	0.370194	ILMN_1785660	FALSE
SRPRB							2.29783	0.0215716	ILMN_1751072	FALSE
SRPX							-1.00554	0.314639	ILMN_1709486	FALSE
SRPX2							-0.470184	0.638224	ILMN_1676213	FALSE
SRR	ENSG00000167720.12	Artery_Tibial	0.565491	0.6182	0.565491	0.57174	1.65891	0.0971331	ILMN_1753515	TRUE
SRRD	ENSG00000100104.13	Artery_Coronary	-2.78549	0.0198541	1.89013	0.0587399	-0.316064	0.751954	ILMN_1666306	FALSE
SRRM1	ENSG00000133226.16	Artery_Tibial	-0.198327	0.842789			3.20822	0.00133561	ILMN_1697670	FALSE
SRRM1P3							3.53837	0.000402598	ILMN_3188099	FALSE
SRRM2	ENSG00000167978.16	Artery_Coronary	-1.23514	0.243263	-1.23514	0.21678	-0.0795701	0.936579	ILMN_1734602	TRUE
SRRM2-AS1							0.737489	0.460825	ILMN_1894057	FALSE
SRRM3	ENSG00000177679.15	Artery_Aorta	-0.758825	0.447957			1.21516	0.224306	ILMN_1717265	FALSE
SRRM4	ENSG00000139767.8	Artery_Aorta	0.999941	0.317339			-0.000995971	0.999205	ILMN_1811820	FALSE
SRRM5	ENSG00000226763.4	Artery_Tibial	0.49948	0.868254	0.467284	0.640297	-1.16522	0.243928	ILMN_3309016	FALSE
SRRT	ENSG00000087087.18	Artery_Tibial	-1.54096	0.335392			2.73092	0.00631582	ILMN_2358202	FALSE
SRSF1	ENSG00000136450.12	Artery_Aorta	1.07743	0.281286	-1.07743	0.281286	1.56384	0.117854	ILMN_1795341	FALSE
SRSF10	ENSG00000188529.14	Artery_Coronary	1.32685	0.413624	-0.954559	0.339801	1.9863	0.0470005	ILMN_2354649	FALSE
SRSF11	ENSG00000116754.13	Artery_Aorta	2.27829	0.0227093			-0.0514205	0.95899	ILMN_1657790	FALSE
SRSF12	ENSG00000154548.8	Artery_Coronary	-0.85285	0.197651	-0.206395	0.836482	1.82605	0.0678433	ILMN_1775345	FALSE
SRSF2							1.35838	0.174344	ILMN_1696407	FALSE
SRSF3	ENSG00000112081.16	Artery_Coronary	1.67282	0.421849	0.0751957	0.940059	3.14572	0.00165678	ILMN_1723212	TRUE
SRSF4							1.20206	0.229342	ILMN_2175075	FALSE
SRSF5	ENSG00000100650.15	Artery_Coronary	-0.967268	0.425332	-0.967268	0.33341	1.01027	0.312367	ILMN_1761996	FALSE
SRSF6	ENSG00000124193.14	Artery_Aorta	-0.337273	0.924389	0.126955	0.898976	3.68749	0.000226476	ILMN_1697469	FALSE
SRSF7	ENSG00000115875.18	Artery_Coronary	1.6103	0.238144	-0.589319	0.555647	2.54242	0.0110089	ILMN_1778836	FALSE
SRSF8	ENSG00000263465.4	Artery_Coronary	0.876193	0.745876	-0.800604	0.423361	2.65115	0.00802177	ILMN_1772702	FALSE
SRSF9							0.617187	0.537111	ILMN_1760683	FALSE
SRXN1	ENSG00000271303.1	Artery_Aorta	-1.98637	0.135421	-0.913011	0.361237	-1.06407	0.287295	ILMN_1804822	TRUE
SRY							-0.440133	0.659841	ILMN_1748182	FALSE
SS18	ENSG00000141380.13	Artery_Aorta	0.36042	0.900923	0.00158659	0.998734	2.67931	0.0073774	ILMN_1741782	TRUE
SS18L1	ENSG00000184402.14	Artery_Tibial	-2.89734	0.00547381	-1.97469	0.0483033	1.16097	0.245655	ILMN_1676625	FALSE
SS18L2	ENSG00000008324.11	Artery_Coronary	-0.738272	0.460349	-0.738272	0.460349	1.14349	0.252834	ILMN_1796407	FALSE
SSB	ENSG00000138385.15	Artery_Coronary	-0.879141	0.705822	0.670668	0.502432	1.67062	0.0947976	ILMN_1672006	FALSE
SSBP1					-1.63641	0.101753	1.3182	0.187438	ILMN_1809478	FALSE
SSBP2	ENSG00000145687.16	Artery_Aorta	-0.552443	0.580645			1.3671	0.171595	ILMN_1711608	FALSE
SSBP3	ENSG00000157216.15	Artery_Aorta	-1.61072	0.192423	-0.39733	0.691124	-0.538955	0.589918	ILMN_2361163	TRUE
SSBP4	ENSG00000130511.15	Artery_Aorta	-0.269029	0.928111	-0.619757	0.535418	-1.7886	0.0736788	ILMN_1720137	TRUE
SSC4D	ENSG00000146700.8	Artery_Coronary	-0.557828	0.715676	-0.696744	0.485963	-1.43079	0.152491	ILMN_1800002	TRUE
SSC5D	ENSG00000179954.15	Artery_Tibial	-0.43065	0.393185	-0.875656	0.381217	1.72298	0.0848924	ILMN_1820437	FALSE
SSFA2	ENSG00000138434.16	Artery_Aorta	-0.496195	0.857	0.273207	0.784694				FALSE
SSH1	ENSG00000084112.14	Artery_Aorta	0.473537	0.973118	0.0642974	0.948733	0.939729	0.347357	ILMN_1727671	TRUE
SSH2	ENSG00000141298.17	Artery_Coronary	1.43952	0.162287	0.827847	0.407757	0.265313	0.790768	ILMN_1672834	TRUE
SSH3	ENSG00000172830.12	Artery_Aorta	-1.48193	0.305018	-1.60935	0.10754	-1.76561	0.0774611	ILMN_1755234	TRUE
SSMEM1							-0.111857	0.910936	ILMN_1809612	FALSE
SSNA1	ENSG00000176101.11	Artery_Tibial	-0.139077	0.938358	0.17266	0.862919	-2.43877	0.0147374	ILMN_1715705	FALSE
SSPN	ENSG00000123096.11	Artery_Tibial	-1.11086	0.471516			-0.122024	0.90288	ILMN_1775486	FALSE
SSPO	ENSG00000197558.11	Artery_Coronary	-0.409405	0.365761	-0.150716	0.8802	-0.446903	0.654945	ILMN_3237755	TRUE
SSR1	ENSG00000124783.12	Artery_Tibial	0.991968	0.321213	1.82106	0.0685974	2.8953	0.00378793	ILMN_1750693	TRUE
SSR2	ENSG00000163479.13	Artery_Coronary	-1.58614	0.112707	-1.58614	0.112707	-1.59233	0.111312	ILMN_1785037	TRUE
SSR3					0.515014	0.606543	0.0532861	0.957504	ILMN_1806906	FALSE
SSR4							-0.149181	0.881411	ILMN_1680403	FALSE
SSR4P1							0.533406	0.593753	ILMN_2131269	FALSE
SSRP1	ENSG00000149136.8	Artery_Aorta	1.38463	0.530224	-0.626291	0.531124	1.34293	0.179294	ILMN_2233099	FALSE
SSSCA1	ENSG00000173465.7	Artery_Aorta	0.45803	0.646931			-0.0678796	0.945881	ILMN_1728714	FALSE
SST							0.74997	0.453273	ILMN_1812824	FALSE
SSTR1	ENSG00000139874.5	Artery_Coronary	-0.889833	0.836128			-1.71218	0.0868633	ILMN_1673998	FALSE
SSTR2	ENSG00000180616.8	Artery_Aorta	-1.26066	0.671828			-2.22293	0.0262203	ILMN_2152257	FALSE
SSTR3					0.381349	0.702944	-2.66502	0.00769829	ILMN_1774749	FALSE
SSTR4							-0.0624078	0.950238	ILMN_1684200	FALSE
SSTR5	ENSG00000162009.8	Artery_Aorta	0.502885	0.96177			0.19993	0.841535	ILMN_1690563	FALSE
SSTR5-AS1							-1.21652	0.223786	ILMN_1768646	FALSE
SSU72	ENSG00000160075.11	Artery_Aorta	-0.575431	0.644395	-0.399365	0.689624	1.16216	0.245172	ILMN_1664956	FALSE
SSU72P1							1.30679	0.191285	ILMN_1808687	FALSE
SSU72P2							-1.29511	0.195282	ILMN_3199598	FALSE
SSU72P4							-1.74104	0.0816759	ILMN_2221063	FALSE
SSU72P5							-0.425018	0.670824	ILMN_1713736	FALSE
SSU72P6							-0.398707	0.690109	ILMN_3236084	FALSE
SSU72P7							-1.23672	0.216189	ILMN_1676925	FALSE
SSU72P8							-1.1031	0.269985	ILMN_1659395	FALSE
SSUH2	ENSG00000125046.14	Artery_Coronary	-2.84235	0.0357522			0.60346	0.546203	ILMN_1666731	FALSE
SSX1							-1.76518	0.077533	ILMN_1690680	FALSE
SSX2/SSX2B							2.14744	0.031758	ILMN_2404327	FALSE
SSX2IP	ENSG00000117155.16	Artery_Coronary	2.32765	0.0468775	-0.233629	0.815273	2.12917	0.03324	ILMN_1720844	FALSE
SSX3							-1.07941	0.280405	ILMN_2313349	FALSE
SSX4/SSX4B							2.36295	0.0181302	ILMN_2278806	FALSE
SSX5							0.891533	0.372643	ILMN_1680569	FALSE
SSX6P							-0.765243	0.444127	ILMN_2092943	FALSE
SSX7							1.68343	0.0922911	ILMN_1726257	FALSE
SSX8P							1.04985	0.293786	ILMN_1714790	FALSE
SSX9P							0.581178	0.561121	ILMN_1771397	FALSE
ST13	ENSG00000100380.13	Artery_Tibial	-0.529837	0.596225	-0.267011	0.789461	2.80872	0.00497382	ILMN_1765204	FALSE
ST13P11							1.75109	0.0799297	ILMN_3213092	FALSE
ST13P13							-0.481201	0.630373	ILMN_3211314	FALSE
ST13P18							2.33612	0.019485	ILMN_1756139	FALSE
ST13P19							-1.14607	0.251765	ILMN_3203116	FALSE
ST13P2							-0.634558	0.525717	ILMN_3290627	FALSE
ST13P20							-1.10024	0.271228	ILMN_3229818	FALSE
ST13P4							2.49588	0.0125645	ILMN_1726308	FALSE
ST13P6							1.13677	0.255633	ILMN_1723114	FALSE
ST14	ENSG00000149418.10	Artery_Tibial	-0.308879	0.953283	-0.186849	0.851779	-0.466246	0.641039	ILMN_1699887	TRUE
ST18							1.56548	0.117471	ILMN_1713422	FALSE
ST20	ENSG00000180953.11	Artery_Coronary	-1.27957	0.208123	-0.79556	0.426288	-0.119254	0.905074	ILMN_3301818	TRUE
ST20-AS1							0.474706	0.634997	ILMN_1768855	FALSE
ST3GAL1	ENSG00000008513.14	Artery_Tibial	-0.75749	0.448756	-0.70239	0.482436	-1.7009	0.0889622	ILMN_1683313	TRUE
ST3GAL2	ENSG00000157350.12	Artery_Coronary	0.140768	0.888053			-3.41787	0.000631127	ILMN_1714165	FALSE
ST3GAL3	ENSG00000126091.19	Artery_Tibial	1.17204	0.222006	-0.476816	0.633493	-1.43973	0.149945	ILMN_1699472	FALSE
ST3GAL4	ENSG00000110080.18	Artery_Tibial	1.6344	0.263551	-0.957026	0.338554	-3.23782	0.00120448	ILMN_2204545	FALSE
ST3GAL5	ENSG00000115525.17	Artery_Aorta	1.834	0.149473	-0.13081	0.895926	1.63658	0.101717	ILMN_2388701	FALSE
ST3GAL5-AS1	ENSG00000232504.4	Artery_Coronary	1.41286	0.157696						FALSE
ST3GAL6	ENSG00000064225.12	Artery_Tibial	0.948993	0.676097	0.269243	0.787743	-1.41674	0.156558	ILMN_1781560	FALSE
ST5	ENSG00000166444.18	Artery_Aorta	0.677573	0.498042	1.45901	0.144564	1.6741	0.09411	ILMN_1686988	TRUE
ST6GAL1	ENSG00000073849.14	Artery_Tibial	-1.4932	0.197592	-0.771592	0.440356	2.95334	0.00314352	ILMN_2384496	FALSE
ST6GAL2	ENSG00000144057.15	Artery_Tibial	-1.08492	0.412293			0.825716	0.408965	ILMN_1797102	FALSE
ST6GALNAC1	ENSG00000070526.14	Artery_Aorta	-0.883952	0.677762	0.697731	0.485345	-1.85764	0.0632199	ILMN_1772951	FALSE
ST6GALNAC2	ENSG00000070731.10	Artery_Tibial	-0.684848	0.80704	-1.60844	0.10774	-2.6284	0.00857865	ILMN_1658706	TRUE
ST6GALNAC3	ENSG00000184005.10	Artery_Tibial	-0.93192	0.665891	-0.643295	0.520032	0.848459	0.396182	ILMN_1779061	FALSE
ST6GALNAC4	ENSG00000136840.18	Artery_Tibial	0.597796	0.809754			-2.35102	0.0187219	ILMN_1687857	FALSE
ST6GALNAC5	ENSG00000117069.14	Artery_Coronary	-0.732124	0.48264			1.59813	0.110014	ILMN_1773959	FALSE
ST6GALNAC6	ENSG00000160408.14	Artery_Aorta	0.639323	0.807032	0.518225	0.604301	-0.464552	0.642252	ILMN_1691736	FALSE
ST7							-2.01342	0.0440702	ILMN_1702175	FALSE
ST7-AS1							-0.847704	0.396603	ILMN_1700719	FALSE
ST7-AS2							0.805523	0.420518	ILMN_1700981	FALSE
ST7-OT3							-0.795743	0.426181	ILMN_3246810	FALSE
ST7-OT4							-0.898355	0.368996	ILMN_1768840	FALSE
ST7L	ENSG00000007341.18	Artery_Tibial	-0.827459	0.453812	-0.71825	0.472603	1.58576	0.112795	ILMN_2410113	FALSE
ST8SIA1	ENSG00000111728.10	Artery_Aorta	1.24545	0.191152	0.266503	0.789852	1.18853	0.234623	ILMN_1664859	TRUE
ST8SIA2							-0.057528	0.954125	ILMN_1758461	FALSE
ST8SIA3							-0.328735	0.742356	ILMN_1697301	FALSE
ST8SIA4	ENSG00000113532.12	Artery_Tibial	1.08005	0.280119			-1.74497	0.0809901	ILMN_1756937	FALSE
ST8SIA5							1.43129	0.152348	ILMN_1735584	FALSE
ST8SIA6	ENSG00000148488.15	Artery_Tibial	0.234575	0.991349	0.125537	0.900098	1.71576	0.0862051	ILMN_1698508	TRUE
ST8SIA6-AS1							-2.36454	0.0180527	ILMN_3261439	FALSE
STAB1	ENSG00000010327.10	Artery_Tibial	-0.230489	0.829109	0.466625	0.640768	-2.81075	0.00494268	ILMN_1655987	FALSE
STAB2	ENSG00000136011.14	Artery_Coronary	2.24123	0.0702507	0.485165	0.627559	-0.419218	0.675057	ILMN_1677497	FALSE
STAC	ENSG00000144681.10	Artery_Coronary	1.1172	0.174817			1.49117	0.135917	ILMN_1774127	FALSE
STAC2	ENSG00000141750.6	Artery_Aorta	-0.6487	0.789246	-0.711489	0.476781	-0.275018	0.783302	ILMN_1718295	TRUE
STAC3	ENSG00000185482.7	Artery_Coronary	-0.707091	0.179184	-0.707091	0.47951	0.396264	0.69191	ILMN_1656595	FALSE
STAG1	ENSG00000118007.12	Artery_Tibial	0.746052	0.750682	0.223296	0.823305	1.95496	0.0505876	ILMN_1792435	TRUE
STAG2							1.35176	0.176451	ILMN_1782609	FALSE
STAG3	ENSG00000066923.17	Artery_Tibial	-1.43033	0.450933	0.867071	0.385903	0.532679	0.594256	ILMN_1787275	FALSE
STAG3L4							1.27379	0.202739	ILMN_1669851	FALSE
STAM	ENSG00000136738.14	Artery_Coronary	2.43516	0.0871052			2.2767	0.0228041	ILMN_1765409	FALSE
STAM2	ENSG00000115145.9	Artery_Tibial	0.844024	0.77228			0.500297	0.616866	ILMN_1781135	FALSE
STAMBP	ENSG00000124356.15	Artery_Coronary	2.98155	0.0109101	1.47405	0.140467	2.61408	0.00894672	ILMN_2391355	TRUE
STAMBPL1	ENSG00000138134.11	Artery_Tibial	-0.999848	0.537635	-0.999848	0.317384	0.827168	0.408142	ILMN_1682799	FALSE
STAP1	ENSG00000035720.7	Artery_Coronary	-0.703752	0.777281	-0.511104	0.609278	2.99137	0.00277726	ILMN_3247998	FALSE
STAP2	ENSG00000178078.11	Artery_Coronary	-0.197005	0.980769	-0.613757	0.539376	-0.998748	0.317917	ILMN_1704500	TRUE
STAR	ENSG00000147465.11	Artery_Tibial	-1.82859	0.179887			-2.77327	0.00554957	ILMN_2391178	FALSE
STARD10	ENSG00000214530.8	Artery_Tibial	0.431386	0.667566	0.433994	0.664293	-2.68357	0.0072841	ILMN_1717052	FALSE
STARD13							-2.14964	0.0315836	ILMN_1666380	FALSE
STARD3	ENSG00000131748.15	Artery_Aorta	1.07097	0.744603	0.117055	0.906817	-3.30039	0.000965499	ILMN_1657095	FALSE
STARD3NL	ENSG00000010270.13	Artery_Coronary	-2.24911	0.0723303	-1.15889	0.2465	0.0026344	0.997898	ILMN_2228873	FALSE
STARD4	ENSG00000164211.12	Artery_Coronary	-0.85585	0.392081	-0.0543291	0.956673	-0.103328	0.917703	ILMN_1716224	TRUE
STARD5	ENSG00000172345.13	Artery_Aorta	-0.584336	0.64711	-0.744865	0.456353	0.537305	0.591057	ILMN_1783998	FALSE
STARD6							-0.370809	0.71078	ILMN_1657044	FALSE
STARD7	ENSG00000084090.13	Artery_Coronary	-0.722477	0.665266	-0.473733	0.63569	3.49048	0.000482157	ILMN_1740819	FALSE
STARD7-AS1							1.4183	0.156103	ILMN_2115453	FALSE
STARD8							0.122353	0.902619	ILMN_1799600	FALSE
STARD9	ENSG00000159433.11	Artery_Aorta	-0.59025	0.852019	0.255134	0.79862	-2.41186	0.0158712	ILMN_1795701	FALSE
STAT1	ENSG00000115415.18	Artery_Coronary	0.256286	0.79773			-1.93094	0.0534911	ILMN_1690105	FALSE
STAT2	ENSG00000170581.13	Artery_Coronary	0.363917	0.728271	0.30454	0.760716	-0.541801	0.587956	ILMN_1690921	FALSE
STAT3	ENSG00000168610.14	Artery_Tibial	0.938877	0.699173	0.938877	0.347794	-0.444346	0.656792	ILMN_2410986	FALSE
STAT4	ENSG00000138378.17	Artery_Aorta	1.46439	0.190972			2.15363	0.0312692	ILMN_1785202	FALSE
STAT5A							-2.01396	0.0440139	ILMN_1753547	FALSE
STAT5B	ENSG00000173757.9	Artery_Tibial	0.316704	0.681821	-0.230254	0.817894	-2.76536	0.00568596	ILMN_1684034	FALSE
STAT6	ENSG00000166888.11	Artery_Coronary	0.408894	0.682866	-0.309956	0.756594	-0.334699	0.737852	ILMN_1763198	FALSE
STATH							1.61112	0.107154	ILMN_2322356	FALSE
STAU1	ENSG00000124214.19	Artery_Aorta	-1.23909	0.215337	-0.501509	0.616013	-2.4063	0.0161149	ILMN_1656136	TRUE
STAU2	ENSG00000040341.17	Artery_Tibial	-0.434542	0.663895			1.47159	0.141131	ILMN_1769720	FALSE
STAU2-AS1							-3.3068	0.000943685	ILMN_3178553	FALSE
STBD1	ENSG00000118804.8	Artery_Coronary	0.916102	0.30965	1.12724	0.25964	-0.396847	0.69148	ILMN_1673950	FALSE
STC1					-0.959919	0.337096	-0.673923	0.50036	ILMN_1758164	FALSE
STC2	ENSG00000113739.10	Artery_Aorta	0.883484	0.43429			-0.141122	0.887773	ILMN_1691884	FALSE
STEAP1	ENSG00000164647.8	Artery_Aorta	-0.495876	0.828026			0.950329	0.341945	ILMN_1705629	FALSE
STEAP1B	ENSG00000105889.14	Artery_Coronary	-1.66872	0.0951731			0.0244798	0.98047	ILMN_1663575	FALSE
STEAP2	ENSG00000157214.13	Artery_Aorta	-0.108301	0.979763			-1.84313	0.0653105	ILMN_2344298	FALSE
STEAP3	ENSG00000115107.19	Artery_Aorta	-1.10316	0.126898	-0.636146	0.524681	3.12619	0.00177087	ILMN_2383349	FALSE
STEAP4					0.352074	0.724783	-0.577263	0.563762	ILMN_1772036	FALSE
STH							0.415118	0.678056	ILMN_1665311	FALSE
STIL	ENSG00000123473.15	Artery_Aorta	0.809746	0.430824	-0.408772	0.682707	0.881256	0.378179	ILMN_2413650	FALSE
STIM1	ENSG00000167323.11	Artery_Tibial	-1.132	0.257635	-1.87912	0.0602283	-0.346036	0.729315	ILMN_2064694	TRUE
STIM2	ENSG00000109689.15	Artery_Coronary	0.214229	0.948155	-0.997028	0.318751	2.3646	0.0180494	ILMN_1738449	FALSE
STIMATE							-0.967314	0.333387	ILMN_1705224	FALSE
STIP1	ENSG00000168439.16	Artery_Coronary	1.49196	0.13571			1.76415	0.0777075	ILMN_1789510	FALSE
STIP1P3							1.3615	0.173357	ILMN_3201750	FALSE
STK10	ENSG00000072786.12	Artery_Aorta	0.070591	0.943723	0.363509	0.716225	-1.94246	0.0520815	ILMN_1651692	FALSE
STK11	ENSG00000118046.14	Artery_Aorta	0.0930037	0.925901			-2.45656	0.0140273	ILMN_1751871	FALSE
STK11IP	ENSG00000144589.21	Artery_Coronary	-0.92497	0.64792	-1.66358	0.0961963	-1.23309	0.217542	ILMN_1690085	TRUE
STK16	ENSG00000115661.13	Artery_Tibial	-0.081296	0.983807			0.985673	0.324293	ILMN_1693679	FALSE
STK17A	ENSG00000164543.5	Artery_Coronary	1.69917	0.136504			-1.34504	0.178613	ILMN_1776428	FALSE
STK17B	ENSG00000081320.10	Artery_Coronary	0.574029	0.89356	-0.329668	0.741651	-1.19909	0.230491	ILMN_2166534	FALSE
STK19	ENSG00000204344.14	Artery_Coronary	2.09939	0.049122	1.79369	0.0728633	-1.59697	0.110272	ILMN_1659782	FALSE
STK24	ENSG00000102572.14	Artery_Tibial	-1.67761	0.123804	1.28224	0.199758	-1.52817	0.126471	ILMN_1695773	FALSE
STK25	ENSG00000115694.14	Artery_Tibial	2.30495	0.0921096	0.11663	0.907153	-2.59385	0.00949087	ILMN_1668090	FALSE
STK26							2.19526	0.0281446	ILMN_1676159	FALSE
STK3	ENSG00000104375.15	Artery_Aorta	-0.0815872	0.934975	-1.06656	0.286172	-2.77579	0.00550682	ILMN_1666453	TRUE
STK31	ENSG00000196335.12	Artery_Aorta	0.888022	0.399502			-1.99375	0.0461795	ILMN_2389794	FALSE
STK32A	ENSG00000169302.14	Artery_Coronary	0.869333	0.385912			-1.00208	0.316303	ILMN_1756612	FALSE
STK32B	ENSG00000152953.12	Artery_Coronary	-0.94284	0.345763	-0.94284	0.345763	0.258748	0.795829	ILMN_2216637	FALSE
STK32C	ENSG00000165752.16	Artery_Aorta	0.341919	0.943718	0.873578	0.382348	-2.08391	0.037168	ILMN_1672302	FALSE
STK33	ENSG00000130413.15	Artery_Aorta	-1.38157	0.378672	-1.25474	0.209575	0.930112	0.352313	ILMN_1778213	FALSE
STK35	ENSG00000125834.12	Artery_Tibial	-2.42231	0.0531925	0.226627	0.820714	0.583424	0.559608	ILMN_1727809	FALSE
STK36	ENSG00000163482.11	Artery_Aorta	0.996166	0.562274	-0.0538935	0.95702	1.22222	0.221624	ILMN_1693538	FALSE
STK38	ENSG00000112079.8	Artery_Tibial	-0.957294	0.643993	0.846982	0.397005	1.36418	0.172512	ILMN_2152581	FALSE
STK38L	ENSG00000211455.7	Artery_Coronary	1.29309	0.413411	1.41584	0.156823	-0.124637	0.900811	ILMN_1755792	FALSE
STK39	ENSG00000198648.10	Artery_Aorta	-1.33839	0.28365	1.33839	0.180768	1.7747	0.0759475	ILMN_1791328	FALSE
STK4	ENSG00000101109.11	Artery_Coronary	-0.739191	0.459791	-1.07337	0.283107	1.03614	0.300138	ILMN_1711383	FALSE
STK40	ENSG00000196182.10	Artery_Aorta	1.37179	0.213965	0.710092	0.477647	-2.54234	0.0110112	ILMN_1679311	FALSE
STKLD1	ENSG00000198870.7	Artery_Coronary	0.135169	0.990756	0.0597907	0.952322	-0.0544407	0.956584	ILMN_1745713	FALSE
STMN1	ENSG00000117632.22	Artery_Aorta	-0.319198	0.923107			-1.28564	0.198568	ILMN_1750508	FALSE
STMN2	ENSG00000104435.13	Artery_Tibial	1.09962	0.552152			-1.25227	0.210473	ILMN_1795679	FALSE
STMN3	ENSG00000197457.9	Artery_Aorta	1.43072	0.446253	2.1861	0.0288083	2.87275	0.0040692	ILMN_3244117	TRUE
STMN4	ENSG00000015592.16	Artery_Tibial	-2.30055	0.0286355			0.126117	0.899639	ILMN_1731397	FALSE
STMND1							-1.45658	0.145232	ILMN_1696243	FALSE
STN1	ENSG00000107960.10	Artery_Tibial	-0.343852	0.954328	0.94215	0.346116	1.87974	0.0601436	ILMN_1906158	FALSE
STOM	ENSG00000148175.12	Artery_Tibial	1.15065	0.513151	-1.01209	0.311495	-2.009	0.0445369	ILMN_1766657	FALSE
STOML1	ENSG00000067221.13	Artery_Tibial	0.91758	0.389359	0.796183	0.425925	-0.0341134	0.972787	ILMN_1801130	FALSE
STOML2	ENSG00000165283.15	Artery_Aorta	1.22617	0.220136			-2.09419	0.0362429	ILMN_1663002	FALSE
STOML3							-0.226273	0.820989	ILMN_1761866	FALSE
STON1	ENSG00000243244.5	Artery_Aorta	-1.17421	0.24317	-0.305389	0.76007	-1.83752	0.0661334	ILMN_1668592	TRUE
STON1-GTF2A1L	ENSG00000068781.21	Artery_Tibial	0.957494	0.585354			1.67345	0.0942391	ILMN_1656409	FALSE
STON2	ENSG00000140022.9	Artery_Tibial	-0.775082	0.736885	-0.791005	0.428941	-0.181029	0.856345	ILMN_1670705	TRUE
STOX1	ENSG00000165730.14	Artery_Aorta	0.476329	0.664635	0.200506	0.841085	1.87696	0.060524	ILMN_1664014	TRUE
STOX2	ENSG00000173320.11	Artery_Coronary	1.61342	0.252927			-2.0955	0.0361269	ILMN_1803256	FALSE
STPG1	ENSG00000001460.17	Artery_Aorta	0.760886	0.634345	1.51513	0.12974	-2.74673	0.00601934	ILMN_2187071	FALSE
STPG2							-1.43943	0.15003	ILMN_2118405	FALSE
STPG3	ENSG00000197768.10	Artery_Aorta	0.66753	0.705121			0.90424	0.365868	ILMN_1795673	FALSE
STPG3-AS1							-1.34701	0.177976	ILMN_3187628	FALSE
STPG4							0.0666447	0.946865	ILMN_1790070	FALSE
STRA6	ENSG00000137868.18	Artery_Coronary	0.730224	0.657427			1.27342	0.202869	ILMN_1807652	FALSE
STRA8							-0.0847754	0.93244	ILMN_1721689	FALSE
STRADA	ENSG00000266173.6	Artery_Tibial	1.40529	0.367263	1.02489	0.305414	1.89517	0.0580703	ILMN_1699666	TRUE
STRADB	ENSG00000082146.12	Artery_Tibial	-2.58179	0.0360498	-0.26202	0.793306	-1.49919	0.133824	ILMN_1701386	TRUE
STRADBP1							-0.210138	0.83356	ILMN_1714765	FALSE
STRAP	ENSG00000023734.10	Artery_Aorta	-0.144189	0.885351	-0.0566205	0.954847	0.414569	0.678457	ILMN_1731194	FALSE
STRBP	ENSG00000165209.18	Artery_Aorta	1.64079	0.100841	1.64079	0.100841	3.0183	0.00254199	ILMN_1808783	TRUE
STRC	ENSG00000242866.9	Artery_Tibial	-1.02653	0.304642			0.884793	0.376268	ILMN_1748543	FALSE
STRIP1	ENSG00000143093.14	Artery_Tibial	-1.52048	0.128735	-1.51949	0.12864	-0.155658	0.876303	ILMN_1791217	TRUE
STRIP2	ENSG00000128578.9	Artery_Aorta	0.837793	0.697345			-2.01289	0.0441261	ILMN_2161286	FALSE
STRN	ENSG00000115808.11	Artery_Aorta	-2.75372	0.0320228	0.0668615	0.946692	1.91081	0.056029	ILMN_2129273	FALSE
STRN3	ENSG00000196792.11	Artery_Aorta	1.16226	0.735894	-0.0136187	0.989134	1.53361	0.125125	ILMN_1772946	FALSE
STRN4	ENSG00000090372.14	Artery_Tibial	-0.979298	0.562982	-0.875999	0.38103	-1.86174	0.0626392	ILMN_2394102	TRUE
STS							1.11491	0.264889	ILMN_1778956	FALSE
STT3A	ENSG00000134910.12	Artery_Aorta	0.446157	0.655484	0.090223	0.92811	1.23644	0.216294	ILMN_1746090	TRUE
STT3B	ENSG00000163527.9	Artery_Tibial	0.63327	0.908693	0.629765	0.528849	2.73478	0.00624221	ILMN_2194448	TRUE
STUB1	ENSG00000103266.10	Artery_Aorta	0.11752	0.993001	0.11255	0.910387	-1.47045	0.141439	ILMN_1756126	FALSE
STUM	ENSG00000203685.9	Artery_Aorta	-3.12231	0.00206342			1.60683	0.108091	ILMN_1664592	FALSE
STX10	ENSG00000104915.14	Artery_Aorta	0.754827	0.450353	0.0836945	0.933299	-2.53768	0.0111588	ILMN_1753712	FALSE
STX11	ENSG00000135604.9	Artery_Tibial	-0.377038	0.688437	0.204249	0.838159	-1.93558	0.0529192	ILMN_1884050	FALSE
STX12							-0.0944374	0.924762	ILMN_1773901	FALSE
STX16	ENSG00000124222.22	Artery_Tibial	-0.607624	0.359303	-0.218057	0.827385	2.11274	0.0346231	ILMN_1803698	FALSE
STX17	ENSG00000136874.10	Artery_Tibial	-0.0446177	0.964412	1.32537	0.185047	0.35952	0.719206	ILMN_1750896	FALSE
STX17-AS1							0.0879426	0.929922	ILMN_1702496	FALSE
STX18	ENSG00000168818.9	Artery_Aorta	-0.384928	0.919403	0.37307	0.709096	1.23312	0.217532	ILMN_1696126	FALSE
STX18-AS1							2.0571	0.0396761	ILMN_1840273	FALSE
STX19	ENSG00000178750.2	Artery_Tibial	-0.841196	0.430398			-1.84792	0.0646139	ILMN_1775587	FALSE
STX1A	ENSG00000106089.11	Artery_Aorta	1.8108	0.183271	-0.45087	0.652083	-0.617842	0.536679	ILMN_1760160	FALSE
STX1B	ENSG00000099365.10	Artery_Tibial	-0.730179	0.633652	-0.4559	0.648462	-1.89111	0.0586095	ILMN_3189972	TRUE
STX2	ENSG00000111450.13	Artery_Aorta	-1.84175	0.075004	-1.69092	0.0908526	-2.74749	0.00600526	ILMN_1726805	TRUE
STX3	ENSG00000166900.15	Artery_Coronary	0.384683	0.776916	-0.384374	0.700701	-3.31018	0.000932358	ILMN_1659544	FALSE
STX4	ENSG00000103496.14	Artery_Tibial	-0.168441	0.866236	-0.698813	0.484669	-1.37455	0.169271	ILMN_1680313	TRUE
STX5	ENSG00000162236.11	Artery_Aorta	-0.93919	0.401507	-0.93919	0.347633	-2.02564	0.042802	ILMN_1808860	TRUE
STX6					1.36211	0.173164	1.06187	0.288295	ILMN_2157951	FALSE
STX7	ENSG00000079950.13	Artery_Coronary	0.859795	0.332099	0.948371	0.342941	0.713457	0.475563	ILMN_1792518	TRUE
STX8	ENSG00000170310.14	Artery_Coronary	-1.4171	0.178187	-1.55559	0.119805	-0.155102	0.876741	ILMN_1752895	TRUE
STXBP1	ENSG00000136854.19	Artery_Coronary	0.793532	0.427468			-0.92835	0.353226	ILMN_1728747	FALSE
STXBP2	ENSG00000076944.15	Artery_Aorta	0.659588	0.509518	1.00794	0.313481	-3.73818	0.000185355	ILMN_2159453	FALSE
STXBP3	ENSG00000116266.10	Artery_Aorta	-1.55053	0.121016	1.55552	0.119823	2.21651	0.0266564	ILMN_1764168	FALSE
STXBP4	ENSG00000166263.13	Artery_Aorta	-0.53581	0.655883	-1.63725	0.101578	1.89884	0.0575849	ILMN_1707391	FALSE
STXBP5	ENSG00000164506.14	Artery_Tibial	-0.0050208	0.995994	-0.0050208	0.995994	-0.272791	0.785014	ILMN_1684402	TRUE
STXBP5L							-0.725005	0.468449	ILMN_3235109	FALSE
STXBP6	ENSG00000168952.15	Artery_Coronary	-1.27915	0.27848			-0.655503	0.512144	ILMN_2172969	FALSE
STYK1	ENSG00000060140.8	Artery_Aorta	-1.90483	0.125103	0.472709	0.636421	-0.543054	0.587093	ILMN_1802105	FALSE
STYX	ENSG00000198252.11	Artery_Aorta	2.10391	0.10935	1.14618	0.25172	-2.51844	0.0117876	ILMN_2184535	FALSE
STYXL1	ENSG00000127952.16	Artery_Coronary	-0.311149	0.95538	-0.411012	0.681064	-1.26083	0.207369	ILMN_2210729	TRUE
SUB1	ENSG00000113387.11	Artery_Coronary	-1.46575	0.322319			0.33955	0.734195	ILMN_1736054	FALSE
SUCLA2	ENSG00000136143.14	Artery_Tibial	-1.02646	0.284442	-0.854532	0.39281	1.34799	0.177663	ILMN_2150019	FALSE
SUCLG1	ENSG00000163541.11	Artery_Tibial	0.576895	0.653332	0.646566	0.517913	0.807956	0.419116	ILMN_1779616	TRUE
SUCLG2	ENSG00000172340.14	Artery_Tibial	1.10156	0.53736	1.11344	0.265519	2.3487	0.0188391	ILMN_1652379	TRUE
SUCLG2-AS1	ENSG00000241316.6	Artery_Tibial	1.99379	0.0750441			0.0727824	0.941979	ILMN_1839335	FALSE
SUCLG2P2							-1.60947	0.107514	ILMN_1727116	FALSE
SUCNR1	ENSG00000198829.6	Artery_Coronary	0.595478	0.657308	0.556764	0.577689	-1.43638	0.150894	ILMN_1681601	FALSE
SUCO	ENSG00000094975.13	Artery_Coronary	1.30425	0.316755	0.821482	0.411372	1.7263	0.0842936	ILMN_2253272	TRUE
SUDS3	ENSG00000111707.11	Artery_Tibial	-0.858148	0.391179	0.186698	0.851898	1.07899	0.280592	ILMN_1757754	FALSE
SUFU	ENSG00000107882.11	Artery_Tibial	-1.05614	0.381013	-0.159522	0.873258	-1.42173	0.155103	ILMN_1804361	TRUE
SUGCT							1.58863	0.112145	ILMN_1763011	FALSE
SUGP1	ENSG00000105705.15	Artery_Tibial	-0.103475	0.917586	-0.103475	0.917586	0.78627	0.43171	ILMN_1697302	FALSE
SUGP2	ENSG00000064607.16	Artery_Tibial	-0.568909	0.824328	0.259496	0.795252	0.514781	0.606706	ILMN_1689007	FALSE
SUGT1	ENSG00000165416.14	Artery_Coronary	-0.736425	0.747605	-0.263956	0.791814	1.01672	0.309287	ILMN_2054725	FALSE
SUGT1P1							0.965711	0.334189	ILMN_1700521	FALSE
SUGT1P3							-1.56716	0.117078	ILMN_1689190	FALSE
SUGT1P4-STRA6LP-CCDC180							-1.34858	0.177471	ILMN_1793347	FALSE
SULF1	ENSG00000137573.13	Artery_Aorta	1.67159	0.094605	-0.107486	0.914404	-0.57448	0.565643	ILMN_1702363	FALSE
SULF2	ENSG00000196562.14	Artery_Tibial	-2.03046	0.0808675	-1.33861	0.180697	-1.03847	0.299052	ILMN_1667460	TRUE
SULT1A1	ENSG00000196502.11	Artery_Aorta	-0.379361	0.703972	0.182981	0.854813	-1.47348	0.140623	ILMN_2404795	FALSE
SULT1A2	ENSG00000197165.10	Artery_Coronary	1.41565	0.180227	1.36728	0.171537	0.571254	0.567828	ILMN_1790159	TRUE
SULT1A3/SULT1A4							-2.12854	0.0332921	ILMN_1678293	FALSE
SULT1B1	ENSG00000173597.8	Artery_Tibial	-1.03657	0.0604834	0.710412	0.477449	-0.118575	0.905612	ILMN_1733443	FALSE
SULT1C2	ENSG00000198203.9	Artery_Tibial	-0.391056	0.748975			1.14732	0.25125	ILMN_1766079	FALSE
SULT1C2P1							-0.229505	0.818476	ILMN_1678720	FALSE
SULT1C3							-0.0732502	0.941607	ILMN_1653463	FALSE
SULT1C4	ENSG00000198075.9	Artery_Aorta	0.625522	0.389675			0.673008	0.500942	ILMN_1772148	FALSE
SULT1E1	ENSG00000109193.10	Artery_Aorta	-2.22263	0.0313005			0.321846	0.747569	ILMN_1704163	FALSE
SULT2A1	ENSG00000105398.3	Artery_Aorta	-0.408769	0.682709	0.408769	0.682709	0.948105	0.343076	ILMN_1692983	FALSE
SULT2B1	ENSG00000088002.11	Artery_Tibial	1.04437	0.297314	1.04158	0.297607	-1.20592	0.227847	ILMN_1763520	FALSE
SULT4A1	ENSG00000130540.13	Artery_Tibial	-0.443182	0.704511			0.58717	0.55709	ILMN_1701637	FALSE
SULT6B1							-1.20591	0.227854	ILMN_1653386	FALSE
SUMF1	ENSG00000144455.13	Artery_Coronary	-0.452632	0.779391	-1.13647	0.255761	1.21354	0.224924	ILMN_1753472	FALSE
SUMF2	ENSG00000129103.17	Artery_Tibial	-1.7754	0.113017	-1.65928	0.0970596	1.35688	0.174818	ILMN_2345872	FALSE
SUMO1	ENSG00000116030.16	Artery_Aorta	2.10961	0.034892	-2.10961	0.034892	-3.26187	0.00110679	ILMN_2379835	FALSE
SUMO1P1							-0.780686	0.434987	ILMN_2195390	FALSE
SUMO1P3							-2.07978	0.0375456	ILMN_1732080	FALSE
SUMO2	ENSG00000188612.11	Artery_Aorta	-1.72856	0.219677	-1.89448	0.0581608	2.18985	0.0285351	ILMN_2333594	FALSE
SUMO2P3							2.29926	0.0214904	ILMN_1666564	FALSE
SUMO2P6							-1.02342	0.306111	ILMN_3194949	FALSE
SUMO3	ENSG00000184900.15	Artery_Coronary	0.261119	0.794001	0.818118	0.41329	0.305445	0.760027	ILMN_1725642	TRUE
SUMO4	ENSG00000177688.6	Artery_Aorta	-0.641569	0.80479	0.714899	0.474671	0.830389	0.406319	ILMN_1665203	FALSE
SUN1	ENSG00000164828.17	Artery_Aorta	1.35483	0.375932			4.02534	5.68942e-05	ILMN_1772316	FALSE
SUN2	ENSG00000100242.15	Artery_Tibial	0.986375	0.323949			1.24842	0.211878	ILMN_2099301	FALSE
SUN3							0.389819	0.696671	ILMN_1657847	FALSE
SUN5							0.42389	0.671646	ILMN_1734645	FALSE
SUOX	ENSG00000139531.12	Artery_Coronary	0.449181	0.361391	-0.444736	0.656511	1.47911	0.139111	ILMN_1710682	FALSE
SUPT16H	ENSG00000092201.9	Artery_Coronary	0.983887	0.615891			2.89722	0.00376487	ILMN_1781516	FALSE
SUPT16HP1							-0.257047	0.797142	ILMN_3284361	FALSE
SUPT20H	ENSG00000102710.19	Artery_Coronary	1.21113	0.242137	1.20971	0.226389	1.94583	0.0516749	ILMN_1669555	TRUE
SUPT20HL1							0.551015	0.581624	ILMN_3309589	FALSE
SUPT20HL2							-1.55775	0.119293	ILMN_1653742	FALSE
SUPT3H	ENSG00000196284.15	Artery_Coronary	-0.582392	0.922226	-0.609166	0.542414	1.43908	0.150128	ILMN_2274199	FALSE
SUPT4H1	ENSG00000213246.6	Artery_Tibial	-2.37729	0.059159	-2.20206	0.027661	-1.89619	0.0579345	ILMN_1766245	TRUE
SUPT5H	ENSG00000196235.13	Artery_Aorta	-0.205856	0.978596			-1.26199	0.206951	ILMN_1703866	FALSE
SUPT6H	ENSG00000109111.14	Artery_Tibial	1.57301	0.117946	-0.187449	0.851308	-1.2201	0.222427	ILMN_1758717	FALSE
SUPT7L							0.564267	0.572572	ILMN_2072875	FALSE
SUPV3L1	ENSG00000156502.13	Artery_Tibial	-0.951182	0.515626	-0.659103	0.50983	1.84396	0.0651897	ILMN_1750008	FALSE
SURF1	ENSG00000148290.9	Artery_Aorta	1.00796	0.483379	0.616468	0.537586	0.0352934	0.971846	ILMN_1663407	TRUE
SURF2	ENSG00000148291.9	Artery_Aorta	0.966201	0.368839	-0.107238	0.9146	1.23978	0.215058	ILMN_1781628	FALSE
SURF4	ENSG00000148248.13	Artery_Coronary	-1.00325	0.522056	-0.230301	0.817858	-0.0476363	0.962006	ILMN_1690761	TRUE
SURF6	ENSG00000148296.6	Artery_Aorta	0.870125	0.676402	0.596377	0.550924	0.916168	0.359579	ILMN_1778032	TRUE
SUSD1	ENSG00000106868.16	Artery_Tibial	-1.97513	0.0578658	-1.70706	0.0878109	-1.64032	0.100938	ILMN_1709750	TRUE
SUSD2	ENSG00000099994.10	Artery_Aorta	0.368255	0.828124	1.70677	0.087865	1.88999	0.0587589	ILMN_1693270	TRUE
SUSD3	ENSG00000157303.10	Artery_Tibial	1.12262	0.497052	-1.03428	0.301006	0.381315	0.70297	ILMN_1785570	FALSE
SUSD4	ENSG00000143502.14	Artery_Tibial	-0.372593	0.885177	-0.319226	0.749555	0.195976	0.844629	ILMN_2360307	FALSE
SUSD5	ENSG00000173705.8	Artery_Aorta	0.823779	0.683458	0.00550584	0.995607	-1.47373	0.140555	ILMN_1771878	FALSE
SUSD6	ENSG00000100647.7	Artery_Coronary	-1.3748	0.24334	0.729096	0.465943	-0.461189	0.644663	ILMN_2226917	FALSE
SUV39H1							1.75826	0.078704	ILMN_1781479	FALSE
SUV39H2	ENSG00000152455.15	Artery_Coronary	0.108848	0.927723	0.574977	0.565307	-1.72369	0.0847641	ILMN_1789351	FALSE
SUZ12	ENSG00000178691.10	Artery_Aorta	-0.892472	0.672126			2.02491	0.0428764	ILMN_1797813	FALSE
SUZ12P1							-1.79698	0.0723384	ILMN_1800894	FALSE
SV2A	ENSG00000159164.9	Artery_Aorta	-0.431933	0.66579	-0.431933	0.66579	-2.11585	0.0343579	ILMN_1702009	TRUE
SV2B	ENSG00000185518.11	Artery_Aorta	1.54796	0.396585			-0.766695	0.443263	ILMN_3189113	FALSE
SV2C							-0.0648007	0.948333	ILMN_1724352	FALSE
SVBP	ENSG00000177868.11	Artery_Coronary	-0.614574	0.470025	-0.702757	0.482207	0.557174	0.577408	ILMN_2050023	FALSE
SVEP1	ENSG00000165124.17	Artery_Aorta	1.58642	0.283222			-1.41795	0.156207	ILMN_2112638	FALSE
SVIL	ENSG00000197321.14	Artery_Tibial	1.48899	0.299226	-0.592499	0.553516	0.863813	0.387691	ILMN_1690754	FALSE
SVIL2P							0.0876115	0.930185	ILMN_3298400	FALSE
SVIP	ENSG00000198168.8	Artery_Aorta	0.370019	0.786992	-0.606717	0.544039	-2.38106	0.0172631	ILMN_3243204	FALSE
SVOP							-0.282134	0.777841	ILMN_1764780	FALSE
SVOPL							0.595361	0.551602	ILMN_1754555	FALSE
SWAP70	ENSG00000133789.14	Artery_Tibial	-1.23551	0.672743	0.0310446	0.975234	2.96921	0.00298564	ILMN_1785175	FALSE
SWI5	ENSG00000175854.11	Artery_Aorta	-0.1639	0.86981	-0.1639	0.86981	-0.298009	0.765696	ILMN_1811555	TRUE
SWSAP1	ENSG00000173928.2	Artery_Aorta	0.727827	0.466719	0.107794	0.914159	3.01851	0.00254019	ILMN_1707943	TRUE
SWT1	ENSG00000116668.12	Artery_Aorta	-0.260333	0.794607	-0.260333	0.794607	-1.81037	0.0702377	ILMN_1692834	TRUE
SYAP1							-1.91513	0.0554758	ILMN_2089175	FALSE
SYBU	ENSG00000147642.16	Artery_Aorta	1.78558	0.346895	1.66921	0.095076	2.49651	0.0125422	ILMN_1738989	TRUE
SYCE1	ENSG00000171772.15	Artery_Aorta	-0.639993	0.81435			0.456052	0.648353	ILMN_1773168	FALSE
SYCE1L	ENSG00000205078.5	Artery_Tibial	-0.862125	0.779484	-0.458543	0.646562	0.846039	0.397531	ILMN_3254462	FALSE
SYCE2	ENSG00000161860.7	Artery_Aorta	0.525802	0.822732	-0.283247	0.776988	0.370555	0.710969	ILMN_3249682	FALSE
SYCE3					0.999466	0.317569	0.331042	0.740613	ILMN_3286411	FALSE
SYCN					0.560505	0.575135	0.740889	0.45876	ILMN_1738962	FALSE
SYCP1							-1.9524	0.0508908	ILMN_1756374	FALSE
SYCP2	ENSG00000196074.12	Artery_Coronary	-0.5246	0.81302	-0.43848	0.661038	0.870658	0.383941	ILMN_2095704	FALSE
SYCP2L	ENSG00000153157.12	Artery_Coronary	-1.77065	0.178935	0.704424	0.481169	0.0754449	0.939861	ILMN_1779743	FALSE
SYCP3	ENSG00000139351.14	Artery_Tibial	0.554254	0.854727			1.11993	0.262742	ILMN_2123521	FALSE
SYDE1	ENSG00000105137.12	Artery_Tibial	1.28071	0.440195	1.12552	0.260369	1.03649	0.299972	ILMN_1755822	TRUE
SYDE2	ENSG00000097096.8	Artery_Aorta	-0.858246	0.663176			1.05741	0.290326	ILMN_1691403	FALSE
SYF2	ENSG00000117614.9	Artery_Aorta	0.849511	0.395597	0.849511	0.395597	1.97927	0.047786	ILMN_2394498	TRUE
SYK	ENSG00000165025.14	Artery_Tibial	-0.909854	0.647205	0.136802	0.891187	-1.99034	0.0465533	ILMN_2059549	FALSE
SYMPK	ENSG00000125755.18	Artery_Tibial	-1.59594	0.399488	0.0166686	0.986701	-0.420625	0.674029	ILMN_1802089	FALSE
SYN1							-1.06393	0.287361	ILMN_2407703	FALSE
SYN2	ENSG00000157152.16	Artery_Coronary	-0.402746	0.779897	0.733544	0.463227	-1.88098	0.0599746	ILMN_1781060	FALSE
SYN3	ENSG00000185666.14	Artery_Aorta	-0.716902	0.771483			-0.230495	0.817707	ILMN_2282019	FALSE
SYNC	ENSG00000162520.14	Artery_Aorta	1.32537	0.20644	1.69036	0.09096	-0.811732	0.416945	ILMN_3239031	FALSE
SYNCRIP	ENSG00000135316.17	Artery_Tibial	-1.36952	0.170838			1.74791	0.0804802	ILMN_1727740	FALSE
SYNDIG1	ENSG00000101463.5	Artery_Aorta	3.28056	0.0041427			-0.244204	0.807073	ILMN_2206474	FALSE
SYNDIG1L	ENSG00000183379.8	Artery_Tibial	-0.604795	0.740636	0.751714	0.452223	0.581254	0.561069	ILMN_1656123	FALSE
SYNE1	ENSG00000131018.22	Artery_Tibial	1.37045	0.348895	0.813433	0.41597	-1.86728	0.0618618	ILMN_1666785	FALSE
SYNE2	ENSG00000054654.16	Artery_Coronary	0.759929	0.339912	-0.0577208	0.953971	-1.18742	0.235062	ILMN_1745668	FALSE
SYNE3	ENSG00000176438.12	Artery_Tibial	-0.913066	0.454285	0.94753	0.343369				FALSE
SYNE4	ENSG00000181392.14	Artery_Aorta	-1.5457	0.220283			0.307237	0.758663	ILMN_1801697	FALSE
SYNGAP1	ENSG00000197283.14	Artery_Tibial	-0.725156	0.468356			-0.719179	0.472031	ILMN_1704015	FALSE
SYNGR1	ENSG00000100321.14	Artery_Tibial	-0.862568	0.460616	0.218243	0.82724	1.97644	0.0481052	ILMN_1810875	FALSE
SYNGR2	ENSG00000108639.7	Artery_Coronary	0.440928	0.917757	-0.805314	0.420639	-0.307112	0.758758	ILMN_1789011	FALSE
SYNGR3	ENSG00000127561.14	Artery_Coronary	-0.455125	0.89151	-0.298364	0.765426	0.31669	0.751479	ILMN_1786379	FALSE
SYNGR4							1.00278	0.315967	ILMN_1726924	FALSE
SYNJ1	ENSG00000159082.17	Artery_Tibial	-0.996937	0.382046	1.39906	0.161796	-0.384492	0.700614	ILMN_1762303	FALSE
SYNJ2	ENSG00000078269.14	Artery_Coronary	-1.04666	0.457245			1.73978	0.0818971	ILMN_2215119	FALSE
SYNJ2BP	ENSG00000213463.4	Artery_Aorta	-1.0222	0.237595	0.0706378	0.943686	-1.4353	0.151201	ILMN_1697793	FALSE
SYNM	ENSG00000182253.14	Artery_Aorta	-0.4308	0.824786	-0.559552	0.575785	-2.81117	0.00493614	ILMN_1712075	TRUE
SYNPO	ENSG00000171992.12	Artery_Aorta	0.960494	0.557342	-0.0963886	0.923212	-0.782274	0.434054	ILMN_1711491	FALSE
SYNPO2	ENSG00000172403.10	Artery_Aorta	-1.44141	0.366749	0.238654	0.811374	-2.13033	0.0331443	ILMN_1688220	FALSE
SYNPO2L	ENSG00000166317.11	Artery_Aorta	-0.667746	0.651686	-0.667746	0.504296	-0.563082	0.573379	ILMN_1690253	TRUE
SYNPR							0.189088	0.850024	ILMN_1733860	FALSE
SYNRG	ENSG00000275066.4	Artery_Tibial	1.23555	0.222657	1.86793	0.0617713	1.86178	0.0626346	ILMN_1805247	TRUE
SYP							-0.405246	0.685297	ILMN_1701483	FALSE
SYPL1	ENSG00000008282.8	Artery_Aorta	-0.646075	0.7171	0.354935	0.722638	3.18142	0.00146553	ILMN_2377174	FALSE
SYPL1P2							2.67912	0.00738168	ILMN_3293981	FALSE
SYPL2	ENSG00000143028.8	Artery_Tibial	-0.629046	0.623049	-0.489565	0.624442	-0.997951	0.318303	ILMN_1679279	TRUE
SYS1	ENSG00000204070.9	Artery_Tibial	0.715307	0.774141	-0.482711	0.629301	1.19996	0.230155	ILMN_1756590	FALSE
SYT1	ENSG00000067715.13	Artery_Tibial	1.03378	0.585444	-1.17186	0.241252	1.11713	0.263937	ILMN_1742881	FALSE
SYT10							-0.250925	0.801872	ILMN_1731958	FALSE
SYT11	ENSG00000132718.8	Artery_Aorta	1.17846	0.238614	1.17846	0.238614	-1.39659	0.162536	ILMN_1717934	FALSE
SYT12							0.594043	0.552483	ILMN_1815610	FALSE
SYT13							-0.0449205	0.964171	ILMN_1658499	FALSE
SYT14							-0.616176	0.537778	ILMN_2181670	FALSE
SYT14P1							2.01841	0.0435487	ILMN_2088673	FALSE
SYT15	ENSG00000204176.13	Artery_Coronary	1.17097	0.457881			-1.9185	0.055048	ILMN_2272876	FALSE
SYT16							-1.39862	0.161928	ILMN_1670725	FALSE
SYT17	ENSG00000103528.16	Artery_Aorta	0.846457	0.515069	0.773645	0.43914	-0.150232	0.880581	ILMN_1657760	FALSE
SYT2	ENSG00000143858.11	Artery_Coronary	-0.115568	0.907995			1.1107	0.266696	ILMN_1770857	FALSE
SYT3	ENSG00000213023.10	Artery_Aorta	0.852543	0.768712			-1.88434	0.0595196	ILMN_1724774	FALSE
SYT4							-1.01284	0.311137	ILMN_1768705	FALSE
SYT5							-1.44652	0.14803	ILMN_1755571	FALSE
SYT6							-0.74079	0.458821	ILMN_1696167	FALSE
SYT7	ENSG00000011347.9	Artery_Aorta	-1.28049	0.439692			-1.68155	0.0926559	ILMN_1854861	FALSE
SYT8	ENSG00000149043.16	Artery_Aorta	0.76473	0.745519			-0.797189	0.425342	ILMN_1679836	FALSE
SYT9	ENSG00000170743.16	Artery_Aorta	1.75431	0.214597			0.065027	0.948153	ILMN_1728496	FALSE
SYTL1	ENSG00000142765.17	Artery_Aorta	-0.99635	0.417663	0.99635	0.31908	-2.87639	0.00402255	ILMN_1750785	FALSE
SYTL2	ENSG00000137501.17	Artery_Tibial	1.56314	0.164961	-1.47717	0.139629	2.81749	0.00484012	ILMN_2240221	FALSE
SYTL3	ENSG00000164674.15	Artery_Coronary	1.35468	0.470975			-1.32171	0.186266	ILMN_1720623	FALSE
SYTL4							-2.18837	0.0286427	ILMN_1719599	FALSE
SYTL5							1.04243	0.297213	ILMN_1680726	FALSE
SYVN1	ENSG00000162298.18	Artery_Coronary	0.960259	0.704232			2.2565	0.0240393	ILMN_2339691	FALSE
SZRD1	ENSG00000055070.16	Artery_Tibial	1.29128	0.192683			-2.45064	0.0142604	ILMN_1707503	FALSE
SZT2	ENSG00000198198.15	Artery_Aorta	-1.52931	0.306459	-1.14919	0.250476	-2.05712	0.0396746	ILMN_1657913	TRUE
Sep 01					0.763443	0.445199				FALSE
Sep 02					-0.711937	0.476504				FALSE
Sep 04					-1.4397	0.149951				FALSE
Sep 05					-0.610586	0.541474				FALSE
Sep 08					-0.0064496	0.994854				FALSE
Sep 09					0.834133	0.404206				FALSE
Sep 10					3.01051	0.00260809				FALSE
Sep 11					-1.76596	0.0774027				FALSE
Sep 12					-0.0242529	0.980651				FALSE
TAAR1					1.59617	0.110451	-1.06692	0.286008	ILMN_1744056	FALSE
TAAR2							-0.566457	0.571083	ILMN_2412141	FALSE
TAAR3P							1.88559	0.0593496	ILMN_3309584	FALSE
TAAR5							2.05467	0.0399111	ILMN_1754510	FALSE
TAAR6							0.428088	0.668587	ILMN_1694077	FALSE
TAAR8							-3.06337	0.00218856	ILMN_1772523	FALSE
TAAR9							-0.553641	0.579825	ILMN_1762024	FALSE
TAB1	ENSG00000100324.13	Artery_Coronary	-1.92758	0.153171	0.768133	0.442408	-1.04594	0.29559	ILMN_1709114	FALSE
TAB2	ENSG00000055208.18	Artery_Tibial	-1.3408	0.382216			-3.25611	0.00112949	ILMN_1672331	FALSE
TAB3							1.20989	0.226322	ILMN_1748272	FALSE
TAC1	ENSG00000006128.11	Artery_Tibial	1.12701	0.259737			-1.18098	0.237612	ILMN_2384409	FALSE
TAC3	ENSG00000166863.11	Artery_Coronary	-0.300175	0.94686	-0.318389	0.75019	-1.30615	0.191501	ILMN_1793006	TRUE
TAC4	ENSG00000176358.15	Artery_Coronary	0.104438	0.916822	0.104438	0.916822	0.953902	0.340133	ILMN_2304878	TRUE
TACC1	ENSG00000147526.19	Artery_Tibial	-0.876123	0.451579	0.727827	0.466719	2.48192	0.0130676	ILMN_1770084	FALSE
TACC2	ENSG00000138162.18	Artery_Coronary	-0.230042	0.8427			0.563729	0.572938	ILMN_1686442	FALSE
TACC3	ENSG00000013810.18	Artery_Tibial	-0.640657	0.644307	-0.09183	0.926833	-3.04866	0.00229864	ILMN_1724407	TRUE
TACO1	ENSG00000136463.7	Artery_Aorta	0.435496	0.663203			-0.970426	0.331834	ILMN_1685112	FALSE
TACR1	ENSG00000115353.10	Artery_Coronary	-0.668747	0.897759			-2.76338	0.00572065	ILMN_1680330	FALSE
TACR2	ENSG00000075073.14	Artery_Tibial	0.574112	0.843864	0.284136	0.776306	-0.0482653	0.961505	ILMN_1753006	FALSE
TACR3							0.650484	0.51538	ILMN_1658369	FALSE
TACSTD2	ENSG00000184292.6	Artery_Tibial	-1.43835	0.164306	1.33784	0.18095	0.955982	0.339081	ILMN_1739001	FALSE
TADA1	ENSG00000152382.5	Artery_Tibial	-0.931123	0.582332	-0.989381	0.322477	3.57824	0.000345913	ILMN_2194649	FALSE
TADA2A	ENSG00000276234.4	Artery_Aorta	2.34283	0.0277507	2.19909	0.0278716	0.86821	0.385279	ILMN_1787081	TRUE
TADA2B	ENSG00000173011.11	Artery_Aorta	-0.330516	0.74101			3.8672	0.00011009	ILMN_3239378	FALSE
TADA3	ENSG00000171148.13	Artery_Tibial	0.281096	0.938151	-0.299655	0.76444	-1.3943	0.163227	ILMN_1674866	FALSE
TAF1							2.61387	0.00895232	ILMN_2346358	FALSE
TAF10	ENSG00000166337.9	Artery_Coronary	-0.150082	0.8807	-1.73242	0.0831989	-3.84311	0.000121486	ILMN_1721093	TRUE
TAF11	ENSG00000064995.16	Artery_Aorta	-0.955968	0.576868			-0.60903	0.542504	ILMN_1690545	FALSE
TAF12							1.10524	0.269055	ILMN_1653367	FALSE
TAF13	ENSG00000197780.9	Artery_Coronary	-0.871113	0.403753	-0.781795	0.434335	-0.925281	0.35482	ILMN_2061327	TRUE
TAF15	ENSG00000270647.5	Artery_Aorta	1.24424	0.21341	1.24424	0.21341	1.70566	0.088072	ILMN_1678707	TRUE
TAF1A	ENSG00000143498.17	Artery_Tibial	0.455486	0.896215	0.823809	0.410048	2.79641	0.00516743	ILMN_1805158	TRUE
TAF1B	ENSG00000115750.16	Artery_Aorta	0.993137	0.742419	0.184226	0.853836	1.31826	0.187415	ILMN_1667977	TRUE
TAF1C	ENSG00000103168.16	Artery_Tibial	1.75245	0.216053	1.48391	0.137832	0.95798	0.338073	ILMN_1671839	TRUE
TAF1D	ENSG00000166012.16	Artery_Tibial	0.603174	0.546393			2.28677	0.0222091	ILMN_3235027	FALSE
TAF1L							3.12084	0.00180339	ILMN_1799939	FALSE
TAF2	ENSG00000064313.11	Artery_Coronary	-1.23416	0.470178	-0.356053	0.721801	2.54508	0.0109252	ILMN_1694888	FALSE
TAF3					2.13534	0.0327331	1.35323	0.175982	ILMN_1807176	FALSE
TAF4	ENSG00000130699.18	Artery_Tibial	-1.03189	0.302122	-1.03189	0.302122	3.2277	0.00124791	ILMN_1737535	FALSE
TAF4B	ENSG00000141384.12	Artery_Aorta	0.38999	0.750375	-2.28238	0.0224667	1.08028	0.280016	ILMN_1771949	FALSE
TAF5	ENSG00000148835.10	Artery_Tibial	-1.31902	0.18751			2.06287	0.0391249	ILMN_1684802	FALSE
TAF5L	ENSG00000135801.9	Artery_Aorta	1.3435	0.393753			1.47549	0.140081	ILMN_2252813	FALSE
TAF6	ENSG00000106290.14	Artery_Tibial	2.04004	0.0280951	0.920156	0.357491	-0.62886	0.529441	ILMN_2378708	FALSE
TAF6L	ENSG00000162227.7	Artery_Aorta	-1.02422	0.484795	0.660539	0.508908	0.660265	0.509084	ILMN_1727281	FALSE
TAF7	ENSG00000178913.7	Artery_Tibial	-0.410138	0.916769	0.729659	0.465599	-0.101531	0.919129	ILMN_1759460	FALSE
TAF7L							-0.00598363	0.995226	ILMN_1755638	FALSE
TAF8	ENSG00000137413.15	Artery_Aorta	-1.87083	0.0681565	-1.54394	0.122604	0.959206	0.337455	ILMN_2070477	FALSE
TAF9	ENSG00000273841.4	Artery_Coronary	-1.57799	0.308504	-1.36081	0.173573	2.71961	0.00653599	ILMN_2343332	FALSE
TAF9B							1.54695	0.121875	ILMN_1784880	FALSE
TAGAP	ENSG00000164691.16	Artery_Aorta	0.58764	0.670842	0.745939	0.455704	2.18746	0.0287088	ILMN_1676408	TRUE
TAGLN	ENSG00000149591.16	Artery_Tibial	-0.807499	0.870977	0.785999	0.431868	-3.63825	0.0002745	ILMN_1706783	FALSE
TAGLN2	ENSG00000158710.14	Artery_Tibial	1.8419	0.267657	1.43786	0.150474	0.468863	0.639167	ILMN_1691892	TRUE
TAGLN3	ENSG00000144834.13	Artery_Tibial	1.16373	0.401017	0.540764	0.58867	-0.780587	0.435046	ILMN_2342554	FALSE
TAL1	ENSG00000162367.11	Artery_Tibial	-0.396476	0.917637	0.372925	0.709204	-1.42529	0.154074	ILMN_1748450	FALSE
TAL2	ENSG00000186051.6	Artery_Coronary	-1.01361	0.310767			0.413933	0.678923	ILMN_2135833	FALSE
TALDO1	ENSG00000177156.10	Artery_Aorta	-1.14839	0.462739	-1.15451	0.248291	-2.77338	0.00554776	ILMN_1746588	TRUE
TAMM41	ENSG00000144559.10	Artery_Tibial	0.608768	0.725083	0.344193	0.730701	0.971359	0.331369	ILMN_1793724	TRUE
TANC1	ENSG00000115183.14	Artery_Aorta	-0.640191	0.936765	0.67194	0.501622	0.026199	0.979099	ILMN_1772278	FALSE
TANC2	ENSG00000170921.15	Artery_Aorta	0.676267	0.796834	0.311303	0.75557	0.592911	0.553241	ILMN_3244286	TRUE
TANGO2	ENSG00000183597.15	Artery_Aorta	-0.134479	0.893024	-0.978112	0.328019	-1.86833	0.0617165	ILMN_1789405	TRUE
TANGO6	ENSG00000103047.7	Artery_Aorta	0.350874	0.761053	-0.0965799	0.92306	3.16959	0.00152656	ILMN_3237721	FALSE
TANK	ENSG00000136560.13	Artery_Coronary	0.70898	0.780532	0.374624	0.70794	2.67419	0.0074911	ILMN_2372773	TRUE
TAOK1	ENSG00000160551.11	Artery_Coronary	-1.32824	0.492658	-1.59297	0.111167	2.03138	0.0422169	ILMN_1758087	FALSE
TAOK2	ENSG00000149930.17	Artery_Coronary	0.321427	0.747887			-1.51736	0.129177	ILMN_1701487	FALSE
TAOK3	ENSG00000135090.13	Artery_Coronary	-1.64274	0.100436	-1.64274	0.100436	0.63465	0.525656	ILMN_1664823	FALSE
TAP1	ENSG00000168394.10	Artery_Tibial	-1.71896	0.221595	0.615284	0.538367	-2.06454	0.0389666	ILMN_1751079	FALSE
TAP2	ENSG00000204267.13	Artery_Coronary	-0.5877	0.980482	-0.779628	0.43561	-0.509905	0.610118	ILMN_1777565	TRUE
TAPBP	ENSG00000231925.11	Artery_Coronary	0.234342	0.681073	-0.458472	0.646613	-1.42023	0.15554	ILMN_1742450	FALSE
TAPBPL	ENSG00000139192.11	Artery_Tibial	0.935727	0.357159	0.639612	0.522425	-0.0997737	0.920524	ILMN_1805449	FALSE
TAPT1	ENSG00000169762.16	Artery_Aorta	-3.07302	0.016939	-1.50274	0.132905	2.35034	0.018756	ILMN_1693882	FALSE
TAPT1-AS1							1.4538	0.146001	ILMN_1666633	FALSE
TARBP1	ENSG00000059588.9	Artery_Tibial	-1.28273	0.479271	-0.291541	0.770638	3.52482	0.000423766	ILMN_1803036	FALSE
TARBP2	ENSG00000139546.10	Artery_Aorta	-0.606507	0.63985	-0.0786123	0.937341	-1.90494	0.0567879	ILMN_2310253	TRUE
TARDBP	ENSG00000120948.16	Artery_Aorta	1.18247	0.476643	0.991207	0.321585	-1.41999	0.155609	ILMN_1677532	FALSE
TARDBPP1							-0.787352	0.431076	ILMN_3279297	FALSE
TARM1					-0.988496	0.32291	1.86969	0.061527	ILMN_1683604	FALSE
TARP							0.762523	0.445748	ILMN_1723944	FALSE
TARS	ENSG00000113407.13	Artery_Aorta	1.25127	0.453757	1.20053	0.229932	1.58279	0.113469	ILMN_1685480	TRUE
TARS2	ENSG00000143374.16	Artery_Aorta	-0.675879	0.791369	-0.672927	0.500994	1.86768	0.0618066	ILMN_1778187	FALSE
TARSL2	ENSG00000185418.15	Artery_Aorta	0.949542	0.750523	-0.111496	0.911223	1.31842	0.187361	ILMN_1720267	FALSE
TAS1R1	ENSG00000173662.20	Artery_Tibial	-0.483298	0.660497			-1.20366	0.228719	ILMN_1805197	FALSE
TAS1R2							-0.636279	0.524594	ILMN_1655240	FALSE
TAS1R3	ENSG00000169962.4	Artery_Aorta	0.88566	0.846609	0.878872	0.379471	0.00399502	0.996812	ILMN_2108135	TRUE
TAS2R1							0.770456	0.44103	ILMN_1809098	FALSE
TAS2R10	ENSG00000121318.2	Artery_Aorta	0.643816	0.805871			0.0592777	0.952731	ILMN_1811799	FALSE
TAS2R13	ENSG00000212128.2	Artery_Coronary	0.484627	0.627941			0.87218	0.38311	ILMN_1696528	FALSE
TAS2R14	ENSG00000212127.5	Artery_Aorta	0.529298	0.786053	0.539526	0.589524	-1.83293	0.0668137	ILMN_1801349	FALSE
TAS2R16							-0.376619	0.706457	ILMN_1706672	FALSE
TAS2R19	ENSG00000212124.2	Artery_Aorta	0.773224	0.43939			1.2528	0.210277	ILMN_1694485	FALSE
TAS2R20	ENSG00000255837.1	Artery_Aorta	0.434469	0.896302	0.410198	0.68166	0.218048	0.827392	ILMN_1772091	TRUE
TAS2R3	ENSG00000127362.2	Artery_Tibial	-1.25309	0.210174			-0.0660285	0.947355	ILMN_1718253	FALSE
TAS2R30	ENSG00000256188.3	Artery_Aorta	-0.570066	0.568633			0.00339747	0.997289	ILMN_3238772	FALSE
TAS2R31	ENSG00000256436.1	Artery_Tibial	0.680756	0.782234			0.332866	0.739236	ILMN_1807759	FALSE
TAS2R38							-0.0302401	0.975876	ILMN_1751637	FALSE
TAS2R39							0.0828908	0.933938	ILMN_1759475	FALSE
TAS2R4	ENSG00000127364.3	Artery_Tibial	-1.14725	0.445338			-0.425332	0.670595	ILMN_1745038	FALSE
TAS2R40							0.280093	0.779406	ILMN_1760732	FALSE
TAS2R41							0.440464	0.659601	ILMN_1693303	FALSE
TAS2R42							0.433836	0.664407	ILMN_1707668	FALSE
TAS2R43	ENSG00000255374.3	Artery_Tibial	-0.74481	0.729539			0.644675	0.519138	ILMN_1730477	FALSE
TAS2R46							-1.15251	0.249113	ILMN_1811572	FALSE
TAS2R5	ENSG00000127366.5	Artery_Coronary	1.42675	0.268839	1.39871	0.161899	0.680915	0.495925	ILMN_1752867	TRUE
TAS2R50							-1.06459	0.287061	ILMN_1802731	FALSE
TAS2R60					-0.273703	0.784313	-0.162825	0.870656	ILMN_1715923	FALSE
TAS2R7							0.49977	0.617237	ILMN_1739653	FALSE
TAS2R8							1.45687	0.145153	ILMN_1807159	FALSE
TAS2R9							-0.224091	0.822686	ILMN_1732309	FALSE
TASP1	ENSG00000089123.15	Artery_Aorta	2.81438	0.0136191	-0.282208	0.777784	4.22172	2.42441e-05	ILMN_1707326	FALSE
TAT	ENSG00000198650.10	Artery_Aorta	0.0466766	0.98121	-0.14501	0.884703	1.62992	0.103118	ILMN_1791678	FALSE
TAT-AS1							0.0073539	0.994132	ILMN_3284503	FALSE
TATDN1	ENSG00000147687.18	Artery_Coronary	-0.507184	0.9299	-1.21759	0.22338	2.07452	0.038031	ILMN_2179397	FALSE
TATDN1P1							-0.435945	0.662876	ILMN_3304670	FALSE
TATDN2	ENSG00000157014.10	Artery_Aorta	0.262397	0.916568	1.00858	0.313178	0.684655	0.493562	ILMN_1734138	TRUE
TATDN3	ENSG00000203705.10	Artery_Coronary	0.61922	0.695741	0.351759	0.725019	1.35331	0.175957	ILMN_1744316	TRUE
TAX1BP1	ENSG00000106052.13	Artery_Tibial	-1.7746	0.16326	0.0376396	0.969975	1.56061	0.118615	ILMN_2374770	FALSE
TAX1BP3	ENSG00000213977.7	Artery_Tibial	0.512653	0.801022	1.48455	0.137663	-1.65062	0.0988153	ILMN_1803392	FALSE
TAZ							-2.02931	0.0424265	ILMN_1707791	FALSE
TBATA							-0.203283	0.838914	ILMN_1674373	FALSE
TBC1D1	ENSG00000065882.15	Artery_Aorta	-0.809818	0.392153	1.94165	0.0521799	1.91864	0.05503	ILMN_1754947	FALSE
TBC1D10A	ENSG00000099992.15	Artery_Tibial	0.483676	0.850617	-0.338824	0.734742	-0.737831	0.460617	ILMN_1693726	FALSE
TBC1D10B							-3.12771	0.00176173	ILMN_1668639	FALSE
TBC1D10C	ENSG00000175463.11	Artery_Aorta	-1.58163	0.113735	-1.58163	0.113735	-1.17177	0.241289	ILMN_1710434	TRUE
TBC1D12	ENSG00000108239.8	Artery_Coronary	-0.377878	0.919127	-0.377878	0.705521	-0.443788	0.657196	ILMN_1743324	TRUE
TBC1D13	ENSG00000107021.15	Artery_Aorta	-0.434218	0.66413			-1.9351	0.0529785	ILMN_1662161	FALSE
TBC1D14	ENSG00000132405.18	Artery_Aorta	-1.6619	0.0953616	-2.10553	0.0352455	-2.72444	0.00644112	ILMN_1779886	TRUE
TBC1D15	ENSG00000121749.15	Artery_Tibial	1.27756	0.44134	1.17666	0.239333	0.65103	0.515027	ILMN_1803941	TRUE
TBC1D16	ENSG00000167291.15	Artery_Tibial	0.922761	0.705202	-1.43487	0.151324	-1.3571	0.174748	ILMN_1758457	FALSE
TBC1D17	ENSG00000104946.12	Artery_Aorta	0.933192	0.529928	-0.680701	0.496061	-2.17996	0.0292605	ILMN_1756542	FALSE
TBC1D19	ENSG00000109680.10	Artery_Aorta	-1.38882	0.500433	0.733109	0.463492	1.63383	0.102295	ILMN_1692844	FALSE
TBC1D2	ENSG00000095383.19	Artery_Tibial	1.43651	0.362305	0.528042	0.59747	-0.51257	0.608252	ILMN_1769876	FALSE
TBC1D20	ENSG00000125875.13	Artery_Coronary	0.79306	0.525414	0.0461383	0.9632	1.02294	0.306338	ILMN_1742869	TRUE
TBC1D21							0.0400269	0.968072	ILMN_1778897	FALSE
TBC1D22A	ENSG00000054611.13	Artery_Tibial	-1.37771	0.582485	-1.25924	0.207945	0.0694201	0.944655	ILMN_3251227	FALSE
TBC1D22A-AS1							-2.00885	0.044553	ILMN_1678411	FALSE
TBC1D22B	ENSG00000065491.8	Artery_Coronary	-1.52951	0.126138	-1.52951	0.126138	-4.8288	1.37357e-06	ILMN_2123730	TRUE
TBC1D23	ENSG00000036054.12	Artery_Aorta	-1.33975	0.403852	-1.41289	0.157689	1.16792	0.24284	ILMN_2228044	FALSE
TBC1D24							-3.45729	0.000545632	ILMN_1780197	FALSE
TBC1D25							-1.14987	0.250196	ILMN_1768491	FALSE
TBC1D26	ENSG00000214946.14	Artery_Coronary	-2.67053	0.013353			0.183221	0.854625	ILMN_1707741	FALSE
TBC1D27P							-0.678389	0.497525	ILMN_1790943	FALSE
TBC1D28							2.99124	0.0027785	ILMN_1659995	FALSE
TBC1D29	ENSG00000266733.5	Artery_Coronary	1.09784	0.708057			-0.14029	0.888431	ILMN_1702538	FALSE
TBC1D2B	ENSG00000167202.11	Artery_Aorta	2.70952	0.0327486	2.30181	0.0213461	-0.141896	0.887163	ILMN_2064606	FALSE
TBC1D30	ENSG00000111490.12	Artery_Tibial	1.43235	0.315971	-0.502559	0.615274				FALSE
TBC1D31	ENSG00000156787.16	Artery_Aorta	1.19951	0.42588	0.40102	0.688405	2.9705	0.0029732	ILMN_1744240	TRUE
TBC1D32	ENSG00000146350.13	Artery_Coronary	-1.60832	0.273579	-0.711254	0.476927	-2.8228	0.00476059	ILMN_2228196	TRUE
TBC1D3L	ENSG00000274512.5	Artery_Aorta	-0.416857	0.680314	-0.416857	0.676783				FALSE
TBC1D3P1-DHX40P1							1.82098	0.0686099	ILMN_3247618	FALSE
TBC1D3P2							0.626807	0.530785	ILMN_3216298	FALSE
TBC1D3P5							-1.91365	0.0556644	ILMN_3287849	FALSE
TBC1D4	ENSG00000136111.12	Artery_Coronary	0.619253	0.732028	0.981526	0.326334	1.9425	0.0520769	ILMN_1688098	TRUE
TBC1D5							1.32797	0.184189	ILMN_1767433	FALSE
TBC1D7	ENSG00000145979.17	Artery_Coronary	-0.671372	0.743298	-0.240637	0.809837	-0.0521724	0.958391	ILMN_1661622	TRUE
TBC1D8	ENSG00000204634.12	Artery_Aorta	0.53415	0.593238	0.572036	0.567298	0.237261	0.812455	ILMN_1735495	TRUE
TBC1D8-AS1	ENSG00000272902.2	Artery_Tibial	-1.39329	0.158548	0.324565	0.74551				FALSE
TBC1D8B							-1.98771	0.0468434	ILMN_2237474	FALSE
TBC1D9	ENSG00000109436.7	Artery_Tibial	0.886278	0.451383	0.339944	0.733899	2.96703	0.00300688	ILMN_1703891	TRUE
TBC1D9B	ENSG00000197226.12	Artery_Aorta	-0.708375	0.0628973	0.708649	0.478542	1.6791	0.0931322	ILMN_1789909	FALSE
TBCA	ENSG00000171530.13	Artery_Tibial	0.944031	0.809565	0.311079	0.755741	2.61385	0.00895295	ILMN_1726239	TRUE
TBCB	ENSG00000105254.11	Artery_Aorta	-0.97608	0.329025	-1.21291	0.225165	-0.013608	0.989143	ILMN_1790953	TRUE
TBCC	ENSG00000124659.6	Artery_Aorta	0.803128	0.421901	-0.803128	0.421901	1.95142	0.0510066	ILMN_1743352	FALSE
TBCCD1	ENSG00000113838.12	Artery_Aorta	1.02102	0.316036	1.02102	0.307243	1.96816	0.0490492	ILMN_1796411	TRUE
TBCD	ENSG00000141556.20	Artery_Tibial	0.184949	0.853269	0.294476	0.768394	-2.14528	0.0319303	ILMN_1795400	FALSE
TBCE	ENSG00000116957.12	Artery_Aorta	0.562838	0.831419	-0.00453126	0.996385	1.9549	0.0505944	ILMN_1725183	FALSE
TBCEL	ENSG00000154114.12	Artery_Aorta	-0.257636	0.796688	-0.257636	0.796688	0.0347009	0.972318	ILMN_1776333	FALSE
TBCK	ENSG00000145348.16	Artery_Tibial	-1.00577	0.592539	-1.56864	0.116733	1.26878	0.204518	ILMN_1769601	FALSE
TBK1	ENSG00000183735.9	Artery_Aorta	-1.55469	0.248014	-1.53052	0.125889	-0.750386	0.453023	ILMN_1739967	TRUE
TBKBP1	ENSG00000198933.9	Artery_Aorta	-0.767824	0.623097	-0.490218	0.62398	-2.67133	0.00755512	ILMN_1808846	TRUE
TBL1X							-2.00075	0.0454188	ILMN_1744795	FALSE
TBL1XR1	ENSG00000177565.16	Artery_Tibial	-2.92289	0.00813678	1.63451	0.102151	0.743834	0.456977	ILMN_1798657	FALSE
TBL1Y							1.31553	0.188333	ILMN_2317524	FALSE
TBL2	ENSG00000106638.15	Artery_Tibial	1.14733	0.418472	1.32179	0.186239	2.03449	0.0419025	ILMN_1764489	TRUE
TBL3	ENSG00000183751.14	Artery_Aorta	0.437506	0.675608	0.545074	0.585703	-1.63542	0.10196	ILMN_2177413	FALSE
TBP	ENSG00000112592.13	Artery_Tibial	-3.54143	0.000446544	-3.4693	0.000521825	2.07834	0.0376785	ILMN_1697117	FALSE
TBPL1	ENSG00000028839.9	Artery_Aorta	-0.336887	0.944797	-0.584852	0.558647	1.33014	0.183472	ILMN_1708147	FALSE
TBPL2							-0.339467	0.734258	ILMN_1694928	FALSE
TBR1							0.875924	0.381071	ILMN_1739366	FALSE
TBRG1	ENSG00000154144.12	Artery_Aorta	1.37585	0.407421	1.33388	0.182242	1.50755	0.131669	ILMN_1670676	TRUE
TBRG4	ENSG00000136270.13	Artery_Tibial	-1.55229	0.113919	0.0450055	0.964103	0.653722	0.513291	ILMN_2414848	FALSE
TBX1							-1.96325	0.0496171	ILMN_2350514	FALSE
TBX10							-1.62207	0.104787	ILMN_2223056	FALSE
TBX15	ENSG00000092607.13	Artery_Tibial	1.46559	0.262971			0.412693	0.679831	ILMN_1721580	FALSE
TBX18	ENSG00000112837.16	Artery_Aorta	2.06138	0.0650322			-1.30406	0.192214	ILMN_1733069	FALSE
TBX19	ENSG00000143178.12	Artery_Aorta	1.32891	0.168973	-0.631501	0.527713	0.60911	0.542451	ILMN_1783563	FALSE
TBX2	ENSG00000121068.13	Artery_Coronary	1.76715	0.341519	1.76715	0.0772025	0.365163	0.71499	ILMN_1792256	TRUE
TBX20	ENSG00000164532.10	Artery_Aorta	-0.486625	0.0609847			-2.02962	0.0423955	ILMN_1703470	FALSE
TBX21	ENSG00000073861.2	Artery_Coronary	0.958111	0.338007	-0.867531	0.385651	-0.512126	0.608563	ILMN_1692714	FALSE
TBX22							-2.14354	0.0320695	ILMN_2161194	FALSE
TBX3							1.18921	0.234356	ILMN_1713449	FALSE
TBX4							-0.941346	0.346528	ILMN_1745827	FALSE
TBX5	ENSG00000089225.19	Artery_Aorta	-0.911665	0.361945			-1.85397	0.063744	ILMN_2282379	FALSE
TBX5-AS1							-0.945686	0.344309	ILMN_3291741	FALSE
TBX6	ENSG00000149922.10	Artery_Tibial	1.09935	0.295279	1.0753	0.28224	-0.589958	0.555219	ILMN_1692095	FALSE
TBXA2R	ENSG00000006638.11	Artery_Aorta	0.373833	0.924178			-1.70623	0.0879653	ILMN_1794840	FALSE
TBXAS1	ENSG00000059377.16	Artery_Tibial	-2.29026	0.0220061	-0.929072	0.352852	-0.846292	0.39739	ILMN_2282641	TRUE
TBXT							-0.587326	0.556985	ILMN_1794551	FALSE
TC2N	ENSG00000165929.12	Artery_Coronary	-0.757509	0.781679	-0.593267	0.553002	1.38974	0.164607	ILMN_1734596	FALSE
TCAF1	ENSG00000198420.9	Artery_Coronary	-1.15025	0.365037	0.757025	0.449035	-2.2481	0.0245698	ILMN_2297069	FALSE
TCAF1P1							1.82284	0.0683271	ILMN_3194300	FALSE
TCAF2	ENSG00000170379.19	Artery_Aorta	0.610019	0.541849	0.588686	0.556072	-2.41796	0.0156077	ILMN_1778202	FALSE
TCAF2P1							-1.91977	0.0548866	ILMN_1655404	FALSE
TCAIM	ENSG00000179152.19	Artery_Aorta	0.504496	0.693568	-0.296093	0.767159	2.17902	0.0293302	ILMN_1754423	FALSE
TCAM1P							-0.831399	0.405748	ILMN_3239922	FALSE
TCAP	ENSG00000173991.5	Artery_Aorta	-1.3052	0.399895	-0.889681	0.373637	1.89526	0.0580577	ILMN_1804316	FALSE
TCEA1	ENSG00000187735.13	Artery_Coronary	-0.719385	0.729299	0.719385	0.471904	0.731453	0.464503	ILMN_2357770	FALSE
TCEA2	ENSG00000171703.16	Artery_Aorta	0.762112	0.67715	-0.273951	0.784122	1.07693	0.281512	ILMN_1684742	FALSE
TCEA3	ENSG00000204219.9	Artery_Aorta	-1.54799	0.253067	1.54799	0.121624	1.45209	0.146475	ILMN_1726928	FALSE
TCEAL1							2.7975	0.00515003	ILMN_2398403	FALSE
TCEAL2							2.15922	0.0308328	ILMN_1765310	FALSE
TCEAL3							2.70578	0.00681448	ILMN_1734190	FALSE
TCEAL4							3.19126	0.00141656	ILMN_1748625	FALSE
TCEAL5							1.02807	0.303917	ILMN_1749073	FALSE
TCEAL6							1.21081	0.225968	ILMN_3251393	FALSE
TCEAL7							-0.875882	0.381094	ILMN_1753525	FALSE
TCEAL8							1.07827	0.280913	ILMN_1656399	FALSE
TCEAL9							-1.72335	0.084825	ILMN_2340935	FALSE
TCEANC							1.36499	0.172258	ILMN_3243621	FALSE
TCEANC2	ENSG00000116205.12	Artery_Aorta	-1.04126	0.431214	-0.419864	0.674585	-0.816072	0.414459	ILMN_1673544	TRUE
TCERG1	ENSG00000113649.11	Artery_Aorta	0.582639	0.726062	0.283752	0.776601	3.23314	0.0012244	ILMN_2398039	TRUE
TCERG1L							0.418095	0.675878	ILMN_1809095	FALSE
TCF12	ENSG00000140262.17	Artery_Tibial	0.364802	0.715259	0.364802	0.715259	2.71524	0.00662271	ILMN_2314007	TRUE
TCF15							0.217431	0.827873	ILMN_1745041	FALSE
TCF19	ENSG00000137310.11	Artery_Tibial	0.667109	0.687352	0.191393	0.848218	1.0659	0.286467	ILMN_1682008	TRUE
TCF20					0.0129233	0.989689	2.31566	0.0205766	ILMN_2368068	FALSE
TCF21	ENSG00000118526.6	Artery_Aorta	-0.929349	0.352708			0.680188	0.496386	ILMN_1728570	FALSE
TCF23							0.180368	0.856864	ILMN_1788729	FALSE
TCF24							0.335652	0.737133	ILMN_3271138	FALSE
TCF25	ENSG00000141002.19	Artery_Coronary	-3.0279	0.0119709	0.851863	0.39429	1.04937	0.294008	ILMN_1814971	FALSE
TCF3	ENSG00000071564.14	Artery_Tibial	-0.12342	0.989157	-0.12342	0.901775	2.2872	0.0221839	ILMN_1664434	FALSE
TCF4	ENSG00000196628.15	Artery_Coronary	0.752205	0.451928	-0.216922	0.828269	1.93713	0.052729	ILMN_1814194	FALSE
TCF7	ENSG00000081059.19	Artery_Tibial	2.21975	0.0353306			1.98591	0.047043	ILMN_1676470	FALSE
TCF7L1	ENSG00000152284.4	Artery_Tibial	1.60362	0.305851	1.94872	0.0513285	-1.30686	0.19126	ILMN_1733841	FALSE
TCF7L2	ENSG00000148737.16	Artery_Aorta	0.624503	0.532297	-2.90324	0.00369318	0.385397	0.699943	ILMN_1672486	FALSE
TCFL5	ENSG00000101190.12	Artery_Tibial	1.27407	0.442423	0.649165	0.516232	1.79434	0.0727583	ILMN_1814247	TRUE
TCHH	ENSG00000159450.12	Artery_Aorta	-0.655362	0.792859			1.02952	0.303236	ILMN_1681248	FALSE
TCHHL1							0.627805	0.530132	ILMN_1675808	FALSE
TCHP	ENSG00000139437.17	Artery_Aorta	-1.73471	0.211871	1.42812	0.153257	1.68941	0.091141	ILMN_1665058	FALSE
TCIM							-2.53773	0.0111574	ILMN_1656369	FALSE
TCIRG1	ENSG00000110719.9	Artery_Aorta	0.644508	0.880088	0.929486	0.352637	-3.58477	0.000337373	ILMN_1711994	FALSE
TCL1A							1.5448	0.122394	ILMN_1788841	FALSE
TCL1B					0.79367	0.427388	-0.105824	0.915722	ILMN_2382309	FALSE
TCL6							3.11237	0.0018559	ILMN_1777614	FALSE
TCN1					0.857222	0.391322	-0.243794	0.807391	ILMN_1768469	FALSE
TCN2	ENSG00000185339.8	Artery_Aorta	-1.04372	0.586038	-1.36072	0.173602	-1.52639	0.126912	ILMN_1740572	TRUE
TCOF1	ENSG00000070814.17	Artery_Aorta	-1.10209	0.270423	-0.628148	0.529907	2.04504	0.0408511	ILMN_1744941	FALSE
TCP1	ENSG00000120438.11	Artery_Coronary	0.269144	0.934604	-0.241432	0.809221	1.07273	0.28339	ILMN_1776347	FALSE
TCP10/TCP10L2							-1.03378	0.301241	ILMN_1779785	FALSE
TCP10L	ENSG00000242220.6	Artery_Aorta	2.49006	0.0927603	0.735482	0.462046	1.01218	0.311451	ILMN_1754656	TRUE
TCP11	ENSG00000124678.17	Artery_Coronary	-0.341961	0.92454			-1.28512	0.198749	ILMN_1662117	FALSE
TCP11L1	ENSG00000176148.15	Artery_Aorta	-0.875573	0.411972			1.11212	0.266088	ILMN_1713174	FALSE
TCP11L2	ENSG00000166046.10	Artery_Coronary	-0.987685	0.529895	1.51811	0.128987	0.4972	0.619048	ILMN_1772780	FALSE
TCP1P3							2.52761	0.0114841	ILMN_3199609	FALSE
TCTA	ENSG00000145022.4	Artery_Tibial	-1.01657	0.567222	-0.907426	0.364181	-2.27422	0.0229525	ILMN_1700001	TRUE
TCTE1	ENSG00000146221.9	Artery_Coronary	1.31024	0.337305			-1.0987	0.271898	ILMN_1667720	FALSE
TCTE3	ENSG00000184786.5	Artery_Coronary	-0.562634	0.573684	-0.771675	0.440307	0.731865	0.464251	ILMN_1722217	FALSE
TCTEX1D1	ENSG00000152760.9	Artery_Aorta	-1.5067	0.347661	-2.18912	0.0285883	0.714072	0.475182	ILMN_1751868	FALSE
TCTEX1D2	ENSG00000213123.10	Artery_Aorta	-1.80202	0.119689	-1.63156	0.102773	-0.595988	0.551183	ILMN_1700955	TRUE
TCTEX1D4	ENSG00000188396.3	Artery_Tibial	-1.02139	0.384562	-0.786908	0.431336	-0.777075	0.437114	ILMN_1774476	TRUE
TCTN1	ENSG00000204852.15	Artery_Aorta	-1.08555	0.539256	-0.612845	0.539979	2.67171	0.00754668	ILMN_1685124	FALSE
TCTN2	ENSG00000168778.11	Artery_Aorta	1.80072	0.118643	0.510993	0.609356	-0.463362	0.643105	ILMN_1706345	FALSE
TCTN3	ENSG00000119977.20	Artery_Tibial	-0.897601	0.808214	-0.650516	0.515359	2.19304	0.0283046	ILMN_1678652	FALSE
TDG	ENSG00000139372.14	Artery_Coronary	0.945917	0.593594	0.941029	0.34669	2.57767	0.00994687	ILMN_1777096	TRUE
TDGF1	ENSG00000241186.9	Artery_Coronary	-0.298814	0.956335			-2.41659	0.0156664	ILMN_1795681	FALSE
TDGF1P2							1.1906	0.23381	ILMN_3204434	FALSE
TDGF1P3							-2.50372	0.0122896	ILMN_1729613	FALSE
TDGP1							0.297759	0.765887	ILMN_3240721	FALSE
TDH							1.66429	0.0960548	ILMN_2146817	FALSE
TDO2	ENSG00000151790.8	Artery_Aorta	1.12286	0.453427			-1.07951	0.280362	ILMN_2172091	FALSE
TDP1	ENSG00000042088.13	Artery_Coronary	-1.49134	0.106168	0.750357	0.45304	3.1104	0.00186835	ILMN_1726520	FALSE
TDP2	ENSG00000111802.13	Artery_Coronary	-0.426009	0.962252	-0.687701	0.491641	-3.57804	0.000346183	ILMN_2183216	TRUE
TDRD1	ENSG00000095627.9	Artery_Aorta	-1.89148	0.167144			-3.14992	0.00163316	ILMN_1809750	FALSE
TDRD10	ENSG00000163239.12	Artery_Tibial	-0.206102	0.866276			-0.00975126	0.99222	ILMN_1751630	FALSE
TDRD12	ENSG00000173809.17	Artery_Tibial	-0.761666	0.365269			-2.94385	0.00324155	ILMN_3241282	FALSE
TDRD15							-1.26944	0.204285	ILMN_3176853	FALSE
TDRD3	ENSG00000083544.13	Artery_Tibial	1.74243	0.209892	1.23336	0.21744	3.06871	0.00214985	ILMN_1745811	TRUE
TDRD5	ENSG00000162782.15	Artery_Coronary	1.00186	0.442136			-0.0585354	0.953322	ILMN_1700887	FALSE
TDRD6	ENSG00000180113.15	Artery_Tibial	1.20241	0.331879			-1.59163	0.111468	ILMN_1660261	FALSE
TDRD7	ENSG00000196116.7	Artery_Coronary	-1.78093	0.058531	1.78093	0.0749233	-1.91217	0.0558541	ILMN_1705241	FALSE
TDRD9	ENSG00000156414.18	Artery_Coronary	-1.03171	0.514659	-0.789691	0.429708	2.00331	0.0451442	ILMN_1811110	FALSE
TDRG1							-1.01343	0.310855	ILMN_3243037	FALSE
TDRKH	ENSG00000182134.15	Artery_Tibial	-0.770044	0.455448	-0.83391	0.404332	0.189408	0.849773	ILMN_1792726	FALSE
TDRP	ENSG00000180190.11	Artery_Aorta	1.43246	0.224549			-0.399856	0.689262	ILMN_1679241	FALSE
TEAD1	ENSG00000187079.16	Artery_Tibial	2.60198	0.0092686			-1.2783	0.201142	ILMN_1735055	FALSE
TEAD2	ENSG00000074219.13	Artery_Aorta	2.24438	0.00993489	1.27403	0.202653	2.64942	0.00806291	ILMN_1682781	TRUE
TEAD3	ENSG00000007866.19	Artery_Tibial	-0.303638	0.930397	-0.303638	0.761404	-0.615218	0.538411	ILMN_1814002	TRUE
TEAD4	ENSG00000197905.8	Artery_Tibial	1.86668	0.175029	-0.155678	0.876287	-2.15474	0.0311819	ILMN_1722824	FALSE
TEC	ENSG00000135605.12	Artery_Coronary	1.48729	0.28447	1.32561	0.18497	-1.26703	0.205145	ILMN_1666969	FALSE
TECPR1	ENSG00000205356.9	Artery_Tibial	1.41224	0.368246	0.491025	0.623409	0.369398	0.711831	ILMN_1767651	TRUE
TECPR2	ENSG00000196663.15	Artery_Tibial	-0.571441	0.934941	1.38302	0.16666	-0.97585	0.329139	ILMN_1764456	FALSE
TECR	ENSG00000099797.13	Artery_Aorta	-1.18325	0.527811	0.67728	0.498228	-0.407927	0.683327	ILMN_1720799	FALSE
TECRL							0.0868272	0.930809	ILMN_1781280	FALSE
TECTA	ENSG00000109927.9	Artery_Coronary	0.501382	0.816938	0.501382	0.616102	0.842081	0.399743	ILMN_1744784	TRUE
TECTB							-0.634196	0.525953	ILMN_1731213	FALSE
TEDC1							0.480622	0.630785	ILMN_1653553	FALSE
TEDC2							0.337236	0.735939	ILMN_1656452	FALSE
TEDDM1	ENSG00000203730.2	Artery_Tibial	0.50967	0.713637			0.544741	0.585932	ILMN_1686992	FALSE
TEF	ENSG00000167074.14	Artery_Aorta	0.181938	0.855632	-1.69181	0.0906826	-0.547344	0.584143	ILMN_1706511	FALSE
TEFM	ENSG00000172171.10	Artery_Tibial	-0.395901	0.692182	-0.395901	0.692178	1.48643	0.137164	ILMN_3307733	FALSE
TEK	ENSG00000120156.20	Artery_Coronary	-0.716025	0.352383	-0.732083	0.464118	-1.14792	0.251001	ILMN_1751576	TRUE
TEKT1							-0.607309	0.543646	ILMN_1654570	FALSE
TEKT2	ENSG00000092850.11	Artery_Tibial	-0.41795	0.849663	-0.364633	0.715386	-1.87741	0.0604624	ILMN_2043173	TRUE
TEKT3	ENSG00000125409.12	Artery_Tibial	-1.11041	0.487895			0.0360539	0.971239	ILMN_1799099	FALSE
TEKT4							-0.710669	0.477289	ILMN_1727732	FALSE
TEKT4P2							-1.46509	0.142895	ILMN_2069322	FALSE
TEKT5	ENSG00000153060.7	Artery_Coronary	-1.0617	0.288372			-0.232125	0.816441	ILMN_1706832	FALSE
TELO2	ENSG00000100726.14	Artery_Coronary	1.27464	0.447012	0.513788	0.6074				FALSE
TEMN3-AS1							1.67064	0.0947926	ILMN_1845444	FALSE
TEN1	ENSG00000257949.6	Artery_Aorta	1.10751	0.675175	-0.356831	0.721218	-0.330337	0.741146	ILMN_3239959	FALSE
TENM1							-1.86426	0.0622854	ILMN_1784817	FALSE
TENM2	ENSG00000145934.16	Artery_Tibial	-0.197255	0.960671			1.53356	0.125139	ILMN_2285032	FALSE
TENM3	ENSG00000218336.8	Artery_Tibial	-1.62965	0.103175			-0.321181	0.748073	ILMN_2336094	FALSE
TENM4	ENSG00000149256.15	Artery_Tibial	2.79047	0.0180934			1.72391	0.0847235	ILMN_3239775	FALSE
TENT2							1.41644	0.156647	ILMN_1681845	FALSE
TENT4A							2.63729	0.0083572	ILMN_1756793	FALSE
TENT4B							-0.0966409	0.923012	ILMN_1710571	FALSE
TENT5A							1.91186	0.0558936	ILMN_1740466	FALSE
TENT5B							-2.27012	0.0232003	ILMN_1808011	FALSE
TENT5C							-2.5269	0.0115074	ILMN_1713266	FALSE
TENT5D							0.350551	0.725925	ILMN_2207726	FALSE
TEP1	ENSG00000129566.12	Artery_Aorta	-0.77558	0.750615	-0.953245	0.340466	-0.441721	0.658691	ILMN_1770682	TRUE
TEPP	ENSG00000159648.11	Artery_Coronary	-1.3448	0.358221	-0.941754	0.346319	0.937606	0.348447	ILMN_1670440	FALSE
TEPSIN	ENSG00000167302.10	Artery_Coronary	-0.519661	0.771053	-0.526307	0.598675	-0.330113	0.741315	ILMN_2056687	TRUE
TERB1							-2.60263	0.00925108	ILMN_3256415	FALSE
TERB2							-0.653966	0.513134	ILMN_1791376	FALSE
TERC							-0.260855	0.794205	ILMN_1766573	FALSE
TERF1	ENSG00000147601.13	Artery_Coronary	-1.49954	0.133734			1.39575	0.162788	ILMN_1694847	FALSE
TERF1P2							-0.134746	0.892813	ILMN_1726623	FALSE
TERF1P3							2.30605	0.0211078	ILMN_3282292	FALSE
TERF1P4							0.954173	0.339996	ILMN_3276005	FALSE
TERF1P5							-0.466996	0.640503	ILMN_3218138	FALSE
TERF2	ENSG00000132604.10	Artery_Coronary	-1.54882	0.361026	-1.54882	0.121424	2.1816	0.0291391	ILMN_1768488	FALSE
TERF2IP	ENSG00000166848.5	Artery_Coronary	1.17089	0.428648	-2.28786	0.0221458	0.59943	0.548886	ILMN_1657983	FALSE
TERT					-1.67782	0.0933829	-4.12246	3.74842e-05	ILMN_2373119	FALSE
TES	ENSG00000135269.17	Artery_Coronary	0.471645	0.949853	0.329912	0.741466	1.69809	0.0894909	ILMN_2311796	TRUE
TESC	ENSG00000088992.17	Artery_Coronary	-1.40129	0.336711	-0.794974	0.426629	-0.560957	0.574827	ILMN_1750181	TRUE
TESK1	ENSG00000107140.15	Artery_Aorta	0.0353671	0.971787	0.748342	0.454254	0.448132	0.654058	ILMN_1791067	TRUE
TESK2	ENSG00000070759.16	Artery_Coronary	0.941129	0.172953	-0.65486	0.512558	-1.46381	0.143246	ILMN_1654370	FALSE
TESMIN	ENSG00000132749.10	Artery_Tibial	1.59651	0.247918	1.41952	0.155746	0.747393	0.454826	ILMN_2389528	TRUE
TESPA1	ENSG00000135426.15	Artery_Coronary	0.559712	0.467154	-0.684488	0.493667	1.44151	0.149441	ILMN_1690139	FALSE
TET1	ENSG00000138336.8	Artery_Aorta	-1.28185	0.199897	-0.221988	0.824323	2.58088	0.00985501	ILMN_1664909	FALSE
TET1P1							-1.68713	0.091578	ILMN_1653207	FALSE
TET2	ENSG00000168769.13	Artery_Coronary	1.3895	0.177354	0.281676	0.778192	-1.42061	0.155429	ILMN_1788818	FALSE
TET3							-1.83586	0.0663785	ILMN_1787155	FALSE
TEX10	ENSG00000136891.13	Artery_Coronary	0.505098	0.642618	0.44155	0.658815	2.75795	0.00581652	ILMN_1653529	TRUE
TEX101							-0.0127888	0.989796	ILMN_2211235	FALSE
TEX11							-2.95005	0.00317725	ILMN_2370241	FALSE
TEX12	ENSG00000150783.9	Artery_Coronary	0.902426	0.391105			0.581198	0.561107	ILMN_1803803	FALSE
TEX13A							-0.532851	0.594136	ILMN_1741719	FALSE
TEX13B							0.781151	0.434713	ILMN_1674615	FALSE
TEX13C							-2.59137	0.00955947	ILMN_3272096	FALSE
TEX13D							0.10322	0.917788	ILMN_3246599	FALSE
TEX14	ENSG00000121101.15	Artery_Coronary	-1.56634	0.170767	-1.18298	0.236818	-1.98203	0.0474754	ILMN_1685490	TRUE
TEX15							-0.524311	0.600062	ILMN_1685909	FALSE
TEX19							1.2568	0.208826	ILMN_1730351	FALSE
TEX2	ENSG00000136478.7	Artery_Tibial	-0.609842	0.817191	0.352742	0.724282	2.3927	0.0167251	ILMN_1731181	FALSE
TEX21P							0.34492	0.730154	ILMN_3289499	FALSE
TEX22	ENSG00000226174.6	Artery_Tibial	1.46513	0.142885			1.3584	0.174336	ILMN_1671249	FALSE
TEX26	ENSG00000175664.9	Artery_Coronary	-0.899961	0.3485			-1.1285	0.259108	ILMN_2206294	FALSE
TEX261	ENSG00000144043.11	Artery_Aorta	0.901575	0.664481	-0.654548	0.512759	0.618201	0.536443	ILMN_1692272	FALSE
TEX264	ENSG00000164081.12	Artery_Aorta	-2.21503	0.0852748	-0.767289	0.44291	0.063489	0.949377	ILMN_1781623	FALSE
TEX28							-0.639663	0.522392	ILMN_1670139	FALSE
TEX29	ENSG00000153495.10	Artery_Coronary	1.13933	0.29523	-0.30773	0.758288	-2.0562	0.0397633	ILMN_2042792	FALSE
TEX30	ENSG00000151287.16	Artery_Tibial	1.08079	0.33378	-0.340064	0.733808	1.1769	0.239235	ILMN_1682774	FALSE
TEX33							-1.95774	0.0502606	ILMN_1663417	FALSE
TEX35							-0.354911	0.722656	ILMN_1722788	FALSE
TEX36							-0.565968	0.571416	ILMN_1758153	FALSE
TEX36-AS1							-1.1189	0.263183	ILMN_3247792	FALSE
TEX37							0.0313511	0.97499	ILMN_1774219	FALSE
TEX38	ENSG00000186118.8	Artery_Tibial	-1.36838	0.171192			-0.335192	0.73748	ILMN_1772903	FALSE
TEX40	ENSG00000219435.5	Artery_Coronary	-0.698982	0.484563						FALSE
TEX41	ENSG00000226674.8	Artery_Tibial	-0.204801	0.837728			-1.16974	0.242106	ILMN_1717482	FALSE
TEX43							0.118861	0.905386	ILMN_1806520	FALSE
TEX44							-1.44903	0.147329	ILMN_1768007	FALSE
TEX45							-1.54652	0.12198	ILMN_1755335	FALSE
TEX46							0.793532	0.427468	ILMN_3225870	FALSE
TEX47							-0.677485	0.498098	ILMN_1743785	FALSE
TEX48							0.468383	0.639511	ILMN_3264989	FALSE
TEX49							-1.56546	0.117475	ILMN_1664736	FALSE
TEX50							1.94895	0.0513013	ILMN_3305012	FALSE
TEX9	ENSG00000151575.14	Artery_Tibial	0.599109	0.575412			-1.34858	0.177473	ILMN_2174481	FALSE
TF	ENSG00000091513.14	Artery_Aorta	0.908985	0.642949			-0.883661	0.376879	ILMN_1768425	FALSE
TFAM	ENSG00000108064.10	Artery_Coronary	0.525478	0.626451	0.125172	0.900387	2.92839	0.00340726	ILMN_1715661	TRUE
TFAMP1							-0.581492	0.560909	ILMN_2138689	FALSE
TFAMP2							0.742557	0.45775	ILMN_1714895	FALSE
TFAP2A	ENSG00000137203.10	Artery_Coronary	-1.41507	0.157049			-2.55716	0.010553	ILMN_2374115	FALSE
TFAP2B							-0.543383	0.586866	ILMN_1758404	FALSE
TFAP2C	ENSG00000087510.6	Artery_Aorta	-1.35388	0.366759			-2.07098	0.0383608	ILMN_1683891	FALSE
TFAP2D							0.207786	0.835396	ILMN_1659378	FALSE
TFAP2E	ENSG00000116819.6	Artery_Aorta	1.39383	0.16337	1.39383	0.16337	-0.00769729	0.993859	ILMN_1790595	FALSE
TFAP4	ENSG00000090447.11	Artery_Coronary	-1.06972	0.284744			0.413361	0.679342	ILMN_1814657	FALSE
TFB1M	ENSG00000029639.10	Artery_Aorta	2.23718	0.168843			1.64606	0.0997514	ILMN_1733562	FALSE
TFB2M							3.45744	0.000545341	ILMN_2067708	FALSE
TFCP2	ENSG00000135457.9	Artery_Tibial	0.178839	0.967037	-0.693444	0.488031	0.931911	0.351383	ILMN_1738750	FALSE
TFCP2L1	ENSG00000115112.7	Artery_Coronary	0.468113	0.704735	-0.0082446	0.993422	-1.56366	0.117898	ILMN_1736527	FALSE
TFDP1	ENSG00000198176.12	Artery_Tibial	-0.291707	0.770511			-2.49322	0.012659	ILMN_2117987	FALSE
TFDP2	ENSG00000114126.17	Artery_Tibial	1.68017	0.237198	0.472311	0.636705	-2.05148	0.0402201	ILMN_1793671	FALSE
TFDP3							-0.820694	0.411821	ILMN_1651763	FALSE
TFE3							-2.55207	0.0107086	ILMN_1764826	FALSE
TFEB	ENSG00000112561.17	Artery_Coronary	0.935373	0.22446			-1.73902	0.0820308	ILMN_1733616	FALSE
TFEC	ENSG00000105967.15	Artery_Coronary	0.936397	0.561207	-0.0569551	0.954581	1.61349	0.106639	ILMN_1711332	FALSE
TFF1							-1.31706	0.187819	ILMN_1722489	FALSE
TFF2							-1.56738	0.117026	ILMN_1663919	FALSE
TFF3	ENSG00000160180.15	Artery_Tibial	0.079862	0.936347	-0.194322	0.845924	-0.235598	0.813745	ILMN_1811387	FALSE
TFG	ENSG00000114354.13	Artery_Coronary	0.941354	0.506854	-2.57658	0.00997845	-1.07261	0.283447	ILMN_2341815	FALSE
TFIP11	ENSG00000100109.16	Artery_Aorta	0.592548	0.299596	-0.229441	0.818526	-0.802534	0.422244	ILMN_2408102	FALSE
TFPI	ENSG00000003436.15	Artery_Aorta	-0.67556	0.500709	0.67556	0.49932	-1.60656	0.108151	ILMN_1662619	FALSE
TFPI2	ENSG00000105825.11	Artery_Tibial	1.0772	0.559797	0.903328	0.366352	0.825837	0.408896	ILMN_2068104	TRUE
TFPT	ENSG00000105619.13	Artery_Aorta	0.743856	0.7223	-1.45796	0.144851	-1.09906	0.27174	ILMN_1709451	FALSE
TFR2	ENSG00000106327.12	Artery_Coronary	-0.570586	0.849733	-0.206514	0.83639	-0.386862	0.698858	ILMN_1724738	TRUE
TFRC	ENSG00000072274.12	Artery_Aorta	0.356966	0.721117	-0.18807	0.850821	-0.654529	0.512771	ILMN_1674243	FALSE
TG	ENSG00000042832.11	Artery_Coronary	0.673596	0.500568	0.326154	0.744308	-0.424652	0.67109	ILMN_1747586	FALSE
TGDS	ENSG00000088451.10	Artery_Aorta	-1.29308	0.484154	-0.550654	0.581871	0.562417	0.573832	ILMN_1685567	FALSE
TGFA	ENSG00000163235.15	Artery_Coronary	1.09274	0.284029	1.01306	0.311031	-2.12006	0.0340014	ILMN_2083946	FALSE
TGFB1	ENSG00000105329.9	Artery_Coronary	-2.82397	0.0200078	1.33017	0.183461	1.14714	0.251322	ILMN_2129668	FALSE
TGFB1I1	ENSG00000140682.18	Artery_Tibial	-0.792785	0.427903			-2.13492	0.0327677	ILMN_2389876	FALSE
TGFB2							2.25798	0.0239469	ILMN_1812526	FALSE
TGFB2-AS1							-1.74131	0.0816288	ILMN_3225246	FALSE
TGFB3	ENSG00000119699.7	Artery_Coronary	-0.637878	0.812643	-0.147951	0.882381	0.679575	0.496773	ILMN_1687652	FALSE
TGFBI	ENSG00000120708.16	Artery_Coronary	-1.44136	0.474641	-0.362729	0.716808	2.70908	0.00674692	ILMN_1663866	FALSE
TGFBR1	ENSG00000106799.12	Artery_Aorta	0.734769	0.70561	-0.77364	0.439144	0.0693981	0.944673	ILMN_1745927	FALSE
TGFBR2							2.76048	0.00577159	ILMN_1726245	FALSE
TGFBR3	ENSG00000069702.10	Artery_Coronary	-0.289772	0.771991			2.32319	0.0201691	ILMN_1784287	FALSE
TGFBR3L							-1.41847	0.156054	ILMN_1691030	FALSE
TGFBRAP1	ENSG00000135966.12	Artery_Aorta	1.27701	0.294274	-0.593457	0.552876	1.65005	0.0989328	ILMN_1696870	FALSE
TGIF1	ENSG00000177426.20	Artery_Tibial	1.36516	0.172203	1.39291	0.163648	3.06443	0.00218083	ILMN_2318643	TRUE
TGIF2	ENSG00000118707.9	Artery_Coronary	-1.16322	0.244741	-1.16322	0.244741	-0.623307	0.533083	ILMN_1709044	TRUE
TGIF2LX							-1.37176	0.170139	ILMN_1712038	FALSE
TGIF2LY							-0.664255	0.506527	ILMN_3241861	FALSE
TGM1	ENSG00000092295.11	Artery_Aorta	-2.17662	0.0949847	-2.14075	0.0322945	-2.01499	0.0439058	ILMN_1721134	TRUE
TRMT61B	ENSG00000171103.10	Artery_Tibial	2.64347	0.00882581	2.64073	0.00827265	3.36899	0.000754436	ILMN_1706558	TRUE
TGM3	ENSG00000125780.11	Artery_Tibial	-0.131712	0.895212	-2.04381	0.0409721	-0.551453	0.581323	ILMN_1786847	TRUE
TGM4	ENSG00000163810.11	Artery_Aorta	0.368891	0.712209			-0.818122	0.413287	ILMN_1669363	FALSE
TGM5	ENSG00000104055.15	Artery_Aorta	1.1653	0.470013	-0.667514	0.504444	-1.47799	0.13941	ILMN_2345564	FALSE
TGM6							-0.668163	0.50403	ILMN_1776214	FALSE
TGM7							-0.281535	0.7783	ILMN_1691164	FALSE
TGOLN2	ENSG00000152291.13	Artery_Tibial	-2.83274	0.0173944	-0.538801	0.590024	1.22508	0.220546	ILMN_1651735	FALSE
TGS1	ENSG00000137574.10	Artery_Aorta	-0.00119692	0.999045	-0.000507592	0.999595	2.16744	0.0302016	ILMN_3244760	FALSE
TH	ENSG00000180176.14	Artery_Coronary	-0.961522	0.33629			-0.262118	0.79323	ILMN_1677273	FALSE
THADA	ENSG00000115970.18	Artery_Aorta	-1.22736	0.434655	-0.669264	0.503327	1.15089	0.249778	ILMN_1811624	FALSE
THAP1	ENSG00000131931.8	Artery_Aorta	0.736503	0.47494	0.629089	0.529291	2.23226	0.0255977	ILMN_1757272	TRUE
THAP10	ENSG00000129028.8	Artery_Coronary	0.358964	0.719622			-0.183208	0.854635	ILMN_1767542	FALSE
THAP11	ENSG00000168286.2	Artery_Tibial	-1.30519	0.357072			0.994123	0.320163	ILMN_1780699	FALSE
THAP12	ENSG00000137492.7	Artery_Aorta	-2.21486	0.0851468	-0.216447	0.82864	2.83545	0.00457605	ILMN_1655622	FALSE
THAP12P1							1.7056	0.0880831	ILMN_3223536	FALSE
THAP2	ENSG00000173451.6	Artery_Tibial	1.0207	0.307397	0.860851	0.38932	1.39843	0.161985	ILMN_1686461	TRUE
THAP3	ENSG00000041988.15	Artery_Aorta	-0.948911	0.353615	-1.26502	0.205864	-0.596502	0.55084	ILMN_1766128	TRUE
THAP4	ENSG00000176946.11	Artery_Aorta	-0.409722	0.918137			-1.20561	0.227969	ILMN_2183261	FALSE
THAP5	ENSG00000177683.13	Artery_Tibial	1.23885	0.231866	0.0337105	0.973108	1.58077	0.11393	ILMN_1769150	TRUE
THAP6							0.535929	0.592007	ILMN_1661424	FALSE
THAP7	ENSG00000184436.11	Artery_Tibial	-0.283078	0.976918	0.34131	0.73287	0.775026	0.438324	ILMN_1652486	FALSE
THAP8	ENSG00000161277.10	Artery_Coronary	1.18747	0.235044			0.173334	0.862389	ILMN_1790109	FALSE
THAP9	ENSG00000168152.12	Artery_Coronary	0.967227	0.350129			2.21653	0.0266551	ILMN_1809054	FALSE
THBD	ENSG00000178726.6	Artery_Tibial	0.864411	0.557867	0.980744	0.326719	-0.550107	0.582246	ILMN_1759787	FALSE
THBS1					-0.649189	0.516216	-0.761812	0.446172	ILMN_1686116	FALSE
THBS2	ENSG00000186340.14	Artery_Coronary	-1.20731	0.349814	-1.27432	0.202549	0.671002	0.502219	ILMN_1678842	FALSE
THBS3	ENSG00000169231.13	Artery_Aorta	-1.03967	0.298491	-1.03967	0.298491	-0.73555	0.462005	ILMN_1804663	TRUE
THBS4	ENSG00000113296.14	Artery_Aorta	-0.348819	0.939472	0.139528	0.889033	-0.0617503	0.950762	ILMN_1736078	FALSE
THEG							0.805606	0.42047	ILMN_1705372	FALSE
THEGL	ENSG00000249693.2	Artery_Aorta	-1.80168	0.0715961						FALSE
THEM4	ENSG00000159445.12	Artery_Aorta	2.14404	0.0986396	2.04668	0.0406897	2.48255	0.0130445	ILMN_1682120	TRUE
THEM5							-1.25513	0.209431	ILMN_3307695	FALSE
THEM6	ENSG00000130193.7	Artery_Coronary	1.61945	0.256003	0.499898	0.617147	1.8514	0.0641122	ILMN_1777740	TRUE
THEMIS							0.747834	0.45456	ILMN_1684040	FALSE
THEMIS2	ENSG00000130775.15	Artery_Tibial	0.74977	0.74925	0.675779	0.499181	-1.39492	0.163041	ILMN_1735143	FALSE
THG1L	ENSG00000113272.13	Artery_Tibial	1.05428	0.29273	-0.289802	0.771968	1.36324	0.172805	ILMN_2093720	FALSE
THNSL1	ENSG00000185875.12	Artery_Coronary	0.874515	0.152039	-1.14557	0.251972	2.0651	0.0389133	ILMN_3251298	FALSE
THNSL2	ENSG00000144115.16	Artery_Aorta	-0.711704	0.54089	-0.659657	0.509474	-1.2585	0.208212	ILMN_2173294	TRUE
THOC1	ENSG00000079134.11	Artery_Tibial	-0.897645	0.581528	-0.897645	0.369375	2.9271	0.00342135	ILMN_1802157	FALSE
THOC2							-1.18344	0.236636	ILMN_1696883	FALSE
THOC3	ENSG00000051596.9	Artery_Coronary	0.101208	0.919385			2.20742	0.0272849	ILMN_2415926	FALSE
THOC5	ENSG00000100296.13	Artery_Coronary	1.07733	0.287709	1.07281	0.283357	-1.34422	0.178879	ILMN_1667883	FALSE
THOC6					0.496803	0.619328	0.0985327	0.921509	ILMN_1679880	FALSE
THOC7	ENSG00000163634.11	Artery_Aorta	-0.278113	0.947947	-1.22513	0.220527	1.00964	0.312666	ILMN_1805028	FALSE
THOP1	ENSG00000172009.14	Artery_Aorta	-1.72181	0.16181	-0.568504	0.569693	0.174943	0.861124	ILMN_1726659	FALSE
THPO							-1.41665	0.156584	ILMN_1737943	FALSE
THRA	ENSG00000126351.12	Artery_Aorta	-0.357282	0.809234	0.990434	0.321962	-1.313	0.189184	ILMN_1654613	FALSE
THRAP3	ENSG00000054118.13	Artery_Tibial	-1.661	0.109356	-1.661	0.0967126	0.956844	0.338646	ILMN_1671028	FALSE
THRB	ENSG00000151090.17	Artery_Coronary	-0.458747	0.646416			0.847563	0.396682	ILMN_1696683	FALSE
THRB-AS1							-0.33178	0.740055	ILMN_3294024	FALSE
THRSP	ENSG00000151365.2	Artery_Aorta	0.966732	0.333678			-0.303576	0.761451	ILMN_1794844	FALSE
THSD1	ENSG00000136114.15	Artery_Aorta	-0.272994	0.784858	-0.110938	0.911665	0.678913	0.497193	ILMN_1733157	FALSE
THSD4	ENSG00000187720.14	Artery_Coronary	-1.52696	0.219106			0.678293	0.497586	ILMN_1726352	FALSE
THSD7A	ENSG00000005108.15	Artery_Coronary	2.16109	0.031668			0.390834	0.69592	ILMN_1653057	FALSE
THSD7B	ENSG00000144229.11	Artery_Tibial	-1.81274	0.197697			-1.42088	0.155353	ILMN_1713873	FALSE
THTPA	ENSG00000259431.5	Artery_Aorta	0.506966	0.386337	-0.11742	0.906527	0.455695	0.64861	ILMN_1737168	FALSE
THUMPD1	ENSG00000066654.13	Artery_Coronary	1.8425	0.193836	1.8425	0.065402	1.89299	0.0583591	ILMN_2108339	TRUE
THUMPD1P1							-0.196673	0.844083	ILMN_1702780	FALSE
THUMPD2							2.11482	0.0344449	ILMN_1787511	FALSE
THUMPD3	ENSG00000134077.15	Artery_Aorta	0.664945	0.518548	0.587961	0.556558	2.70422	0.00684657	ILMN_1671902	TRUE
THUMPD3-AS1							1.29721	0.194561	ILMN_1701112	FALSE
THY1	ENSG00000154096.13	Artery_Coronary	1.03163	0.489925	-0.627542	0.530304	-1.04222	0.297311	ILMN_1779875	FALSE
THYN1	ENSG00000151500.14	Artery_Aorta	1.8552	0.0635672	1.44901	0.147334	1.83533	0.0664561	ILMN_2334042	TRUE
TIA1	ENSG00000116001.15	Artery_Tibial	-1.06702	0.285961	-1.04299	0.296953	2.32378	0.0201371	ILMN_1712634	FALSE
TIAF1	ENSG00000221995.5	Artery_Aorta	-2.09424	0.107135	-2.52091	0.0117052	-0.797802	0.424985	ILMN_2055634	TRUE
TIAL1	ENSG00000151923.17	Artery_Coronary	0.436481	0.849388	0.526065	0.598843	3.01372	0.00258062	ILMN_2351309	TRUE
TIAM1	ENSG00000156299.13	Artery_Tibial	-0.518184	0.86754	0.477804	0.63279	2.39876	0.0164509	ILMN_1655577	FALSE
TIAM2	ENSG00000146426.17	Artery_Tibial	-0.918355	0.638976	-0.787525	0.430974	-0.515542	0.606174	ILMN_2358560	TRUE
TICAM1	ENSG00000127666.9	Artery_Coronary	1.57665	0.409439	0.304233	0.76095	-2.08722	0.036868	ILMN_1815079	FALSE
TICAM2	ENSG00000243414.5	Artery_Tibial	1.86063	0.312711			0.937508	0.348497	ILMN_1651346	FALSE
TICRR	ENSG00000140534.13	Artery_Tibial	0.779503	0.501319	1.05819	0.289969	0.91114	0.362222	ILMN_1674662	TRUE
TIE1	ENSG00000066056.13	Artery_Aorta	1.99022	0.0523035	-1.88474	0.0594647	-0.403005	0.686944	ILMN_1815690	FALSE
TIFA	ENSG00000145365.10	Artery_Aorta	0.812633	0.245781	0.536964	0.591293	-0.999802	0.317406	ILMN_1686454	FALSE
TIFAB	ENSG00000255833.1	Artery_Coronary	-0.139263	0.889242	-0.0214502	0.982886	1.38142	0.167148	ILMN_1878866	FALSE
TIGAR	ENSG00000078237.6	Artery_Tibial	0.560344	0.672961	0.433249	0.664834	1.83826	0.0660236	ILMN_1791792	TRUE
TIGD1	ENSG00000221944.6	Artery_Coronary	0.449471	0.653092	0.449471	0.653092	1.10754	0.268059	ILMN_1777579	TRUE
TIGD2	ENSG00000180346.3	Artery_Coronary	-0.48523	0.528562	-0.480426	0.630924	2.06403	0.039015	ILMN_1690066	FALSE
TIGD3	ENSG00000173825.6	Artery_Aorta	1.12792	0.259353	2.35537	0.0185041	-1.21256	0.225299	ILMN_1695878	FALSE
TIGD4	ENSG00000169989.2	Artery_Tibial	1.08606	0.299811			0.419144	0.675111	ILMN_2226435	FALSE
TIGD5	ENSG00000179886.5	Artery_Tibial	-0.283724	0.776622	0.586071	0.557828	2.45616	0.0140431	ILMN_1705774	FALSE
TIGD6	ENSG00000164296.6	Artery_Tibial	-1.20795	0.501819	0.542396	0.587546	-2.17951	0.029294	ILMN_1703984	FALSE
TIGD7	ENSG00000140993.10	Artery_Tibial	1.33788	0.180936	1.53454	0.124897	2.28005	0.0226046	ILMN_1676905	TRUE
TIGIT	ENSG00000181847.11	Artery_Coronary	-3.05565	0.00923658	-0.917692	0.35878	-0.725696	0.468025	ILMN_3236289	TRUE
TIMD4	ENSG00000145850.8	Artery_Coronary	-0.584664	0.732908	-0.284563	0.775979	0.894197	0.371217	ILMN_1750678	FALSE
TIMELESS					-0.215352	0.829493	1.39776	0.162185	ILMN_1735093	FALSE
TIMM10	ENSG00000134809.8	Artery_Coronary	0.85364	0.684212	0.103005	0.917959	-1.17397	0.240407	ILMN_1765332	FALSE
TIMM10B	ENSG00000132286.11	Artery_Aorta	-0.831104	0.711244	2.4991	0.0124511	0.182736	0.855005	ILMN_1773850	FALSE
TIMM13	ENSG00000099800.7	Artery_Aorta	0.990198	0.375563	-0.388759	0.697454	-0.55066	0.581867	ILMN_1686557	FALSE
TIMM17A	ENSG00000134375.10	Artery_Tibial	1.46666	0.177105	2.35695	0.0184255	0.929346	0.35271	ILMN_1656798	TRUE
TIMM17B							-1.64262	0.100462	ILMN_1813260	FALSE
TIMM17BP1							-2.72693	0.00639268	ILMN_3204838	FALSE
TIMM21	ENSG00000075336.11	Artery_Aorta	1.4932	0.150369	1.4932	0.135386	3.89656	9.75685e-05	ILMN_1748916	TRUE
TIMM22	ENSG00000177370.4	Artery_Tibial	-1.20775	0.447313			-0.155021	0.876805	ILMN_1706959	FALSE
TIMM23	ENSG00000265354.3	Artery_Tibial	-0.291957	0.772975	-0.291957	0.770319	2.87459	0.00404552	ILMN_1664231	FALSE
TIMM23B	ENSG00000204152.10	Artery_Coronary	-1.66444	0.227927	-0.936727	0.348899				FALSE
TIMM29	ENSG00000142444.6	Artery_Tibial	-3.38708	0.000706413	-0.413664	0.67912	-2.06589	0.0388393	ILMN_1726181	TRUE
TIMM44	ENSG00000104980.7	Artery_Tibial	1.21793	0.232512	1.20906	0.226641	3.11295	0.0018523	ILMN_1784031	TRUE
TIMM50	ENSG00000105197.10	Artery_Tibial	1.26911	0.526206	-0.142682	0.886541	-0.552021	0.580934	ILMN_1752229	FALSE
TIMM8A							1.73973	0.0819066	ILMN_1722239	FALSE
TIMM8B	ENSG00000150779.11	Artery_Aorta	0.657776	0.510682			-2.55264	0.0106909	ILMN_1738938	FALSE
TIMM9	ENSG00000100575.13	Artery_Tibial	0.207999	0.851155			-0.225438	0.821639	ILMN_1653709	FALSE
TIMMDC1	ENSG00000113845.9	Artery_Aorta	1.78291	0.271248	1.13913	0.254647	2.43672	0.0148211	ILMN_2193175	TRUE
TIMP1							-2.5704	0.0101581	ILMN_1711566	FALSE
TIMP2	ENSG00000035862.12	Artery_Tibial	-0.825798	0.568968			-4.24815	2.15542e-05	ILMN_1749078	FALSE
TIMP3	ENSG00000100234.11	Artery_Aorta	-0.619397	0.535655			-0.0677275	0.946003	ILMN_1701461	FALSE
TIMP4	ENSG00000157150.4	Artery_Tibial	0.456833	0.753811			-0.764884	0.444341	ILMN_1663399	FALSE
TINAG							1.22046	0.222289	ILMN_1810684	FALSE
TINAGL1	ENSG00000142910.15	Artery_Coronary	-1.63146	0.377884	-0.968439	0.332825	2.60373	0.00922146	ILMN_1807169	FALSE
TINCR	ENSG00000223573.6	Artery_Coronary	1.20035	0.670132	0.600368	0.548261	-0.687953	0.491482	ILMN_1725831	FALSE
TINF2	ENSG00000092330.15	Artery_Tibial	-0.237789	0.812045	-0.5981	0.549773	0.698959	0.484578	ILMN_1697420	FALSE
TIPARP	ENSG00000163659.12	Artery_Tibial	1.62423	0.257526	0.191625	0.848036	1.57337	0.115633	ILMN_1765578	TRUE
TIPIN	ENSG00000075131.9	Artery_Aorta	-0.637166	0.527087	-0.887521	0.374798	2.78107	0.00541804	ILMN_1761939	FALSE
TIPRL	ENSG00000143155.12	Artery_Tibial	-0.907628	0.39655	-2.29948	0.0214779	1.18372	0.236522	ILMN_1781457	FALSE
TIRAP	ENSG00000150455.13	Artery_Tibial	0.708419	0.644119	-0.123402	0.901789	1.48038	0.138771	ILMN_2290679	FALSE
TJAP1	ENSG00000137221.14	Artery_Tibial	-1.03226	0.366323	-0.828124	0.4076	-0.43673	0.662307	ILMN_1743763	TRUE
TJP1	ENSG00000104067.16	Artery_Coronary	-0.59646	0.832437	0.59646	0.550868	-1.65431	0.0980648	ILMN_2403006	FALSE
TJP2	ENSG00000119139.17	Artery_Tibial	1.18481	0.471283	1.73861	0.0821033	0.682253	0.495079	ILMN_1763972	TRUE
TJP3	ENSG00000105289.14	Artery_Coronary	-0.403685	0.686444	0.210779	0.83306	0.283515	0.776782	ILMN_1659610	FALSE
TK1	ENSG00000167900.11	Artery_Tibial	0.410363	0.918581	-1.05961	0.289321	-2.62318	0.00871132	ILMN_1806037	FALSE
TK2	ENSG00000166548.15	Artery_Aorta	1.69753	0.101436	1.18978	0.234132	-1.54354	0.1227	ILMN_1766814	FALSE
TKFC							0.931679	0.351502	ILMN_1678619	FALSE
TKT	ENSG00000163931.15	Artery_Tibial	0.276375	0.928714	-0.0838458	0.933179	-0.0494226	0.960583	ILMN_1736597	FALSE
TKTL1							1.04699	0.295103	ILMN_1674009	FALSE
TKTL2							-0.306436	0.759273	ILMN_1713533	FALSE
TLCD1	ENSG00000160606.10	Artery_Coronary	-1.67116	0.103019	-1.62028	0.105172	0.642349	0.520647	ILMN_1784655	FALSE
TLCD2	ENSG00000185561.9	Artery_Coronary	-0.637796	0.641646	-0.336482	0.736507	-1.4466	0.148008	ILMN_3203774	TRUE
TLDC1	ENSG00000140950.15	Artery_Tibial	0.317216	0.965931	-0.603766	0.545999	2.28582	0.0222648	ILMN_1668465	FALSE
TLDC2					0.625588	0.531585	-0.0318399	0.9746	ILMN_1807067	FALSE
TLE1	ENSG00000196781.14	Artery_Aorta	-0.0446805	0.977371	-0.0446805	0.964362	2.12343	0.0337179	ILMN_1751572	FALSE
TLE1P1							3.11919	0.00181349	ILMN_3201937	FALSE
TLE2	ENSG00000065717.14	Artery_Aorta	0.426923	0.904798	0.0522393	0.958338	0.433569	0.664601	ILMN_1814917	TRUE
TLE3	ENSG00000140332.15	Artery_Aorta	-1.04144	0.297673			-3.55483	0.00037822	ILMN_2234412	FALSE
TLE4	ENSG00000106829.18	Artery_Aorta	1.04253	0.297168	-0.0680938	0.945711	1.00415	0.315304	ILMN_1696704	FALSE
TLE6	ENSG00000104953.19	Artery_Coronary	0.433613	0.775651	-0.46795	0.63982	0.550711	0.581832	ILMN_1661299	FALSE
TLK1	ENSG00000198586.13	Artery_Tibial	1.02028	0.513975	-0.538372	0.59032	0.342261	0.732155	ILMN_1811029	FALSE
TLK2	ENSG00000146872.17	Artery_Coronary	1.11253	0.265909	1.11253	0.265909	-1.08683	0.277114	ILMN_1913259	FALSE
TLL1	ENSG00000038295.7	Artery_Aorta	2.62875	0.0484508			-0.491087	0.623365	ILMN_1699814	FALSE
TLL2	ENSG00000095587.8	Artery_Aorta	-1.07296	0.283287			1.83098	0.0671034	ILMN_1755158	FALSE
TLN1	ENSG00000137076.20	Artery_Aorta	2.02546	0.0428205			-2.79143	0.00524756	ILMN_1696643	FALSE
TLN2	ENSG00000171914.16	Artery_Coronary	-1.65225	0.235032	-1.72764	0.084052	-1.30967	0.190306	ILMN_1700042	TRUE
TLNRD1							0.351236	0.725412	ILMN_1781565	FALSE
TLR1	ENSG00000174125.7	Artery_Aorta	2.21186	0.0269765			-4.74628	2.07196e-06	ILMN_1731048	FALSE
TLR10	ENSG00000174123.10	Artery_Coronary	1.04191	0.297454	2.21219	0.0269537	1.45797	0.144849	ILMN_1719905	TRUE
TLR2	ENSG00000137462.6	Artery_Tibial	1.16338	0.707424	-0.748039	0.454437	-2.85154	0.00435082	ILMN_1772387	FALSE
TLR3	ENSG00000164342.12	Artery_Aorta	1.17418	0.520518	0.748601	0.454098	1.37424	0.169366	ILMN_1689578	TRUE
TLR4	ENSG00000136869.13	Artery_Aorta	-2.10633	0.0793069	-0.114466	0.908868	-1.4489	0.147364	ILMN_1706217	TRUE
TLR5	ENSG00000187554.11	Artery_Coronary	0.530783	0.60575	0.471419	0.637342	-1.66805	0.0953067	ILMN_1722981	FALSE
TLR6	ENSG00000174130.12	Artery_Tibial	1.70376	0.16883	0.866045	0.386465	-1.6881	0.0913915	ILMN_1654560	FALSE
TLR7							0.566276	0.571206	ILMN_1677827	FALSE
TLR8							-0.761181	0.446549	ILMN_1682251	FALSE
TLR9	ENSG00000239732.3	Artery_Tibial	0.339755	0.734041	0.339755	0.734041	1.49475	0.134979	ILMN_1679798	TRUE
TLX1							-1.09371	0.274083	ILMN_1677564	FALSE
TLX1NB							1.11478	0.264947	ILMN_3235350	FALSE
TLX2							-0.902083	0.367013	ILMN_1793016	FALSE
TLX3							0.715383	0.474372	ILMN_1806344	FALSE
TM2D1	ENSG00000162604.12	Artery_Tibial	1.73122	0.215236	0.909988	0.362829	1.62842	0.103437	ILMN_2143148	TRUE
TM2D2	ENSG00000169490.16	Artery_Aorta	0.312352	0.8786	0.442792	0.657916	1.69154	0.0907331	ILMN_1741171	TRUE
TM2D3	ENSG00000184277.12	Artery_Coronary	1.11179	0.425723	-0.389572	0.696853	2.88663	0.00389388	ILMN_1761120	FALSE
TM4SF1	ENSG00000169908.11	Artery_Coronary	1.82498	0.305925	-1.90047	0.0573717	-1.78009	0.0750619	ILMN_1770338	FALSE
TM4SF18	ENSG00000163762.6	Artery_Aorta	1.73374	0.2219			-0.618675	0.536131	ILMN_2169966	FALSE
TM4SF19	ENSG00000145107.15	Artery_Aorta	0.241869	0.808882	-0.85983	0.389883	1.47737	0.139576	ILMN_2413644	FALSE
TM4SF20							0.222674	0.82379	ILMN_1775830	FALSE
TM4SF4	ENSG00000169903.6	Artery_Coronary	0.00754753	0.993978			0.468008	0.639779	ILMN_1792404	FALSE
TM4SF5							-0.798831	0.424388	ILMN_2167808	FALSE
TM6SF1	ENSG00000136404.15	Artery_Aorta	0.814319	0.479258	-1.51768	0.129096	0.785013	0.432446	ILMN_1750961	FALSE
TM6SF2	ENSG00000213996.12	Artery_Aorta	-1.13728	0.40211			-1.27267	0.203134	ILMN_1757757	FALSE
TM7SF2	ENSG00000149809.14	Artery_Tibial	1.15213	0.249268	1.15213	0.249268	-2.39712	0.0165247	ILMN_1690040	FALSE
TM7SF3	ENSG00000064115.10	Artery_Tibial	-1.27899	0.210069	-1.02502	0.305352	1.09945	0.271572	ILMN_1803995	FALSE
TM9SF1	ENSG00000100926.14	Artery_Aorta	-1.49393	0.275713	-0.132053	0.894942	0.990394	0.321982	ILMN_1737164	FALSE
TM9SF2	ENSG00000125304.8	Artery_Tibial	-0.974422	0.602635			0.578154	0.56316	ILMN_1785765	FALSE
TM9SF3	ENSG00000077147.14	Artery_Tibial	-0.893174	0.371764			0.253846	0.799614	ILMN_1669931	FALSE
TM9SF4	ENSG00000101337.15	Artery_Tibial	-0.90181	0.367158	1.46929	0.141754	2.06793	0.0386466	ILMN_1674421	FALSE
TMA16	ENSG00000198498.9	Artery_Aorta	-1.1451	0.433993	0.353329	0.723842	0.683009	0.494601	ILMN_1735004	FALSE
TMA7	ENSG00000232112.3	Artery_Tibial	-0.679915	0.521415	0.679915	0.496558	0.431805	0.665883	ILMN_1707783	FALSE
TMBIM1	ENSG00000135926.14	Artery_Tibial	-1.47414	0.142046	1.51035	0.130954	-2.80302	0.0050626	ILMN_1705213	FALSE
TMBIM4	ENSG00000155957.17	Artery_Aorta	1.62795	0.26362	1.61419	0.106487	2.5047	0.0122555	ILMN_1664750	TRUE
TMBIM6	ENSG00000139644.12	Artery_Tibial	-1.18541	0.396165	-0.491029	0.623406	0.309546	0.756906	ILMN_1693311	FALSE
TMC1	ENSG00000165091.15	Artery_Coronary	-0.227236	0.82024			0.517289	0.604954	ILMN_1792812	FALSE
TMC2	ENSG00000149488.12	Artery_Tibial	2.95413	0.0142312			-0.354393	0.723044	ILMN_1710269	FALSE
TMC3	ENSG00000188869.12	Artery_Aorta	0.223662	0.82302			0.896673	0.369893	ILMN_1712407	FALSE
TMC4	ENSG00000167608.11	Artery_Coronary	0.907034	0.669884	0.632974	0.526751	-0.645689	0.518481	ILMN_1803219	FALSE
TMC5	ENSG00000103534.16	Artery_Coronary	-0.539261	0.589707	0.39512	0.692754	0.75863	0.448074	ILMN_1730117	FALSE
TMC6	ENSG00000141524.15	Artery_Aorta	0.560346	0.90247	-0.867339	0.385756	0.383996	0.700981	ILMN_1794677	FALSE
TMC7	ENSG00000170537.12	Artery_Tibial	1.27058	0.447532			-0.0142187	0.988655	ILMN_1689306	FALSE
TMC8	ENSG00000167895.14	Artery_Tibial	1.84338	0.0338315	1.42704	0.153567	0.538045	0.590546	ILMN_2211534	TRUE
TMCC1	ENSG00000172765.16	Artery_Aorta	0.845726	0.696778	0.0262436	0.979063	1.06761	0.285696	ILMN_1678212	TRUE
TMCC2	ENSG00000133069.15	Artery_Tibial	1.48445	0.199788	-1.42553	0.154005	-2.08941	0.0366708	ILMN_1659024	FALSE
TMCC3	ENSG00000057704.12	Artery_Coronary	2.18605	0.0861537	-1.12924	0.258796	-1.49032	0.136141	ILMN_1685493	FALSE
TMCO1	ENSG00000143183.16	Artery_Tibial	0.146187	0.925697	-0.0356816	0.971536	1.24225	0.214146	ILMN_1793829	FALSE
TMCO2							0.757024	0.449035	ILMN_1773333	FALSE
TMCO3	ENSG00000150403.17	Artery_Aorta	-0.559515	0.774809	0.0827423	0.934056	-0.131731	0.895197	ILMN_2220739	FALSE
TMCO4	ENSG00000162542.13	Artery_Coronary	-0.997426	0.58095	-0.262801	0.792704	0.740507	0.458993	ILMN_1781276	FALSE
TMCO5A							-0.764405	0.444626	ILMN_1652719	FALSE
TMCO5B							0.298894	0.765021	ILMN_1796538	FALSE
TMCO6	ENSG00000113119.12	Artery_Coronary	0.526747	0.461691	-0.0375094	0.970079	-1.48635	0.137186	ILMN_2180624	FALSE
TMED1	ENSG00000099203.6	Artery_Aorta	0.189258	0.849891	-0.396396	0.691813	-2.04498	0.0408567	ILMN_1693045	FALSE
TMED10	ENSG00000170348.8	Artery_Tibial	-0.869703	0.684818	-0.824965	0.409391	2.29077	0.0219769	ILMN_1736585	FALSE
TMED10P1							1.35184	0.176426	ILMN_2213558	FALSE
TMED2	ENSG00000086598.10	Artery_Aorta	1.12372	0.157995	-0.53688	0.591351	2.19707	0.0280157	ILMN_1654939	FALSE
TMED3	ENSG00000166557.12	Artery_Aorta	-1.24982	0.597638	-1.29675	0.194717	-1.49296	0.135448	ILMN_1719316	TRUE
TMED4	ENSG00000158604.14	Artery_Tibial	-0.630454	0.660607	0.121053	0.903649	1.07576	0.282036	ILMN_1870658	FALSE
TMED5	ENSG00000117500.12	Artery_Aorta	0.164691	0.834691	-0.764895	0.444334	0.469141	0.638969	ILMN_1803279	FALSE
TMED6	ENSG00000157315.4	Artery_Coronary	1.11675	0.452134	0.455198	0.648967	-1.8122	0.0699546	ILMN_1748899	FALSE
TMED7	ENSG00000134970.13	Artery_Aorta	1.18569	0.389514			1.11927	0.263025	ILMN_1672405	FALSE
TMED8	ENSG00000100580.7	Artery_Coronary	-0.742469	0.682913	-0.0196219	0.984345	-1.53898	0.123809	ILMN_1676670	TRUE
TMED9	ENSG00000184840.11	Artery_Coronary	-2.03858	0.11087	-1.55333	0.120344	0.282285	0.777725	ILMN_1743655	FALSE
TMEFF1	ENSG00000241697.4	Artery_Coronary	-1.13442	0.442801	-1.69491	0.0900919	-0.913764	0.360841	ILMN_1729498	TRUE
TMEFF2	ENSG00000144339.11	Artery_Coronary	0.347839	0.741024			0.547824	0.583813	ILMN_1730645	FALSE
TMEM100	ENSG00000166292.11	Artery_Coronary	1.10664	0.456517	1.10664	0.268449	1.47852	0.13927	ILMN_1698259	TRUE
TMEM101	ENSG00000091947.9	Artery_Aorta	1.46614	0.361308	0.331923	0.739947	-0.640647	0.521752	ILMN_1667716	FALSE
TMEM102	ENSG00000181284.2	Artery_Tibial	-0.39354	0.696938	-0.668285	0.503952	-1.30576	0.191633	ILMN_1755224	TRUE
TMEM104	ENSG00000109066.13	Artery_Aorta	-1.4953	0.323753	-0.244073	0.807174	1.47516	0.14017	ILMN_1677736	FALSE
TMEM105							-1.4079	0.159161	ILMN_1783973	FALSE
TMEM106A	ENSG00000184988.8	Artery_Tibial	-2.43907	0.0513233	-1.8227	0.0683482	-2.79576	0.00517781	ILMN_1751941	TRUE
TMEM106B	ENSG00000106460.18	Artery_Tibial	1.7473	0.215896	-0.15735	0.874969	2.03162	0.0421919	ILMN_2067607	FALSE
TMEM106C	ENSG00000134291.11	Artery_Aorta	-1.10331	0.437394	-0.664603	0.506305	-0.0440504	0.964864	ILMN_1692511	TRUE
TMEM107	ENSG00000179029.14	Artery_Aorta	1.10271	0.544446	1.5041	0.132556	0.795394	0.426384	ILMN_2413330	TRUE
TMEM108	ENSG00000144868.13	Artery_Tibial	0.885117	0.376093			-0.602084	0.547118	ILMN_1669709	FALSE
TMEM109	ENSG00000110108.9	Artery_Coronary	-1.01328	0.310927	-1.01328	0.310927	1.54757	0.121725	ILMN_2092756	FALSE
TMEM11	ENSG00000178307.9	Artery_Coronary	-1.36487	0.172294			-0.170786	0.864392	ILMN_2175265	FALSE
TMEM110	ENSG00000213533.11	Artery_Aorta	-0.666281	0.714848	-0.451327	0.651754				FALSE
TMEM115							-1.36151	0.173353	ILMN_1712035	FALSE
TMEM116	ENSG00000198270.12	Artery_Tibial	1.21254	0.225281	1.18823	0.234742	1.99461	0.0460856	ILMN_2052871	TRUE
TMEM117	ENSG00000139173.9	Artery_Aorta	-1.56126	0.144265	0.204075	0.838295	0.571887	0.567399	ILMN_1809894	FALSE
TMEM119	ENSG00000183160.8	Artery_Aorta	-0.346171	0.729214	0.41622	0.677249	-1.47533	0.140124	ILMN_1738116	FALSE
TMEM120A	ENSG00000189077.10	Artery_Aorta	0.28894	0.960566	-0.284733	0.775849	-0.965532	0.334278	ILMN_1654516	FALSE
TMEM120B	ENSG00000188735.12	Artery_Aorta	-1.01699	0.581006			2.46949	0.0135307	ILMN_2108493	FALSE
TMEM121	ENSG00000184986.10	Artery_Aorta	0.607569	0.543473	0.522846	0.601081	0.934149	0.350227	ILMN_1723145	TRUE
TMEM121B							-3.50585	0.000455157	ILMN_1702229	FALSE
TMEM123	ENSG00000152558.14	Artery_Tibial	-0.317293	0.845417	-0.246064	0.805633	0.908341	0.363698	ILMN_1724139	FALSE
TMEM125	ENSG00000179178.10	Artery_Aorta	2.16564	0.15147	0.847714	0.396597	-0.239095	0.811032	ILMN_1685709	FALSE
TMEM126A	ENSG00000171202.6	Artery_Tibial	1.36473	0.262293	0.250898	0.801893	1.94916	0.0512763	ILMN_2217809	TRUE
TMEM126B	ENSG00000171204.12	Artery_Coronary	-0.615033	0.547982			2.08286	0.037264	ILMN_1766851	FALSE
TMEM127	ENSG00000135956.8	Artery_Aorta	-0.759952	0.660494	-0.759952	0.447283	-2.57674	0.0099736	ILMN_1721563	TRUE
TMEM128	ENSG00000132406.11	Artery_Aorta	0.852296	0.220103	-0.668031	0.504114	1.89792	0.0577065	ILMN_1764261	FALSE
TMEM129	ENSG00000168936.10	Artery_Tibial	-0.314583	0.75653	-0.246034	0.805656	0.773598	0.439169	ILMN_1663033	FALSE
TMEM130	ENSG00000166448.14	Artery_Aorta	0.588008	0.640378			0.902835	0.366613	ILMN_1748812	FALSE
TMEM131	ENSG00000075568.16	Artery_Aorta	2.05209	0.193811	-1.25768	0.208507	2.28427	0.0223556	ILMN_1753608	FALSE
TMEM131L							-0.720434	0.471258	ILMN_1668469	FALSE
TMEM132A	ENSG00000006118.14	Artery_Tibial	2.06629	0.038801			-1.67783	0.0933808	ILMN_2317923	FALSE
TMEM132B	ENSG00000139364.10	Artery_Aorta	-0.685918	0.891079			1.50966	0.131131	ILMN_3240241	FALSE
TMEM132C	ENSG00000181234.9	Artery_Aorta	-0.381279	0.835012			-1.99254	0.0463122	ILMN_1687792	FALSE
TMEM132D					-0.256761	0.797363	-1.27959	0.200691	ILMN_1763612	FALSE
TMEM132E	ENSG00000181291.6	Artery_Coronary	-0.76274	0.706095			1.72264	0.0849534	ILMN_1772514	FALSE
TMEM133	ENSG00000170647.3	Artery_Coronary	1.00725	0.652833	1.30761	0.191006				FALSE
TMEM134	ENSG00000172663.8	Artery_Tibial	1.21778	0.462792	1.21778	0.223308	1.48238	0.13824	ILMN_2340721	TRUE
TMEM135	ENSG00000166575.16	Artery_Tibial	1.60671	0.256233	0.724676	0.468651	-0.33567	0.737119	ILMN_1700202	FALSE
TMEM136	ENSG00000181264.8	Artery_Aorta	-1.66956	0.223964			1.4847	0.137624	ILMN_1815346	FALSE
TMEM138	ENSG00000149483.11	Artery_Aorta	0.0761278	0.946246	0.197035	0.8438	1.77497	0.075903	ILMN_1664761	TRUE
TMEM139	ENSG00000178826.10	Artery_Aorta	1.23412	0.217159	-1.23412	0.217159	-2.32073	0.0203016	ILMN_1683470	FALSE
TMEM140	ENSG00000146859.6	Artery_Coronary	-0.518058	0.870988	0.0745044	0.940609	-2.11587	0.0343559	ILMN_1736863	FALSE
TMEM141	ENSG00000244187.7	Artery_Coronary	0.207433	0.995786	0.0124978	0.990028	-0.820234	0.412083	ILMN_1774066	FALSE
TMEM143	ENSG00000161558.10	Artery_Aorta	1.28413	0.26278			1.35053	0.176846	ILMN_1732187	FALSE
TMEM144	ENSG00000164124.10	Artery_Coronary	-0.640393	0.516675	-0.667606	0.504385	0.171975	0.863457	ILMN_1708110	FALSE
TMEM145	ENSG00000167619.11	Artery_Coronary	0.678052	0.7722			-0.849588	0.395554	ILMN_1789112	FALSE
TMEM147	ENSG00000105677.11	Artery_Aorta	-0.453647	0.950065	-0.184762	0.853416	1.54533	0.122267	ILMN_1803624	FALSE
TMEM14A	ENSG00000096092.5	Artery_Tibial	-0.602446	0.748405	1.43902	0.150145	2.38838	0.0169228	ILMN_1785191	FALSE
TMEM14B	ENSG00000137210.13	Artery_Coronary	1.29557	0.503164	-1.8107	0.0701871	0.690574	0.489833	ILMN_1685258	FALSE
TMEM14C	ENSG00000111843.13	Artery_Coronary	0.804575	0.678503	0.804575	0.421065	3.96304	7.40007e-05	ILMN_2175131	TRUE
TMEM14DP							3.26437	0.00109707	ILMN_3244248	FALSE
TMEM14EP							-0.616251	0.537729	ILMN_3236468	FALSE
TMEM150A	ENSG00000168890.13	Artery_Aorta	0.470652	0.869831	0.145069	0.884656	2.12369	0.0336957	ILMN_2299612	TRUE
TMEM150B	ENSG00000180061.9	Artery_Tibial	0.557774	0.817467	-0.203193	0.838984	-0.292128	0.770189	ILMN_1776313	FALSE
TMEM150C	ENSG00000249242.7	Artery_Tibial	0.75969	0.876168	-0.0538082	0.957088	0.81364	0.415851	ILMN_1797047	FALSE
TMEM151A	ENSG00000179292.4	Artery_Tibial	-1.18368	0.296584			-0.842259	0.399643	ILMN_1709659	FALSE
TMEM151B							-0.911655	0.36195	ILMN_1777650	FALSE
TMEM154	ENSG00000170006.11	Artery_Tibial	-1.01876	0.357928	0.103757	0.917362	0.949291	0.342473	ILMN_2088124	FALSE
TMEM155	ENSG00000164112.12	Artery_Aorta	-1.68273	0.254389			0.045348	0.96383	ILMN_1809947	FALSE
TMEM156	ENSG00000121895.7	Artery_Aorta	-1.02502	0.678576	-1.05056	0.293463	-2.86057	0.00422881	ILMN_2095660	TRUE
TMEM158	ENSG00000249992.1	Artery_Tibial	-1.72241	0.352631	-0.180565	0.856709	-2.47262	0.0134128	ILMN_1792455	TRUE
TMEM159	ENSG00000011638.10	Artery_Coronary	1.40219	0.19325	1.76376	0.0777723	-0.987117	0.323585	ILMN_1655876	FALSE
TMEM160	ENSG00000130748.6	Artery_Tibial	0.699727	0.484098			-1.88516	0.0594089	ILMN_1704024	FALSE
TMEM161A	ENSG00000064545.14	Artery_Coronary	-2.045	0.0137924	-1.18666	0.23536	1.25295	0.210224	ILMN_1708900	FALSE
TMEM161B	ENSG00000164180.13	Artery_Tibial	0.724078	0.726595			1.5593	0.118926	ILMN_1807580	FALSE
TMEM161BP1							-1.79309	0.0729578	ILMN_1651329	FALSE
TMEM163	ENSG00000152128.13	Artery_Coronary	0.856918	0.541751	-0.632262	0.527216	-0.996552	0.318982	ILMN_1751901	FALSE
TMEM164							-1.25395	0.209859	ILMN_1789398	FALSE
TMEM165	ENSG00000134851.12	Artery_Tibial	1.26032	0.259322	-1.07623	0.281824	0.0125442	0.989991	ILMN_1773935	FALSE
TMEM167A	ENSG00000174695.9	Artery_Aorta	0.928642	0.370455	1.1512	0.249649	-2.95441	0.0031327	ILMN_1742813	FALSE
TMEM167B	ENSG00000215717.5	Artery_Coronary	-0.726191	0.846819	0.417032	0.676655	0.195518	0.844987	ILMN_1795893	FALSE
TMEM168	ENSG00000146802.12	Artery_Tibial	-0.624353	0.749146	-0.579063	0.562547	3.78084	0.000156299	ILMN_1758679	FALSE
TMEM169	ENSG00000163449.10	Artery_Aorta	-1.65978	0.235432	0.371465	0.710291	1.80809	0.0705931	ILMN_1813796	FALSE
TMEM17	ENSG00000186889.9	Artery_Aorta	-0.769528	0.870406	-1.2883	0.197642	-2.06342	0.0390728	ILMN_2210386	TRUE
TMEM170A	ENSG00000166822.12	Artery_Aorta	-2.48686	0.0117852	-0.218507	0.827034	1.85822	0.0631373	ILMN_2212590	FALSE
TMEM170B	ENSG00000205269.5	Artery_Tibial	0.238847	0.895568	0.365137	0.715009	1.37819	0.168146	ILMN_3236428	TRUE
TMEM171	ENSG00000157111.12	Artery_Aorta	0.499418	0.617801	0.499418	0.617485	1.35527	0.175331	ILMN_1728009	TRUE
TMEM173	ENSG00000184584.12	Artery_Tibial	-0.104145	0.973798	-0.182813	0.854945	-1.37463	0.169245	ILMN_2145116	TRUE
TMEM174							0.0982461	0.921737	ILMN_1776263	FALSE
TMEM175	ENSG00000127419.16	Artery_Coronary	2.77889	0.0280257	-0.0995067	0.920736	-1.35614	0.175053	ILMN_1654629	FALSE
TMEM176A	ENSG00000002933.7	Artery_Coronary	1.45672	0.2513	-1.33768	0.181	-1.31184	0.189574	ILMN_1791511	FALSE
TMEM176B	ENSG00000106565.17	Artery_Coronary	-0.857026	0.571691	-0.828358	0.407468	-2.46183	0.0138229	ILMN_2085012	TRUE
TMEM177	ENSG00000144120.12	Artery_Aorta	-1.72153	0.222154	-1.72153	0.0851553	2.23284	0.0255598	ILMN_1756402	FALSE
TMEM178A	ENSG00000152154.10	Artery_Coronary	0.497562	0.618793	0.497562	0.618793	1.03131	0.302396	ILMN_2104295	TRUE
TMEM178B	ENSG00000261115.5	Artery_Aorta	1.34907	0.177316			0.84341	0.398999	ILMN_3251910	FALSE
TMEM179	ENSG00000258986.6	Artery_Coronary	-0.52585	0.598992			-0.910604	0.362504	ILMN_1810092	FALSE
TMEM179B	ENSG00000185475.10	Artery_Aorta	-1.29288	0.418177	-0.983157	0.32553	-0.186471	0.852076	ILMN_1733757	TRUE
TMEM18	ENSG00000151353.14	Artery_Coronary	0.318146	0.861489	0.0296364	0.976357	1.73359	0.08299	ILMN_1772700	TRUE
TMEM181	ENSG00000146433.8	Artery_Coronary	-0.366324	0.905197			0.76432	0.444676	ILMN_1710078	FALSE
TMEM182							0.996729	0.318896	ILMN_1806801	FALSE
TMEM183A	ENSG00000163444.11	Artery_Aorta	2.52418	0.00822881	2.71127	0.00670257	1.81548	0.0694503	ILMN_3251388	TRUE
TMEM183B							-1.25209	0.210537	ILMN_2172269	FALSE
TMEM184A	ENSG00000164855.15	Artery_Tibial	-0.954536	0.354534			-0.0540422	0.956902	ILMN_1815937	FALSE
TMEM184B	ENSG00000198792.12	Artery_Coronary	-2.15975	0.0248896	0.79286	0.427859	-2.60942	0.00906958	ILMN_1747460	FALSE
TMEM184C	ENSG00000164168.7	Artery_Tibial	-0.691135	0.785163	-0.221899	0.824393	2.57243	0.0100988	ILMN_3237779	FALSE
TMEM185A							-2.17924	0.0293141	ILMN_1738276	FALSE
TMEM185B	ENSG00000226479.3	Artery_Coronary	-0.390612	0.902494	-0.390612	0.696084	-2.1118	0.0347033	ILMN_2231020	TRUE
TMEM186	ENSG00000184857.7	Artery_Coronary	0.78139	0.663728	-0.304269	0.760923	0.293058	0.769478	ILMN_2230998	FALSE
TMEM187							0.731191	0.464663	ILMN_2198185	FALSE
TMEM189	ENSG00000240849.10	Artery_Coronary	0.143459	0.987751			-1.49261	0.135539	ILMN_1789732	FALSE
TMEM189-UBE2V1							-0.628664	0.529569	ILMN_2368713	FALSE
TMEM19	ENSG00000139291.13	Artery_Coronary	0.435717	0.909267	0.256681	0.797425	2.1296	0.0332043	ILMN_3251207	TRUE
TMEM190							1.42092	0.155339	ILMN_1815773	FALSE
TMEM191A							-2.99789	0.00271857	ILMN_3228529	FALSE
TMEM191C	ENSG00000206140.10	Artery_Tibial	0.614757	0.538715						FALSE
TMEM192							2.00448	0.0450183	ILMN_2189859	FALSE
TMEM196	ENSG00000173452.13	Artery_Tibial	1.30276	0.192656			0.867849	0.385477	ILMN_2125084	FALSE
TMEM198	ENSG00000188760.10	Artery_Tibial	1.02528	0.586505	-0.694667	0.487264	0.487577	0.62585	ILMN_1688637	FALSE
TMEM198B							0.538295	0.590374	ILMN_1652687	FALSE
TMEM199	ENSG00000244045.12	Artery_Coronary	0.803404	0.54423	0.829971	0.406555	-0.43974	0.660126	ILMN_1748481	FALSE
TMEM2	ENSG00000135048.13	Artery_Coronary	1.56965	0.116496						FALSE
TMEM200A	ENSG00000164484.11	Artery_Coronary	-2.26621	0.0646579	-2.26792	0.023334	1.04692	0.295139	ILMN_1725387	FALSE
TMEM200B	ENSG00000253304.1	Artery_Tibial	-1.51648	0.240253			-1.28056	0.200348	ILMN_1682231	FALSE
TMEM200C	ENSG00000206432.4	Artery_Tibial	0.550625	0.851987			1.43792	0.150458	ILMN_2236726	FALSE
TMEM201	ENSG00000188807.12	Artery_Aorta	-2.92841	0.00340701			1.20196	0.229379	ILMN_1738420	FALSE
TMEM202							0.564719	0.572265	ILMN_1788349	FALSE
TMEM203	ENSG00000187713.6	Artery_Tibial	-0.200774	0.857135	0.124499	0.90092	3.20734	0.00133969	ILMN_2073010	FALSE
TMEM204	ENSG00000131634.13	Artery_Aorta	-0.858222	0.780968	0.165575	0.868492	1.65736	0.0974466	ILMN_1751559	FALSE
TMEM205	ENSG00000105518.13	Artery_Aorta	0.114054	0.979875	0.0532361	0.957544	1.80313	0.0713681	ILMN_1730734	TRUE
TMEM206	ENSG00000065600.12	Artery_Coronary	-0.180018	0.893266	1.44389	0.14877	0.916443	0.359435	ILMN_3247821	FALSE
TMEM207							0.362251	0.717165	ILMN_1704022	FALSE
TMEM208	ENSG00000168701.18	Artery_Aorta	0.268036	0.788672			-2.5541	0.0106463	ILMN_3239055	FALSE
TMEM209	ENSG00000146842.16	Artery_Tibial	-0.883736	0.5725	-0.581437	0.560946	2.88794	0.00387773	ILMN_1748926	FALSE
TMEM211	ENSG00000206069.6	Artery_Tibial	0.552393	0.580679			-0.12609	0.899661	ILMN_1676257	FALSE
TMEM212							-1.78181	0.0747803	ILMN_3265833	FALSE
TMEM213							0.149223	0.881378	ILMN_1739126	FALSE
TMEM214	ENSG00000119777.18	Artery_Tibial	0.978826	0.327666	0.978826	0.327666	-1.09852	0.271975	ILMN_3297644	FALSE
TMEM215	ENSG00000188133.5	Artery_Coronary	-0.345237	0.729916			0.674361	0.500082	ILMN_1798037	FALSE
TMEM216	ENSG00000187049.9	Artery_Aorta	0.528802	0.821112	1.23311	0.217534	1.82337	0.0682468	ILMN_1732577	TRUE
TMEM217	ENSG00000172738.11	Artery_Coronary	-1.52951	0.0601732	-1.52951	0.126138	-2.68379	0.00727927	ILMN_1756238	TRUE
TMEM218	ENSG00000150433.9	Artery_Coronary	-0.467209	0.709598	0.0510365	0.959296	1.46844	0.141984	ILMN_2395856	FALSE
TMEM219	ENSG00000149932.16	Artery_Tibial	0.461519	0.895044			-1.08898	0.276164	ILMN_1737644	FALSE
TMEM220	ENSG00000187824.8	Artery_Aorta	-0.545998	0.833543	0.824653	0.409569	0.994366	0.320045	ILMN_2105549	FALSE
TMEM221	ENSG00000188051.6	Artery_Coronary	-0.654304	0.685397	-0.631522	0.527699	-0.585193	0.558418	ILMN_3261382	TRUE
TMEM222	ENSG00000186501.14	Artery_Coronary	-0.395129	0.756988	-0.114353	0.908958	-2.38044	0.017292	ILMN_1793632	TRUE
TMEM223	ENSG00000168569.7	Artery_Tibial	1.84929	0.268042	1.98752	0.0468646	1.67885	0.0931812	ILMN_2263144	TRUE
TMEM225							0.253673	0.799748	ILMN_1749516	FALSE
TMEM229A	ENSG00000234224.2	Artery_Coronary	0.928437	0.353181			-1.61281	0.106785	ILMN_1725556	FALSE
TMEM229B	ENSG00000198133.8	Artery_Coronary	-0.0519406	0.958576	-1.01488	0.310161	1.13114	0.257996	ILMN_1692874	FALSE
TMEM230	ENSG00000089063.14	Artery_Tibial	1.42358	0.307837	1.29678	0.194708	3.16091	0.00157277	ILMN_1806312	TRUE
TMEM231	ENSG00000205084.10	Artery_Tibial	-0.680692	0.228531	0.232374	0.816247	-0.225002	0.821978	ILMN_2394523	FALSE
TMEM232	ENSG00000186952.14	Artery_Aorta	1.1617	0.283103			-2.96234	0.00305307	ILMN_1681930	FALSE
TMEM233	ENSG00000224982.3	Artery_Tibial	0.703377	0.481821			-0.400321	0.68892	ILMN_3242676	FALSE
TMEM234	ENSG00000160055.19	Artery_Aorta	-0.9579	0.338113	-0.9579	0.338113	-3.53668	0.00040519	ILMN_1673752	TRUE
TMEM235							-1.12128	0.262169	ILMN_1807593	FALSE
TMEM236	ENSG00000148483.8	Artery_Coronary	-0.699364	0.557751	-0.714578	0.47487	-0.307667	0.758335	ILMN_1684180	TRUE
TMEM237	ENSG00000155755.18	Artery_Coronary	-0.806205	0.43785	0.630747	0.528206	3.15286	0.00161679	ILMN_1800958	FALSE
TMEM238	ENSG00000233493.3	Artery_Tibial	-0.372524	0.852455	-0.047917	0.961782	-1.74023	0.0818187	ILMN_1748827	TRUE
TMEM240	ENSG00000205090.8	Artery_Aorta	0.47284	0.636327	-0.301163	0.76329	-1.19177	0.23335	ILMN_1669304	FALSE
TMEM241	ENSG00000134490.13	Artery_Aorta	2.04787	0.115285	-2.2609	0.0237656	0.247178	0.80477	ILMN_1690442	FALSE
TMEM242	ENSG00000215712.10	Artery_Aorta	1.16083	0.241781			-1.483	0.138075	ILMN_1682444	FALSE
TMEM243	ENSG00000135185.11	Artery_Aorta	-1.22985	0.21891	1.22985	0.218752	2.23813	0.0252128	ILMN_1751143	FALSE
TMEM244							0.433204	0.664866	ILMN_1724915	FALSE
TMEM245	ENSG00000106771.12	Artery_Aorta	-1.62057	0.286055	-1.52341	0.127656	2.04405	0.0409488	ILMN_1788384	FALSE
TMEM246	ENSG00000165152.8	Artery_Aorta	1.96006	0.148692	-0.158205	0.874295	-0.180698	0.856604	ILMN_1809323	FALSE
TMEM247							-0.77031	0.441116	ILMN_1681062	FALSE
TMEM248	ENSG00000106609.16	Artery_Aorta	-0.201932	0.804647	0.195124	0.845296	1.1199	0.262756	ILMN_1729130	FALSE
TMEM249	ENSG00000261587.2	Artery_Coronary	0.327655	0.753161	0.327655	0.743173	-0.63605	0.524744	ILMN_1792663	FALSE
TMEM25	ENSG00000149582.15	Artery_Aorta	0.110185	0.967637			0.225604	0.821509	ILMN_1651745	FALSE
TMEM250							-1.58035	0.114027	ILMN_1657673	FALSE
TMEM251							2.76669	0.00566292	ILMN_3269775	FALSE
TMEM252	ENSG00000181778.4	Artery_Aorta	-0.615396	0.538293	0.390137	0.696435	-1.45778	0.1449	ILMN_1715653	FALSE
TMEM253							-2.18763	0.0286963	ILMN_3187462	FALSE
TMEM254	ENSG00000133678.13	Artery_Tibial	-0.705416	0.0554468	-0.66383	0.506799	2.42331	0.0153796	ILMN_1672717	FALSE
TMEM254-AS1							1.02042	0.30753	ILMN_3240048	FALSE
TMEM255A							-0.688372	0.491219	ILMN_1699978	FALSE
TMEM255B	ENSG00000184497.12	Artery_Aorta	1.27555	0.441209	1.53959	0.123661	-1.43449	0.151431	ILMN_1792014	FALSE
TMEM256	ENSG00000205544.3	Artery_Aorta	-0.264889	0.782527	-0.0189246	0.984901	0.329442	0.741822	ILMN_2201533	FALSE
TMEM258	ENSG00000134825.15	Artery_Tibial	-0.43298	0.680272	-0.252215	0.800875	1.11696	0.26401	ILMN_1786759	FALSE
TMEM259	ENSG00000182087.12	Artery_Coronary	-0.11245	0.992295	-0.10867	0.913465	1.43799	0.150438	ILMN_1762439	FALSE
TMEM26	ENSG00000196932.11	Artery_Aorta	1.07567	0.276179			0.407438	0.683687	ILMN_1809639	FALSE
TMEM260	ENSG00000070269.13	Artery_Tibial	-0.252004	0.801038			1.89129	0.0585855	ILMN_1758093	FALSE
TMEM261	ENSG00000137038.7	Artery_Tibial	0.325307	0.935639						FALSE
TMEM262							-0.221717	0.824534	ILMN_3259120	FALSE
TMEM263	ENSG00000151135.9	Artery_Aorta	0.990465	0.445977	0.236426	0.813102	2.28659	0.0222195	ILMN_1804611	TRUE
TMEM266	ENSG00000169758.12	Artery_Coronary	0.137917	0.890306			-0.321935	0.747502	ILMN_1808956	FALSE
TMEM267	ENSG00000151881.14	Artery_Tibial	-0.810578	0.869602	-0.120344	0.904211	1.60777	0.107886	ILMN_1694798	FALSE
TMEM268	ENSG00000157693.14	Artery_Aorta	-0.964045	0.622958	-0.05142	0.958991	2.4779	0.0132159	ILMN_1803652	FALSE
TMEM269	ENSG00000274386.5	Artery_Aorta	1.88974	0.0480821	1.88974	0.0587923	-0.516451	0.605539	ILMN_3269904	FALSE
TMEM270							0.163534	0.870098	ILMN_1664267	FALSE
TMEM272							1.19568	0.231821	ILMN_3200758	FALSE
TMEM273							-0.754535	0.450528	ILMN_1674046	FALSE
TMEM30A	ENSG00000112697.15	Artery_Coronary	1.26584	0.4398	0.893588	0.371542	0.954495	0.339833	ILMN_1735680	TRUE
TMEM30B	ENSG00000182107.6	Artery_Tibial	1.18786	0.638202	0.141513	0.887465	1.32892	0.183875	ILMN_1752935	TRUE
TMEM30CP							1.32234	0.186056	ILMN_1693655	FALSE
TMEM31							1.55885	0.119033	ILMN_1710312	FALSE
TMEM33	ENSG00000109133.12	Artery_Aorta	-1.08338	0.285818	-0.793218	0.427651	1.28672	0.198193	ILMN_1760620	FALSE
TMEM35A							-0.945956	0.344171	ILMN_2227266	FALSE
TMEM35B	ENSG00000243749.1	Artery_Aorta	-1.53272	0.467767	-0.837758	0.402167	1.96943	0.0489033	ILMN_3265343	FALSE
TMEM37	ENSG00000171227.6	Artery_Tibial	-0.626897	0.526396	0.44295	0.657802	3.18896	0.00142788	ILMN_1670672	FALSE
TMEM38A	ENSG00000072954.6	Artery_Tibial	1.25829	0.394873	-0.0422731	0.966281	-0.97285	0.330628	ILMN_1765584	FALSE
TMEM38B	ENSG00000095209.11	Artery_Aorta	0.932892	0.496602	0.473487	0.635866	2.88473	0.00391747	ILMN_1669940	TRUE
TMEM39A	ENSG00000176142.12	Artery_Tibial	-1.13566	0.2561			2.77029	0.00560064	ILMN_1770373	FALSE
TMEM39B	ENSG00000121775.17	Artery_Tibial	1.20897	0.455126	0.918049	0.358593	-2.19546	0.0281309	ILMN_2212714	FALSE
TMEM40	ENSG00000088726.15	Artery_Coronary	-0.00635811	0.994927	-1.74913	0.0802693	0.798481	0.424591	ILMN_2149292	FALSE
TMEM41A							1.56643	0.117248	ILMN_1685602	FALSE
TMEM41B	ENSG00000166471.10	Artery_Tibial	0.883786	0.127628	-0.153188	0.87825	0.637138	0.524035	ILMN_1678004	FALSE
TMEM42	ENSG00000169964.7	Artery_Tibial	-1.15489	0.509858	-0.946911	0.343684	2.15444	0.0312055	ILMN_1760245	FALSE
TMEM43	ENSG00000170876.7	Artery_Tibial	-1.1581	0.707062	-0.22959	0.81841	2.61644	0.0088853	ILMN_1698605	FALSE
TMEM44	ENSG00000145014.17	Artery_Tibial	-2.66492	0.0207941	-1.4197	0.155695	-1.00921	0.312874	ILMN_2388070	TRUE
TMEM45A	ENSG00000181458.10	Artery_Tibial	0.55811	0.849046	-0.205581	0.837118	0.7476	0.454702	ILMN_1770922	FALSE
TMEM45B	ENSG00000151715.7	Artery_Coronary	-0.520687	0.85486	-0.714426	0.474964	-3.27092	0.00107199	ILMN_1771120	TRUE
TMEM47							0.72284	0.469778	ILMN_2129234	FALSE
TMEM5	ENSG00000118600.11	Artery_Aorta	1.76257	0.274654						FALSE
TMEM50A	ENSG00000183726.10	Artery_Aorta	-0.76914	0.370446	0.467939	0.639828	0.488595	0.625128	ILMN_1745368	FALSE
TMEM50B	ENSG00000142188.16	Artery_Aorta	0.550515	0.678956	0.166005	0.868153	1.54602	0.1221	ILMN_2047599	TRUE
TMEM51	ENSG00000171729.13	Artery_Coronary	-1.11111	0.619438	-1.32145	0.186352	-1.89168	0.0585331	ILMN_1674985	TRUE
TMEM51-AS1							-0.687621	0.491691	ILMN_1691441	FALSE
TMEM52	ENSG00000178821.12	Artery_Aorta	1.81061	0.0709438	1.88374	0.0596005	-0.617673	0.536791	ILMN_1668246	FALSE
TMEM52B	ENSG00000165685.8	Artery_Tibial	-1.28735	0.370059	-1.26799	0.204801	0.270552	0.786736	ILMN_1727606	FALSE
TMEM53					-0.69837	0.484946	0.491813	0.622852	ILMN_1688041	FALSE
TMEM54					-0.758565	0.448113	0.893439	0.371622	ILMN_2059689	FALSE
TMEM55A	ENSG00000155099.7	Artery_Aorta	2.18655	0.0631258	0.857982	0.390902				FALSE
TMEM55B	ENSG00000165782.10	Artery_Aorta	1.11655	0.264187	-0.564867	0.572164				FALSE
TMEM56	ENSG00000152078.9	Artery_Aorta	1.51019	0.130995			-0.479912	0.63129	ILMN_1782429	FALSE
TMEM57	ENSG00000204178.9	Artery_Aorta	0.62611	0.530596	-0.644499	0.519252				FALSE
TMEM59	ENSG00000116209.11	Artery_Tibial	1.49182	0.323415	1.49313	0.135402	1.80771	0.0706518	ILMN_1792508	TRUE
TMEM59L	ENSG00000105696.8	Artery_Tibial	-1.49805	0.243018			-2.08656	0.0369278	ILMN_3245912	FALSE
TMEM60	ENSG00000135211.5	Artery_Aorta	-1.1265	0.522543	-0.591384	0.554263	1.16185	0.245295	ILMN_1752213	FALSE
TMEM61	ENSG00000143001.4	Artery_Tibial	0.28659	0.957398			-1.15767	0.246999	ILMN_1667115	FALSE
TMEM62	ENSG00000137842.6	Artery_Coronary	-0.529576	0.830258	-0.529576	0.596406	1.7851	0.0742452	ILMN_1745807	FALSE
TMEM63A	ENSG00000196187.11	Artery_Aorta	-2.59338	0.0613331	0.022218	0.982274	-1.34496	0.178637	ILMN_1719649	FALSE
TMEM63B	ENSG00000137216.18	Artery_Coronary	-0.336667	0.76778	-0.12826	0.897943	-2.24843	0.0245489	ILMN_1728349	TRUE
TMEM63C	ENSG00000165548.10	Artery_Aorta	1.17824	0.476146	0.787754	0.43084	0.531832	0.594842	ILMN_1792094	TRUE
TMEM64					-0.706161	0.480088	1.53852	0.123921	ILMN_1853876	FALSE
TMEM65	ENSG00000164983.7	Artery_Tibial	1.34963	0.361998	-1.4437	0.148824	0.0457916	0.963476	ILMN_2068122	FALSE
TMEM67							1.31404	0.188833	ILMN_1705049	FALSE
TMEM68	ENSG00000167904.14	Artery_Tibial	0.119225	0.949797	0.197505	0.843433	0.70123	0.483159	ILMN_1702244	TRUE
TMEM69	ENSG00000159596.6	Artery_Coronary	-1.69306	0.127908	0.200167	0.84135	4.56949	4.88913e-06	ILMN_1681972	FALSE
TMEM70	ENSG00000175606.10	Artery_Aorta	0.223521	0.898996	0.223521	0.82313	1.65209	0.0985166	ILMN_1739032	TRUE
TMEM71	ENSG00000165071.14	Artery_Tibial	-1.63662	0.197709	-0.39958	0.689466	-0.433192	0.664875	ILMN_1674402	TRUE
TMEM72							-1.09839	0.272034	ILMN_3236900	FALSE
TMEM72-AS1							-0.360364	0.718575	ILMN_1887656	FALSE
TMEM74	ENSG00000164841.4	Artery_Coronary	0.790769	0.699308			0.265353	0.790737	ILMN_2066534	FALSE
TMEM74B	ENSG00000125895.5	Artery_Tibial	0.832265	0.505719	1.3328	0.182598	-0.367853	0.712983	ILMN_1751228	FALSE
TMEM75							0.593409	0.552908	ILMN_2224765	FALSE
TMEM79	ENSG00000163472.18	Artery_Aorta	-1.15524	0.250001	0.438257	0.6612	-1.77861	0.075303	ILMN_2090802	FALSE
TMEM80	ENSG00000177042.14	Artery_Tibial	-0.530687	0.828653	-0.633436	0.526449	1.5052	0.132273	ILMN_1689868	FALSE
TMEM81	ENSG00000174529.7	Artery_Tibial	-1.17979	0.589969	-1.02349	0.306078	-1.28346	0.199331	ILMN_1725971	TRUE
TMEM82	ENSG00000162460.6	Artery_Coronary	0.243093	0.877637			0.425529	0.670451	ILMN_1703648	FALSE
TMEM86A	ENSG00000151117.8	Artery_Tibial	-0.701254	0.640726	0.490599	0.62371	1.5205	0.128385	ILMN_1797021	FALSE
TMEM86B	ENSG00000180089.5	Artery_Aorta	1.56509	0.42813	1.0789	0.280632	-2.13516	0.0327483	ILMN_2049417	FALSE
TMEM87A	ENSG00000103978.15	Artery_Tibial	0.783133	0.433549	-1.5196	0.128611	0.492138	0.622622	ILMN_1716816	FALSE
TMEM87B	ENSG00000153214.9	Artery_Coronary	-2.10543	0.188259	-1.52701	0.126758	0.738335	0.460311	ILMN_1679693	FALSE
TMEM88	ENSG00000167874.6	Artery_Aorta	-1.10423	0.377894	-1.10423	0.269493	-2.59561	0.00944223	ILMN_1757129	TRUE
TMEM88B							0.682621	0.494846	ILMN_1810696	FALSE
TMEM89	ENSG00000183396.3	Artery_Aorta	0.138356	0.915104	0.138356	0.889959	-0.646618	0.517879	ILMN_1694339	FALSE
TMEM8A	ENSG00000129925.10	Artery_Aorta	-0.180039	0.984432	-0.332312	0.739654	-2.63613	0.00838582	ILMN_1741371	TRUE
TMEM8B	ENSG00000137103.16	Artery_Coronary	-2.63182	0.00904967			-1.7903	0.0734055	ILMN_2318459	FALSE
TMEM9	ENSG00000116857.16	Artery_Coronary	-0.68881	0.494208	-0.380917	0.703265	0.415234	0.677971	ILMN_1686748	FALSE
TMEM91	ENSG00000142046.14	Artery_Coronary	-0.447333	0.656639	-0.434028	0.664268	-1.32037	0.186711	ILMN_2211065	TRUE
TMEM92	ENSG00000167105.7	Artery_Tibial	-0.181175	0.861695	-2.53665	0.011192	0.766558	0.443345	ILMN_2092223	FALSE
TMEM94	ENSG00000177728.16	Artery_Aorta	-1.00746	0.258092	-1.82562	0.0679076	-2.3678	0.017894	ILMN_2059211	TRUE
TMEM95							0.167443	0.867021	ILMN_1766422	FALSE
TMEM97	ENSG00000109084.13	Artery_Tibial	1.14502	0.333305	1.51788	0.129043	2.41685	0.0156554	ILMN_1710962	TRUE
TMEM98	ENSG00000006042.11	Artery_Tibial	0.61866	0.936626	0.641454	0.521228	1.4385	0.150291	ILMN_1779182	TRUE
TMEM99	ENSG00000167920.8	Artery_Tibial	0.67314	0.555012	0.885266	0.376013	2.21657	0.0266524	ILMN_1758173	TRUE
TMEM9B	ENSG00000175348.10	Artery_Aorta	0.941465	0.645783	-0.66959	0.503119	2.33681	0.0194491	ILMN_2100815	FALSE
TMF1	ENSG00000144747.15	Artery_Tibial	-2.12202	0.176338	0.156039	0.876002	0.926418	0.354229	ILMN_1661142	FALSE
TMIE	ENSG00000181585.3	Artery_Coronary	1.21569	0.198044			-0.62098	0.534613	ILMN_1726745	FALSE
TMIGD1							-0.348142	0.727733	ILMN_1771467	FALSE
TMIGD2	ENSG00000167664.8	Artery_Coronary	0.0863826	0.931162	-0.762922	0.44551	1.1286	0.259067	ILMN_2160577	FALSE
TMIGD3	ENSG00000121933.18	Artery_Aorta	1.46091	0.403934	0.970708	0.331694				FALSE
TMLHE							1.94307	0.0520075	ILMN_1677228	FALSE
TMOD1	ENSG00000136842.13	Artery_Tibial	1.19777	0.231007			-2.1571	0.0309983	ILMN_1736911	FALSE
TMOD2	ENSG00000128872.9	Artery_Tibial	0.640503	0.537021	0.577546	0.563571	2.0387	0.0414803	ILMN_3250273	TRUE
TMOD3	ENSG00000138594.13	Artery_Aorta	0.418209	0.695734	0.127882	0.898243	1.49713	0.13436	ILMN_1809484	TRUE
TMOD4							-1.29355	0.19582	ILMN_1794163	FALSE
TMPO	ENSG00000120802.13	Artery_Aorta	1.16926	0.468859			2.42084	0.0154845	ILMN_1768816	FALSE
TMPO-AS1							1.82054	0.0686766	ILMN_3176746	FALSE
TMPPE					0.877277	0.380336	1.59147	0.111503	ILMN_1774211	FALSE
TMPRSS11A							-0.201124	0.840601	ILMN_1712162	FALSE
TMPRSS11B	ENSG00000185873.7	Artery_Tibial	-0.764737	0.6931			-0.455267	0.648917	ILMN_1748675	FALSE
TMPRSS11BNL							0.223356	0.823259	ILMN_3243223	FALSE
TMPRSS11D							-0.937069	0.348723	ILMN_1746928	FALSE
TMPRSS11E							-1.28149	0.200022	ILMN_1740007	FALSE
TMPRSS11F							0.654243	0.512955	ILMN_1742586	FALSE
TMPRSS12							-0.944949	0.344685	ILMN_2203147	FALSE
TMPRSS13	ENSG00000137747.15	Artery_Tibial	-1.64824	0.0993044	-0.275002	0.783315	0.246747	0.805104	ILMN_1671154	FALSE
TMPRSS15							-1.34944	0.177195	ILMN_1695969	FALSE
TMPRSS2	ENSG00000184012.11	Artery_Aorta	0.287541	0.773698			2.00169	0.0453181	ILMN_1791123	FALSE
TMPRSS3					-0.108854	0.913318	-1.83275	0.0668399	ILMN_1741768	FALSE
TMPRSS4							0.564474	0.572432	ILMN_1687358	FALSE
TMPRSS4-AS1	ENSG00000255274.9	Artery_Aorta	-0.0189512	0.98488	0.621749	0.534107				FALSE
TMPRSS5	ENSG00000166682.10	Artery_Tibial	0.73783	0.745591	-0.409376	0.682264	1.13189	0.257679	ILMN_1739214	FALSE
TMPRSS6	ENSG00000187045.16	Artery_Coronary	2.4299	0.0151028			-0.227757	0.819835	ILMN_1725014	FALSE
TMPRSS7							1.07603	0.281912	ILMN_1747932	FALSE
TMPRSS9	ENSG00000178297.12	Artery_Aorta	-1.32569	0.184942			-0.139973	0.888681	ILMN_1770387	FALSE
TMSB10	ENSG00000034510.5	Artery_Aorta	-0.87461	0.580971	1.02459	0.305559				FALSE
TMSB15A							-2.60541	0.00917643	ILMN_1681737	FALSE
TMSB15B							2.36202	0.0181756	ILMN_1740512	FALSE
TMSB4XP8							-1.99175	0.0463979	ILMN_3240316	FALSE
TMSB4Y							-0.10922	0.913028	ILMN_1776195	FALSE
TMTC1	ENSG00000133687.15	Artery_Aorta	1.1828	0.500271	-1.88523	0.0593987	-2.32683	0.0199743	ILMN_1811426	FALSE
TMTC2	ENSG00000179104.8	Artery_Coronary	-1.98079	0.0550847	-2.2121	0.0269597	1.29848	0.194123	ILMN_1805645	FALSE
TMTC3	ENSG00000139324.11	Artery_Tibial	0.783415	0.450817	0.725422	0.468193	-1.27791	0.20128	ILMN_2119555	FALSE
TMTC4	ENSG00000125247.15	Artery_Tibial	1.98894	0.0544653	1.26621	0.205438	3.58359	0.000338902	ILMN_1762095	TRUE
TMUB1	ENSG00000164897.12	Artery_Aorta	0.608865	0.542614	0.608865	0.542614	-2.99318	0.00276091	ILMN_1666050	FALSE
TMUB2	ENSG00000168591.15	Artery_Aorta	0.298009	0.765696	0.298009	0.765696	-2.3913	0.0167889	ILMN_1657864	FALSE
TMX1	ENSG00000139921.12	Artery_Aorta	1.36024	0.441133	0.651246	0.514888	2.94965	0.00318129	ILMN_1691181	TRUE
TMX2	ENSG00000213593.9	Artery_Coronary	-0.214195	0.975024	-1.09617	0.273006	1.34591	0.17833	ILMN_1799367	FALSE
TMX3	ENSG00000166479.9	Artery_Coronary	1.54708	0.13201	-0.573399	0.566374	1.9091	0.0562494	ILMN_2047206	FALSE
TMX4	ENSG00000125827.8	Artery_Aorta	1.24873	0.465117	-0.658411	0.510274	0.0995705	0.920685	ILMN_2204754	FALSE
TNC							-0.903712	0.366148	ILMN_1719759	FALSE
TNF	ENSG00000232810.3	Artery_Tibial	1.6612	0.251149	0.034936	0.972131	-1.71472	0.0863958	ILMN_1728106	FALSE
TNFAIP1	ENSG00000109079.9	Artery_Coronary	-0.893875	0.371389	1.51094	0.130805	1.53243	0.125417	ILMN_1655429	FALSE
TNFAIP2	ENSG00000185215.8	Artery_Tibial	0.753357	0.7514	0.115359	0.908161	-0.771717	0.440282	ILMN_1727689	FALSE
TNFAIP3	ENSG00000118503.14	Artery_Tibial	0.579263	0.562412			1.37772	0.168289	ILMN_1702691	FALSE
TNFAIP6	ENSG00000123610.4	Artery_Aorta	-0.70727	0.674987	-0.52502	0.599569	-2.31296	0.0207249	ILMN_1785732	TRUE
TNFAIP8	ENSG00000145779.7	Artery_Coronary	0.90127	0.567732	-0.571292	0.567802	2.42522	0.015299	ILMN_2414325	FALSE
TNFAIP8L1	ENSG00000185361.8	Artery_Aorta	-1.42001	0.155606	-1.42001	0.155606	-0.115754	0.907847	ILMN_1684346	TRUE
TNFAIP8L2	ENSG00000163154.5	Artery_Tibial	-0.451687	0.746858	-0.950933	0.341638	-2.61346	0.00896297	ILMN_1744113	TRUE
TNFAIP8L3					-0.0104077	0.991696	0.272356	0.785348	ILMN_1682099	FALSE
TNFRSF10A	ENSG00000104689.9	Artery_Tibial	-1.83068	0.0895756	-1.66102	0.0967104	0.427276	0.669178	ILMN_1721316	FALSE
TNFRSF10B	ENSG00000120889.12	Artery_Tibial	-1.16275	0.390275	0.912148	0.361691	2.32123	0.0202747	ILMN_2331010	FALSE
TNFRSF10C	ENSG00000173535.13	Artery_Aorta	-1.37387	0.565408	-1.17991	0.238035	-2.32051	0.0203131	ILMN_1672114	TRUE
TNFRSF10D	ENSG00000173530.5	Artery_Aorta	1.42466	0.437902	-1.34402	0.178942	0.995969	0.319265	ILMN_1666022	FALSE
TNFRSF11A	ENSG00000141655.16	Artery_Tibial	-1.36905	0.242199	-0.136719	0.891253	-0.307104	0.758764	ILMN_1698952	TRUE
TNFRSF11B	ENSG00000164761.8	Artery_Tibial	1.07049	0.49924			-2.1023	0.0355271	ILMN_1676663	FALSE
TNFRSF12A	ENSG00000006327.13	Artery_Coronary	-1.2059	0.227855			0.557195	0.577394	ILMN_1689004	FALSE
TNFRSF13B							-0.121329	0.90343	ILMN_1759075	FALSE
TNFRSF13C	ENSG00000159958.6	Artery_Tibial	-2.68733	0.0193812	0.662002	0.50797	2.53567	0.0112233	ILMN_1731742	FALSE
TNFRSF14	ENSG00000157873.17	Artery_Aorta	-0.658015	0.803146	1.04366	0.296644	-1.51603	0.129513	ILMN_1697409	FALSE
TNFRSF14-AS1							1.13963	0.25444	ILMN_3239876	FALSE
TNFRSF17	ENSG00000048462.10	Artery_Aorta	-1.71944	0.214079	-0.119228	0.905095	-0.480388	0.630952	ILMN_1768016	TRUE
TNFRSF18	ENSG00000186891.13	Artery_Coronary	-0.811598	0.814097	-0.505841	0.612968	-0.345007	0.730089	ILMN_2349633	TRUE
TNFRSF19	ENSG00000127863.15	Artery_Aorta	1.17636	0.143148	0.636977	0.52414	-1.53298	0.125282	ILMN_1714757	FALSE
TNFRSF1A	ENSG00000067182.7	Artery_Tibial	0.744891	0.728742	0.943221	0.345568	-4.28388	1.83663e-05	ILMN_1685005	FALSE
TNFRSF1B	ENSG00000028137.18	Artery_Coronary	0.574267	0.757694	-2.35807	0.0183704	-2.27063	0.0231694	ILMN_1764788	FALSE
TNFRSF21	ENSG00000146072.6	Artery_Coronary	0.981929	0.746049	0.199961	0.841511	0.482514	0.629441	ILMN_1699695	TRUE
TNFRSF25	ENSG00000215788.9	Artery_Tibial	-1.77555	0.199171	0.914045	0.360693	0.977577	0.328284	ILMN_2299661	FALSE
TNFRSF4	ENSG00000186827.10	Artery_Coronary	-0.50577	0.878712	-0.2331	0.815684	-2.36089	0.0182309	ILMN_1710204	TRUE
TNFRSF6B	ENSG00000243509.4	Artery_Aorta	-0.777937	0.797249	-0.319197	0.749577	-1.95402	0.050699	ILMN_2331232	TRUE
TNFRSF8							-1.66999	0.0949206	ILMN_1770711	FALSE
TNFRSF9					-0.687949	0.491485	0.579622	0.56217	ILMN_1813379	FALSE
TNFSF10	ENSG00000121858.10	Artery_Aorta	-1.43345	0.493316	-1.75744	0.0788428	-3.00764	0.00263287	ILMN_1801307	TRUE
TNFSF11	ENSG00000120659.14	Artery_Tibial	1.00161	0.316533			0.319458	0.749379	ILMN_1695900	FALSE
TNFSF12	ENSG00000239697.10	Artery_Aorta	-2.37734	0.0569109	1.0121	0.311491	-0.369138	0.712025	ILMN_1683700	FALSE
TNFSF12-TNFSF13							0.786574	0.431532	ILMN_1670188	FALSE
TNFSF13	ENSG00000161955.16	Artery_Tibial	2.32377	0.121225	1.91382	0.0556427	-0.296006	0.767225	ILMN_2399190	FALSE
TNFSF13B	ENSG00000102524.11	Artery_Aorta	1.16987	0.242052	1.25217	0.210507	-2.27597	0.0228475	ILMN_2066858	FALSE
TNFSF14	ENSG00000125735.10	Artery_Tibial	1.35413	0.175695			-1.8648	0.0622092	ILMN_2363392	FALSE
TNFSF15	ENSG00000181634.7	Artery_Aorta	1.47348	0.32792	1.50698	0.131817	-3.03481	0.00240686	ILMN_2106380	FALSE
TNFSF18	ENSG00000120337.8	Artery_Coronary	-0.174827	0.864966			0.249748	0.802783	ILMN_1738335	FALSE
TNFSF4	ENSG00000117586.10	Artery_Aorta	0.0852093	0.932095	0.935529	0.349516	2.00956	0.0444783	ILMN_1746175	TRUE
TNFSF8					1.40098	0.16122	1.23976	0.215065	ILMN_1761778	FALSE
TNFSF9							-1.46033	0.144199	ILMN_1751464	FALSE
TNIK	ENSG00000154310.16	Artery_Tibial	1.34759	0.336846			1.16023	0.245956	ILMN_1687442	FALSE
TNIP1	ENSG00000145901.14	Artery_Coronary	0.511507	0.83847	-0.338823	0.734743	-3.29934	0.00096913	ILMN_1703650	FALSE
TNIP2	ENSG00000168884.14	Artery_Aorta	0.548449	0.854512	0.530294	0.595908	-1.06074	0.288809	ILMN_2168933	FALSE
TNIP3							-0.0120022	0.990424	ILMN_1707591	FALSE
TNK1	ENSG00000174292.12	Artery_Tibial	0.485049	0.883565	-0.290007	0.771811	-1.22864	0.219207	ILMN_1724096	FALSE
TNK2	ENSG00000061938.16	Artery_Aorta	0.116623	0.946443	0.791005	0.428941	-0.778065	0.436531	ILMN_1754708	FALSE
TNKS							1.45526	0.145598	ILMN_1657891	FALSE
TNKS1BP1	ENSG00000149115.13	Artery_Aorta	-1.8402	0.0657393	1.8402	0.0657393	-0.392349	0.6948	ILMN_1690826	FALSE
TNKS2	ENSG00000107854.5	Artery_Coronary	-0.945872	0.346155	-0.83771	0.402193	0.652058	0.514364	ILMN_1763269	FALSE
TNMD							-1.22121	0.222006	ILMN_1763587	FALSE
TNN	ENSG00000120332.15	Artery_Tibial	1.71465	0.0864093			-0.524036	0.600254	ILMN_1753789	FALSE
TNNC1	ENSG00000114854.7	Artery_Aorta	-0.186804	0.968494	0.180643	0.856648	0.701544	0.482964	ILMN_1809842	FALSE
TNNC2	ENSG00000101470.9	Artery_Aorta	-0.70844	0.478672	-0.442308	0.658266	-0.686465	0.49242	ILMN_1693428	TRUE
TNNI1							-0.512502	0.6083	ILMN_1690050	FALSE
TNNI2	ENSG00000130598.15	Artery_Tibial	-0.122073	0.902841	0.0449824	0.964121	-1.21621	0.223906	ILMN_2169261	FALSE
TNNI3	ENSG00000129991.12	Artery_Aorta	1.19453	0.232271	1.52826	0.126449	-1.45712	0.145085	ILMN_1768637	FALSE
TNNI3K	ENSG00000116783.14	Artery_Tibial	0.599859	0.816133	0.305443	0.760028	-0.0115104	0.990816	ILMN_1799141	FALSE
TNNT1	ENSG00000105048.16	Artery_Coronary	-0.729856	0.751556	0.75532	0.450057	-0.968469	0.33281	ILMN_2115991	FALSE
TNNT2	ENSG00000118194.18	Artery_Aorta	-1.99868	0.0456429			0.617812	0.5367	ILMN_2341132	FALSE
TNNT3	ENSG00000130595.17	Artery_Coronary	-1.78376	0.287196	-1.54793	0.12164	0.291589	0.770601	ILMN_1720231	FALSE
TNP1							-0.801713	0.422719	ILMN_2150797	FALSE
TNP2							-0.817413	0.413693	ILMN_1795250	FALSE
TNPO1	ENSG00000083312.17	Artery_Aorta	-2.04732	0.0555989	1.04748	0.294877	1.80724	0.0707253	ILMN_1837935	FALSE
TNPO2	ENSG00000105576.15	Artery_Tibial	0.462625	0.715134	0.311363	0.755525	-0.499231	0.617616	ILMN_1656066	FALSE
TNPO3	ENSG00000064419.13	Artery_Coronary	-1.57596	0.136868	-0.807089	0.419615	-0.858467	0.390635	ILMN_1683811	TRUE
TNR							-0.917917	0.358662	ILMN_1806492	FALSE
TNRC18							-0.389947	0.696576	ILMN_1788439	FALSE
TNRC18P1							-1.77894	0.0752497	ILMN_1689136	FALSE
TNRC18P2							-1.69476	0.0901216	ILMN_1766975	FALSE
TNRC18P3							-0.0524623	0.95816	ILMN_3291654	FALSE
TNRC6A	ENSG00000090905.18	Artery_Aorta	-1.19737	0.231163	1.23673	0.216188	1.70032	0.0890709	ILMN_1714622	FALSE
TNRC6B	ENSG00000100354.20	Artery_Aorta	1.86695	0.0783901			2.11191	0.0346945	ILMN_1726786	FALSE
TNRC6C	ENSG00000078687.17	Artery_Tibial	-0.435552	0.663162	-0.0201797	0.9839	-0.998942	0.317823	ILMN_2094424	TRUE
TNRC6C-AS1							-1.78355	0.0744969	ILMN_3216365	FALSE
TNS1					-0.394219	0.693419	0.501427	0.61607	ILMN_1807919	FALSE
TNS2	ENSG00000111077.17	Artery_Coronary	0.435789	0.668112	-0.41354	0.679211	-2.47366	0.0133737	ILMN_1722732	FALSE
TNS3	ENSG00000136205.16	Artery_Tibial	2.1674	0.0953323			2.69006	0.00714389	ILMN_1667893	FALSE
TNS4	ENSG00000131746.12	Artery_Coronary	-1.2578	0.447218	1.2578	0.208463	-2.03728	0.0416222	ILMN_1716370	FALSE
TNXA							1.23756	0.215879	ILMN_2115350	FALSE
TNXB	ENSG00000168477.17	Artery_Tibial	-0.298154	0.74518			0.95918	0.337468	ILMN_1708615	FALSE
TOB1	ENSG00000141232.4	Artery_Coronary	-1.1345	0.256585	-1.36613	0.171897	1.94486	0.0517918	ILMN_1672004	FALSE
TOB2	ENSG00000183864.4	Artery_Aorta	-1.37832	0.168105			1.74018	0.0818282	ILMN_1748884	FALSE
TOB2P1							0.363827	0.715987	ILMN_1657832	FALSE
TOE1							2.65975	0.0078199	ILMN_1660938	FALSE
TOGARAM1	ENSG00000198718.12	Artery_Coronary	-0.524288	0.600078	-0.524288	0.600078	1.43121	0.152369	ILMN_1778876	FALSE
TOGARAM2	ENSG00000189350.12	Artery_Coronary	1.83958	0.136344	1.09848	0.271995	1.045	0.296021	ILMN_3247182	TRUE
TOLLIP	ENSG00000078902.15	Artery_Aorta	1.14006	0.473721	-0.624456	0.532328	-2.15353	0.0312771	ILMN_1765523	FALSE
TOM1	ENSG00000100284.20	Artery_Aorta	0.656545	0.80523	0.735362	0.462119	-1.37414	0.169399	ILMN_2082314	FALSE
TOM1L1	ENSG00000141198.14	Artery_Aorta	-0.413079	0.791335			-1.06426	0.287213	ILMN_1802642	FALSE
TOM1L2	ENSG00000175662.17	Artery_Coronary	-0.340585	0.944801	0.0293229	0.976607	-3.1429	0.00167283	ILMN_1655068	FALSE
TOMM20	ENSG00000173726.10	Artery_Coronary	-0.183073	0.753436	0.280335	0.77922	4.2257	2.38199e-05	ILMN_3251472	FALSE
TOMM20L							1.23769	0.215831	ILMN_3245697	FALSE
TOMM20P4							-0.497665	0.61872	ILMN_3238067	FALSE
TOMM22	ENSG00000100216.5	Artery_Aorta	2.32629	0.0305965	2.32629	0.0200032	1.75624	0.0790468	ILMN_1714623	TRUE
TOMM22P3							0.450825	0.652115	ILMN_1705578	FALSE
TOMM34	ENSG00000025772.7	Artery_Aorta	0.642616	0.741939	0.642616	0.520473	0.483927	0.628437	ILMN_1721128	TRUE
TOMM40	ENSG00000130204.12	Artery_Coronary	0.945388	0.626342	0.945388	0.344461	2.48776	0.0128552	ILMN_1683475	TRUE
TOMM40L	ENSG00000158882.14	Artery_Aorta	-2.57796	0.00993842	-1.95714	0.0503309	-2.03631	0.0417196	ILMN_2065606	TRUE
TOMM5	ENSG00000175768.12	Artery_Coronary	-0.035645	0.993856	-0.0178557	0.985754	0.0881996	0.929718	ILMN_1808661	FALSE
TOMM6	ENSG00000214736.7	Artery_Aorta	-1.26241	0.450626	1.26134	0.207187	4.07975	4.50841e-05	ILMN_3235113	FALSE
TOMM7	ENSG00000196683.10	Artery_Coronary	-0.480745	0.51566	0.0489334	0.960972	1.9897	0.0466244	ILMN_2087060	FALSE
TOMM70	ENSG00000154174.7	Artery_Coronary	1.66472	0.267411	0.0813193	0.935188	2.84382	0.00445757	ILMN_1746426	TRUE
TONSL	ENSG00000160949.16	Artery_Aorta	-0.336497	0.852433	-0.32276	0.746877	-0.406472	0.684396	ILMN_1781383	TRUE
TOP1	ENSG00000198900.5	Artery_Aorta	0.564407	0.572477	-0.564407	0.572477	1.61372	0.106588	ILMN_1763419	FALSE
TOP1MT	ENSG00000184428.12	Artery_Coronary	-0.674006	0.801933	-1.56449	0.117702	2.88616	0.00389973	ILMN_2293374	FALSE
TOP1P1							-0.897617	0.36939	ILMN_2086952	FALSE
TOP1P2							-1.83704	0.0662046	ILMN_2043109	FALSE
TOP2A							-0.342865	0.7317	ILMN_1686097	FALSE
TOP2B	ENSG00000077097.15	Artery_Coronary	-1.77185	0.102846	-1.55185	0.120697	3.8831	0.000103135	ILMN_1777663	FALSE
TOP3A	ENSG00000177302.14	Artery_Aorta	0.671756	0.79547	0.38282	0.701853	-1.66244	0.0964253	ILMN_2072973	FALSE
TOP3B	ENSG00000100038.19	Artery_Aorta	0.692545	0.746273	0.675524	0.499343	-1.54232	0.122995	ILMN_1765021	FALSE
TOPAZ1							1.13825	0.255016	ILMN_1690843	FALSE
TOPBP1	ENSG00000163781.12	Artery_Tibial	-0.402991	0.922325	0.473406	0.635923	0.126373	0.899436	ILMN_1684929	FALSE
TOPORS	ENSG00000197579.7	Artery_Aorta	2.03	0.130963	-0.459727	0.645712	-1.9161	0.0553521	ILMN_2122669	FALSE
TOPORS-AS1	ENSG00000235453.8	Artery_Coronary	-2.60832	0.0569003	-1.61367	0.106599				FALSE
TOR1A	ENSG00000136827.11	Artery_Tibial	0.319853	0.936847	-0.0414291	0.966954	0.330593	0.740952	ILMN_1805812	FALSE
TOR1AIP1	ENSG00000143337.18	Artery_Coronary	-0.569131	0.81652	-1.5956	0.110579	1.56053	0.118635	ILMN_1729318	FALSE
TOR1AIP2	ENSG00000169905.12	Artery_Coronary	-0.522727	0.601164	0.288325	0.773098	1.23377	0.21729	ILMN_1758057	FALSE
TOR1B	ENSG00000136816.15	Artery_Aorta	1.39056	0.436748	0.292569	0.769852	-1.15896	0.246472	ILMN_1724333	FALSE
TOR2A	ENSG00000160404.17	Artery_Coronary	1.95484	0.198232	0.565336	0.571845	-2.21589	0.0266988	ILMN_2177832	FALSE
TOR3A	ENSG00000186283.13	Artery_Coronary	0.812587	0.476886	-0.58057	0.56153	-0.143726	0.885717	ILMN_1768181	FALSE
TOR4A	ENSG00000198113.2	Artery_Tibial	-0.447241	0.833692			-1.24284	0.213928	ILMN_1813641	FALSE
TOX	ENSG00000198846.5	Artery_Tibial	0.386128	0.700224	0.323163	0.746572	2.36108	0.0182216	ILMN_1788886	TRUE
TOX2	ENSG00000124191.17	Artery_Aorta	0.710681	0.640315			-0.328674	0.742402	ILMN_2082209	FALSE
TOX3							0.537848	0.590682	ILMN_1732808	FALSE
TOX4	ENSG00000092203.13	Artery_Coronary	0.261085	0.643513	-0.185209	0.853065	-0.376006	0.706912	ILMN_1743131	FALSE
TOX4P1							1.05191	0.292841	ILMN_3277134	FALSE
TP53	ENSG00000141510.16	Artery_Tibial	-2.0914	0.0364922	1.20007	0.230113	0.781139	0.434721	ILMN_1779356	FALSE
TP53AIP1	ENSG00000120471.15	Artery_Aorta	0.516888	0.605234			-0.894974	0.370801	ILMN_2099745	FALSE
TP53BP1	ENSG00000067369.13	Artery_Aorta	-0.786795	0.205726			0.291312	0.770813	ILMN_1664440	FALSE
TP53BP2	ENSG00000143514.16	Artery_Tibial	-1.24693	0.303648	-1.24361	0.213642	0.871656	0.383396	ILMN_1779706	FALSE
TP53I11	ENSG00000175274.18	Artery_Tibial	1.1836	0.519049	-0.900163	0.368033	-3.98536	6.73777e-05	ILMN_2412624	FALSE
TP53I13	ENSG00000167543.15	Artery_Aorta	1.55321	0.272358	1.44824	0.147551	-0.474785	0.63494	ILMN_1666178	FALSE
TP53I3	ENSG00000115129.13	Artery_Aorta	0.554694	0.25909	0.277238	0.781597	1.0648	0.286967	ILMN_1651967	TRUE
TP53INP1	ENSG00000164938.13	Artery_Coronary	1.58951	0.193399	2.22721	0.0259329	0.861655	0.388877	ILMN_1714108	TRUE
TP53INP2	ENSG00000078804.12	Artery_Aorta	1.57535	0.23079	0.716248	0.473838	-1.69908	0.0893044	ILMN_1686906	FALSE
TP53RK	ENSG00000172315.5	Artery_Coronary	-1.15086	0.39617	0.211174	0.832751	2.3292	0.0198485	ILMN_1764851	FALSE
TP53TG1	ENSG00000182165.17	Artery_Aorta	2.69245	0.0409826	1.00188	0.316403	0.273001	0.784853	ILMN_3236112	TRUE
TP53TG3HP							0.759409	0.447608	ILMN_3175815	FALSE
TP53TG5	ENSG00000124251.10	Artery_Tibial	-0.606532	0.544559	-0.59991	0.548566	-1.26385	0.206282	ILMN_1722091	TRUE
TP63	ENSG00000073282.12	Artery_Coronary	-0.875265	0.575281			-1.18419	0.236338	ILMN_2138801	FALSE
TP73					-0.56137	0.574546	0.309429	0.756996	ILMN_1778188	FALSE
TP73-AS1							-2.14769	0.0317385	ILMN_2090040	FALSE
TPBG	ENSG00000146242.8	Artery_Coronary	-1.54961	0.300462	0.217533	0.827793	1.16098	0.245651	ILMN_3247223	FALSE
TPBGL	ENSG00000261594.3	Artery_Tibial	-1.38299	0.382803			-0.110985	0.911628	ILMN_1761445	FALSE
TPCN1	ENSG00000186815.12	Artery_Tibial	-1.8568	0.0677888	-1.7623	0.0780191	1.43391	0.151598	ILMN_1737805	FALSE
TPCN2	ENSG00000162341.16	Artery_Coronary	-1.29468	0.24666	0.0648654	0.948281	-2.61825	0.00883814	ILMN_1726873	FALSE
TPD52	ENSG00000076554.15	Artery_Aorta	-0.511022	0.906872	0.741485	0.458399	1.52919	0.126217	ILMN_2381064	FALSE
TPD52L1	ENSG00000111907.20	Artery_Tibial	1.20732	0.331587			-0.875956	0.381054	ILMN_2337923	FALSE
TPD52L2	ENSG00000101150.17	Artery_Tibial	-0.383514	0.816284	-0.342325	0.732106	-1.17612	0.239546	ILMN_2323633	TRUE
TPD52L3							-1.0088	0.313069	ILMN_1673190	FALSE
TPGS1	ENSG00000141933.9	Artery_Coronary	-0.421537	0.877717	-0.302207	0.762494	0.829135	0.407028	ILMN_2199298	FALSE
TPGS2	ENSG00000134779.14	Artery_Coronary	-1.12779	0.389383	-1.33553	0.181703	-1.46219	0.14369	ILMN_1671693	TRUE
TPH1	ENSG00000129167.9	Artery_Aorta	0.810593	0.417599			0.884764	0.376284	ILMN_1679115	FALSE
TPH2							-1.48323	0.138014	ILMN_1734352	FALSE
TPI1	ENSG00000111669.14	Artery_Coronary	-2.32727	0.0323792			-0.551358	0.581388	ILMN_2181191	FALSE
TPI1P1							-3.91384	9.08395e-05	ILMN_1668861	FALSE
TPI1P2							-1.61529	0.106248	ILMN_1684114	FALSE
TPK1	ENSG00000196511.14	Artery_Aorta	-0.395805	0.953791	0.238694	0.811343	3.49899	0.000467031	ILMN_1804629	FALSE
TPM1	ENSG00000140416.19	Artery_Aorta	1.81259	0.321153	0.737489	0.460825	-3.20121	0.00136851	ILMN_2360710	FALSE
TPM1-AS							0.868961	0.384869	ILMN_3267275	FALSE
TPM2	ENSG00000198467.13	Artery_Coronary	1.59851	0.106889	-1.59469	0.110782	0.385571	0.699815	ILMN_1757604	FALSE
TPM3	ENSG00000143549.19	Artery_Aorta	0.437944	0.873603	0.0757128	0.939648	-0.941627	0.346384	ILMN_1747696	FALSE
TPM3P4							-0.200831	0.840831	ILMN_1658768	FALSE
TPM3P8							0.789158	0.43002	ILMN_1660775	FALSE
TPM3P9							-0.116226	0.907474	ILMN_1761801	FALSE
TPM4	ENSG00000167460.14	Artery_Coronary	0.0879166	0.929943	-0.263683	0.792024	-2.34906	0.0188208	ILMN_1653180	FALSE
TPMT	ENSG00000137364.4	Artery_Aorta	0.791408	0.650097	0.501002	0.616369	0.644709	0.519116	ILMN_1740185	TRUE
TPO	ENSG00000115705.20	Artery_Tibial	0.548851	0.583108			-2.06541	0.0388844	ILMN_2355423	FALSE
TPP1	ENSG00000166340.15	Artery_Tibial	-1.1894	0.293883	0.877495	0.380218	1.74387	0.0811812	ILMN_1729234	FALSE
TPP2	ENSG00000134900.11	Artery_Tibial	1.34807	0.586308	-0.414253	0.678689	2.52901	0.0114385	ILMN_1667657	FALSE
TPPP	ENSG00000171368.11	Artery_Aorta	-0.847668	0.866391	1.90914	0.0562436	1.66986	0.0949464	ILMN_1718687	FALSE
TPPP2							0.226491	0.82082	ILMN_2196409	FALSE
TPPP3	ENSG00000159713.10	Artery_Aorta	-1.44949	0.310727	0.977322	0.32841	3.88914	0.000100601	ILMN_1797744	FALSE
TPR	ENSG00000047410.13	Artery_Tibial	0.343865	0.730948	0.343865	0.730948	1.56871	0.116714	ILMN_1780349	TRUE
TPRA1	ENSG00000163870.14	Artery_Coronary	0.410391	0.938846	-0.305082	0.760304	-1.70536	0.0881266	ILMN_1804938	FALSE
TPRG1	ENSG00000188001.9	Artery_Coronary	-0.579504	0.628837			-0.571798	0.567459	ILMN_1790350	FALSE
TPRG1-AS1	ENSG00000234076.1	Artery_Aorta	-1.72002	0.135389	-1.29095	0.196722				FALSE
TPRG1L	ENSG00000158109.14	Artery_Aorta	0.931325	0.777724			-0.0775507	0.938185	ILMN_1727479	FALSE
TPRKB	ENSG00000144034.14	Artery_Coronary	0.622294	0.564954	1.74295	0.0813417	-0.303606	0.761428	ILMN_2118910	FALSE
TPRN	ENSG00000176058.11	Artery_Coronary	-0.180174	0.857016	-0.271308	0.786154	0.436653	0.662363	ILMN_1664283	FALSE
TPRX1							0.0605348	0.95173	ILMN_1736536	FALSE
TPRXL							-0.858982	0.390351	ILMN_2120636	FALSE
TPSAB1					-1.29713	0.194587				FALSE
TPSAB1/TPSB2							1.9782	0.0479063	ILMN_1676256	FALSE
TPSB2	ENSG00000197253.13	Artery_Coronary	1.16523	0.689988	0.878487	0.379679				FALSE
TPSD1	ENSG00000095917.13	Artery_Aorta	1.14339	0.518545	0.0178211	0.985782	-0.140819	0.888013	ILMN_1808512	FALSE
TPSG1	ENSG00000116176.6	Artery_Tibial	-0.0958325	0.998087			-0.451065	0.651943	ILMN_1769219	FALSE
TPST1	ENSG00000169902.13	Artery_Tibial	0.0241813	0.980708	0.269364	0.78765	-0.283739	0.77661	ILMN_1651950	FALSE
TPST2	ENSG00000128294.15	Artery_Aorta	-1.45558	0.292186	1.29894	0.193964	-1.12801	0.259315	ILMN_2329679	FALSE
TPT1	ENSG00000133112.16	Artery_Aorta	0.539303	0.589678			2.94912	0.00318677	ILMN_2094718	FALSE
TPT1-AS1							-1.52608	0.126989	ILMN_3247325	FALSE
TPT1P4							2.29461	0.0217554	ILMN_3216336	FALSE
TPT1P6							0.823999	0.40994	ILMN_1782611	FALSE
TPT1P8							0.708715	0.478501	ILMN_1720928	FALSE
TPT1P9							0.353101	0.724013	ILMN_1757702	FALSE
TPTE							0.60606	0.544475	ILMN_1677061	FALSE
TPTE2	ENSG00000132958.17	Artery_Tibial	1.45276	0.336961			1.74331	0.0812795	ILMN_1785010	FALSE
TPTE2P1							-0.0962159	0.923349	ILMN_3239826	FALSE
TPTE2P2							-1.30048	0.193435	ILMN_1759879	FALSE
TPTE2P3							-1.44421	0.148679	ILMN_1799980	FALSE
TPTE2P5							-0.548604	0.583277	ILMN_1821055	FALSE
TPTE2P6							-2.09763	0.035938	ILMN_1673969	FALSE
TPTEP1							-1.85085	0.0641904	ILMN_2126399	FALSE
TPTEP2							1.54871	0.121452	ILMN_1786423	FALSE
TPX2	ENSG00000088325.15	Artery_Aorta	0.0852911	0.93203			-1.61983	0.10527	ILMN_1796949	FALSE
TRA2A	ENSG00000164548.10	Artery_Coronary	0.137097	0.890954	0.137097	0.890954	0.722863	0.469764	ILMN_1731043	TRUE
TRA2B							1.8624	0.0625461	ILMN_1742798	FALSE
TRABD	ENSG00000170638.9	Artery_Aorta	0.640814	0.905094	0.380952	0.703239	-1.08291	0.278849	ILMN_1755737	FALSE
TRABD2A	ENSG00000186854.10	Artery_Tibial	0.780917	0.725367	0.177566	0.859064	2.54012	0.0110814	ILMN_3235176	TRUE
TRABD2B	ENSG00000269113.3	Artery_Tibial	-0.91689	0.766109			-1.59207	0.11137	ILMN_1777905	FALSE
TRADD							-2.51117	0.0120331	ILMN_1765851	FALSE
TRAF1	ENSG00000056558.10	Artery_Coronary	0.95398	0.646512	0.827668	0.407859	-2.83835	0.00453476	ILMN_1698218	FALSE
TRAF2	ENSG00000127191.17	Artery_Tibial	-0.980531	0.584798	0.148419	0.882012	-1.09296	0.27441	ILMN_1691487	FALSE
TRAF3	ENSG00000131323.14	Artery_Tibial	0.89769	0.461751	-1.08633	0.277334	0.796358	0.425824	ILMN_2383774	FALSE
TRAF3IP1	ENSG00000204104.11	Artery_Coronary	-1.25427	0.286938	0.410191	0.681666	1.87975	0.0601425	ILMN_1806728	FALSE
TRAF3IP2	ENSG00000056972.18	Artery_Tibial	0.644505	0.481718	0.216168	0.828857	2.29883	0.0215146	ILMN_1701514	TRUE
TRAF3IP2-AS1							-0.261724	0.793534	ILMN_1815804	FALSE
TRAF3IP3	ENSG00000009790.14	Artery_Aorta	-0.739852	0.28252	-1.90207	0.0571626	2.56577	0.0102946	ILMN_1780397	FALSE
TRAF4	ENSG00000076604.14	Artery_Coronary	-2.03354	0.0419984	2.03354	0.0419984	-0.874577	0.381804	ILMN_1763104	FALSE
TRAF5	ENSG00000082512.14	Artery_Aorta	1.15229	0.363405	0.982709	0.325751	3.27607	0.00105264	ILMN_1740493	TRUE
TRAF6	ENSG00000175104.14	Artery_Tibial	0.741848	0.75388	0.652025	0.514385	2.0094	0.0444949	ILMN_2392143	TRUE
TRAF7	ENSG00000131653.12	Artery_Tibial	-1.24582	0.212829			-0.384085	0.700915	ILMN_1654408	FALSE
TRAFD1	ENSG00000135148.11	Artery_Coronary	-1.17673	0.472872	-0.369724	0.711588	-2.73221	0.00629119	ILMN_1758250	TRUE
TRAIP	ENSG00000183763.8	Artery_Tibial	-0.495774	0.620054	0.495774	0.620054	-0.00222422	0.998225	ILMN_1715540	FALSE
TRAK1	ENSG00000182606.14	Artery_Aorta	-1.08817	0.407175	-2.13475	0.0327818	2.75021	0.00595563	ILMN_2289924	FALSE
TRAK2	ENSG00000115993.12	Artery_Aorta	-0.806165	0.126885			-1.72947	0.0837259	ILMN_1781691	FALSE
TRAM1	ENSG00000067167.7	Artery_Tibial	-1.07136	0.429584	-0.0418002	0.966658	2.11262	0.0346335	ILMN_1737146	FALSE
TRAM1L1	ENSG00000174599.5	Artery_Coronary	-0.385574	0.699812			-0.222621	0.82383	ILMN_1674855	FALSE
TRAM2	ENSG00000065308.4	Artery_Tibial	1.49896	0.369026	-0.555736	0.578391	1.68352	0.0922746	ILMN_1788783	FALSE
TRAM2-AS1	ENSG00000225791.6	Artery_Coronary	1.53068	0.156822	1.46583	0.142695				FALSE
TRANK1	ENSG00000168016.13	Artery_Aorta	-0.413938	0.953897	-0.597567	0.550129	-1.5671	0.117092	ILMN_1750321	TRUE
TRAP1	ENSG00000126602.10	Artery_Tibial	-0.135622	0.89212	-0.0108831	0.991317	0.0640828	0.948904	ILMN_1699737	FALSE
TRAPPC1	ENSG00000170043.11	Artery_Coronary	-1.87184	0.162758	1.24201	0.214233	-1.99699	0.0458268	ILMN_1716913	FALSE
TRAPPC10	ENSG00000160218.12	Artery_Tibial	-0.0828749	0.933951	0.764415	0.44462	1.06607	0.286391	ILMN_1778464	FALSE
TRAPPC11	ENSG00000168538.15	Artery_Aorta	1.98084	0.0554548	0.308913	0.757388	3.52494	0.000423585	ILMN_1666827	TRUE
TRAPPC12	ENSG00000171853.15	Artery_Aorta	0.709993	0.745469			0.58049	0.561584	ILMN_1693317	FALSE
TRAPPC13	ENSG00000113597.17	Artery_Tibial	-0.628779	0.829096	-0.527964	0.597525	2.34391	0.019083	ILMN_1726930	FALSE
TRAPPC13P1							-0.130647	0.896055	ILMN_1655863	FALSE
TRAPPC2							1.41548	0.156928	ILMN_1673275	FALSE
TRAPPC2B	ENSG00000256060.2	Artery_Aorta	1.60969	0.170422	1.38958	0.164655	2.62259	0.00872655	ILMN_2211122	TRUE
TRAPPC2L	ENSG00000167515.10	Artery_Aorta	-0.489053	0.624804	-0.489053	0.624804	1.61313	0.106716	ILMN_1859908	FALSE
TRAPPC3	ENSG00000054116.11	Artery_Aorta	1.42805	0.22466	0.631951	0.527419	2.26963	0.0232301	ILMN_1751627	TRUE
TRAPPC3L	ENSG00000173626.9	Artery_Tibial	-0.851829	0.394309			1.34823	0.177585	ILMN_3182005	FALSE
TRAPPC4	ENSG00000196655.11	Artery_Aorta	-0.434788	0.754269	-0.434968	0.663586	-0.253886	0.799584	ILMN_1814650	TRUE
TRAPPC5	ENSG00000181029.8	Artery_Coronary	0.777321	0.837074	-0.276316	0.782305	-1.79768	0.0722275	ILMN_2372639	FALSE
TRAPPC6A	ENSG00000007255.10	Artery_Coronary	0.591247	0.853765	0.588549	0.556164	1.81249	0.0699107	ILMN_1775703	TRUE
TRAPPC6B	ENSG00000182400.14	Artery_Coronary	1.51033	0.326476	1.45235	0.146403	-2.24703	0.0246383	ILMN_2369104	FALSE
TRAPPC8	ENSG00000153339.13	Artery_Aorta	-0.339598	0.769698	-0.36346	0.716261	1.56041	0.118664	ILMN_1796240	FALSE
TRAPPC9	ENSG00000167632.14	Artery_Coronary	-0.889607	0.656716	-2.45985	0.0138995	-3.56057	0.000370053	ILMN_1711368	TRUE
TRARG1							-0.989047	0.32264	ILMN_1776852	FALSE
TRAT1	ENSG00000163519.13	Artery_Tibial	-1.15504	0.250052	-1.08638	0.277313	1.56366	0.117898	ILMN_1684943	FALSE
TRAV20							1.09755	0.272402	ILMN_1890134	FALSE
TRBV11-2					-0.806976	0.41968				FALSE
TRBV27							2.0636	0.0390552	ILMN_1848464	FALSE
TRBV4-1							0.13617	0.891687	ILMN_1681411	FALSE
TRBV5-6							0.544074	0.58639	ILMN_1736872	FALSE
TRBV6-1							-0.0295416	0.976433	ILMN_1800588	FALSE
TRDMT1	ENSG00000107614.21	Artery_Tibial	0.48063	0.706017	-1.41806	0.156175	2.85426	0.00431366	ILMN_2404112	FALSE
TRDN	ENSG00000186439.12	Artery_Tibial	0.673323	0.796713	-0.133671	0.893663	-0.648766	0.51649	ILMN_1693674	FALSE
TREH	ENSG00000118094.11	Artery_Aorta	-1.06986	0.35076			-1.35781	0.174524	ILMN_1661003	FALSE
TREM1	ENSG00000124731.12	Artery_Tibial	-0.683255	0.73227	0.727383	0.466991	-0.611137	0.541109	ILMN_1688231	FALSE
TREM2	ENSG00000095970.16	Artery_Tibial	-0.742669	0.647798	-0.875564	0.381267	0.528999	0.596806	ILMN_1701248	FALSE
TREML1							-3.07194	0.00212674	ILMN_1690783	FALSE
TREML2	ENSG00000112195.8	Artery_Coronary	0.232628	0.959607	-0.144411	0.885176	-1.84162	0.0655302	ILMN_1740864	FALSE
TREML3P							-3.15912	0.00158249	ILMN_1738220	FALSE
TREML4	ENSG00000188056.11	Artery_Coronary	0.633186	0.691679	0.557766	0.577004	-1.37555	0.168961	ILMN_2205322	FALSE
TREML5P							-0.216951	0.828247	ILMN_2074894	FALSE
TRERF1	ENSG00000124496.12	Artery_Tibial	0.405387	0.685193	0.405387	0.685193	-0.862076	0.388646	ILMN_1792076	FALSE
TREX1	ENSG00000213689.11	Artery_Aorta	1.27538	0.202176	-0.176636	0.859794	-1.46386	0.143231	ILMN_1770955	FALSE
TREX2							0.897756	0.369316	ILMN_1680892	FALSE
TRGV3							2.41704	0.0156473	ILMN_1754249	FALSE
TRGV5							-2.78945	0.00527975	ILMN_1677691	FALSE
TRH	ENSG00000170893.3	Artery_Coronary	1.45785	0.147869	-1.39935	0.161707	0.543007	0.587125	ILMN_1694817	FALSE
TRHDE	ENSG00000072657.8	Artery_Tibial	1.47636	0.420118			-0.938197	0.348143	ILMN_1797063	FALSE
TRHDE-AS1							-0.26947	0.787568	ILMN_2096031	FALSE
TRHR							0.694136	0.487597	ILMN_1719393	FALSE
TRIAP1	ENSG00000170855.3	Artery_Aorta	1.27226	0.260409	-1.57491	0.115278	-0.442438	0.658172	ILMN_1774083	FALSE
TRIB1	ENSG00000173334.3	Artery_Aorta	1.62585	0.17847			-4.55777	5.16987e-06	ILMN_1803811	FALSE
TRIB2	ENSG00000071575.11	Artery_Tibial	0.731499	0.102125	-0.166192	0.868006	0.996039	0.319231	ILMN_1714700	FALSE
TRIB3	ENSG00000101255.10	Artery_Aorta	0.884097	0.300075	0.932455	0.351101	-0.535237	0.592486	ILMN_1787815	FALSE
TRIL	ENSG00000255690.2	Artery_Tibial	-0.280307	0.894948			1.37401	0.169439	ILMN_1778755	FALSE
TRIM10					0.273501	0.784468	-2.1601	0.0307645	ILMN_2329290	FALSE
TRIM11	ENSG00000154370.15	Artery_Tibial	1.15826	0.305225			-1.80394	0.0712401	ILMN_1718619	FALSE
TRIM13	ENSG00000204977.9	Artery_Coronary	0.598803	0.655441	0.315231	0.752586	-2.18276	0.0290531	ILMN_2262275	FALSE
TRIM14	ENSG00000106785.14	Artery_Aorta	-1.56815	0.193017	-1.23089	0.218365	1.35184	0.176425	ILMN_1713542	FALSE
TRIM15					0.878256	0.379805	-1.26043	0.207515	ILMN_1754476	FALSE
TRIM16	ENSG00000221926.11	Artery_Tibial	2.52566	0.0372917	-0.418902	0.675288	1.44752	0.147751	ILMN_1680487	FALSE
TRIM16L	ENSG00000108448.20	Artery_Aorta	-1.26938	0.357476			-2.15236	0.0313691	ILMN_1798429	FALSE
TRIM17	ENSG00000162931.11	Artery_Aorta	0.0464545	0.982468	-0.0271062	0.978375	-0.935716	0.34942	ILMN_1698237	FALSE
TRIM2	ENSG00000109654.14	Artery_Coronary	0.771948	0.470156			1.09905	0.271748	ILMN_1745079	FALSE
TRIM21	ENSG00000132109.9	Artery_Tibial	-1.20203	0.510808	0.265352	0.790738	-1.67971	0.0930145	ILMN_1678054	FALSE
TRIM22	ENSG00000132274.15	Artery_Aorta	-0.894553	0.371026	-0.555708	0.578411	-0.505895	0.61293	ILMN_1779252	TRUE
TRIM23	ENSG00000113595.14	Artery_Aorta	0.453457	0.864408			3.48159	0.000498444	ILMN_1752741	FALSE
TRIM24							-2.84681	0.00441598	ILMN_1711247	FALSE
TRIM25	ENSG00000121060.16	Artery_Tibial	0.296612	0.766763			-3.09435	0.00197247	ILMN_1813625	FALSE
TRIM26	ENSG00000234127.8	Artery_Coronary	1.52574	0.163254	-1.29779	0.194359	0.796974	0.425466	ILMN_1738704	FALSE
TRIM27	ENSG00000204713.10	Artery_Aorta	0.397429	0.767232	0.2603	0.794633	-0.91508	0.36015	ILMN_1730005	FALSE
TRIM28	ENSG00000130726.11	Artery_Coronary	0.395225	0.843279	-0.87051	0.384022	-0.403819	0.686346	ILMN_1736575	FALSE
TRIM29	ENSG00000137699.16	Artery_Coronary	1.29329	0.395333	-0.679204	0.497009	-0.817718	0.413518	ILMN_1688276	FALSE
TRIM3	ENSG00000110171.19	Artery_Coronary	-1.67099	0.215754	0.922356	0.356343	1.37169	0.170159	ILMN_1810441	FALSE
TRIM31							-0.391344	0.695543	ILMN_2362477	FALSE
TRIM32	ENSG00000119401.10	Artery_Aorta	-0.482519	0.668	-0.0965805	0.92306	0.884449	0.376454	ILMN_1654737	FALSE
TRIM33	ENSG00000197323.11	Artery_Coronary	0.676119	0.740476	0.0167427	0.986642	3.43471	0.00059318	ILMN_1682316	TRUE
TRIM34	ENSG00000258659.6	Artery_Aorta	0.0365096	0.970876	0.440057	0.659896	-1.91305	0.0557412	ILMN_1657709	FALSE
TRIM35	ENSG00000104228.12	Artery_Tibial	0.840118	0.513397	-0.16271	0.870746	1.87041	0.061427	ILMN_1671765	FALSE
TRIM36	ENSG00000152503.9	Artery_Coronary	-1.37844	0.37013	0.0648381	0.948303	0.482301	0.629592	ILMN_1724350	FALSE
TRIM37	ENSG00000108395.13	Artery_Coronary	0.940039	0.0204659	0.938227	0.348128	3.26713	0.00108644	ILMN_1704383	TRUE
TRIM38	ENSG00000112343.10	Artery_Tibial	-3.20821	0.00865014	-2.37664	0.0174712	0.257505	0.796789	ILMN_1697971	FALSE
TRIM39	ENSG00000204599.14	Artery_Tibial	-0.870334	0.676639	0.772485	0.439827	0.600972	0.547859	ILMN_1730497	FALSE
TRIM4	ENSG00000146833.15	Artery_Coronary	-1.00857	0.336414	-0.908813	0.363449	1.73009	0.0836149	ILMN_2323385	FALSE
TRIM40					0.841293	0.400184	-0.526483	0.598553	ILMN_1653591	FALSE
TRIM41	ENSG00000146063.19	Artery_Aorta	1.4475	0.348603	-1.10485	0.269225	-2.28819	0.0221264	ILMN_1729495	FALSE
TRIM42							1.50452	0.132448	ILMN_1718142	FALSE
TRIM43/TRIM43B							-0.889829	0.373558	ILMN_1725901	FALSE
TRIM43CP							-0.671211	0.502086	ILMN_3282184	FALSE
TRIM44	ENSG00000166326.6	Artery_Tibial	0.848117	0.502414	-0.153466	0.878031	4.36754	1.25656e-05	ILMN_1796063	FALSE
TRIM45	ENSG00000134253.9	Artery_Aorta	0.572846	0.846096	-0.0518189	0.958673	-1.6156	0.10618	ILMN_1684352	FALSE
TRIM46	ENSG00000163462.17	Artery_Tibial	0.527405	0.597912			-0.286543	0.774462	ILMN_1770865	FALSE
TRIM47	ENSG00000132481.6	Artery_Coronary	-0.680919	0.811844	-0.120559	0.90404	-0.101998	0.918758	ILMN_1712708	TRUE
TRIM48							-0.0673995	0.946264	ILMN_1762021	FALSE
TRIM49/TRIM49C							1.1764	0.239433	ILMN_3251714	FALSE
TRIM49B							1.72287	0.0849125	ILMN_1759504	FALSE
TRIM49D1/TRIM49D2							1.12044	0.262527	ILMN_3237897	FALSE
TRIM5	ENSG00000132256.18	Artery_Aorta	1.10878	0.524501	1.10878	0.267526	-0.913328	0.36107	ILMN_1704972	FALSE
TRIM50							-0.614133	0.539127	ILMN_1719404	FALSE
TRIM51							2.86146	0.00421691	ILMN_1753648	FALSE
TRIM51BP							0.30738	0.758554	ILMN_1660099	FALSE
TRIM51EP							1.65383	0.0981622	ILMN_3233838	FALSE
TRIM51FP							0.8205	0.411931	ILMN_1700516	FALSE
TRIM51GP							0.990476	0.321941	ILMN_1774017	FALSE
TRIM51HP							-2.41335	0.0158064	ILMN_1716827	FALSE
TRIM52	ENSG00000183718.5	Artery_Aorta	-0.482584	0.927029	0.258673	0.795888	1.11352	0.265485	ILMN_1754130	FALSE
TRIM52-AS1							2.54918	0.0107977	ILMN_1893511	FALSE
TRIM53BP							-1.44025	0.149797	ILMN_1764886	FALSE
TRIM54	ENSG00000138100.13	Artery_Aorta	0.729348	0.465789			-1.75038	0.0800531	ILMN_1717915	FALSE
TRIM55	ENSG00000147573.16	Artery_Coronary	1.08148	0.279483			1.50372	0.132654	ILMN_1702712	FALSE
TRIM56	ENSG00000169871.12	Artery_Aorta	-1.56423	0.117764	-0.0751209	0.940118	-2.22596	0.0260169	ILMN_1666376	TRUE
TRIM58	ENSG00000162722.8	Artery_Coronary	0.14018	0.86732	-0.229871	0.818192	-0.767773	0.442622	ILMN_1705458	FALSE
TRIM59	ENSG00000213186.7	Artery_Coronary	1.42604	0.262621	2.56359	0.0103596	1.08248	0.279039	ILMN_1784799	TRUE
TRIM6	ENSG00000121236.20	Artery_Aorta	1.59974	0.252184	-0.524246	0.600107	-1.14339	0.252877	ILMN_1656910	FALSE
TRIM6-TRIM34							-0.979096	0.327533	ILMN_1683974	FALSE
TRIM60							1.49124	0.135899	ILMN_2094630	FALSE
TRIM60P14							1.15242	0.249149	ILMN_3289037	FALSE
TRIM61	ENSG00000183439.7	Artery_Tibial	-0.0860489	0.990635			0.598982	0.549185	ILMN_1706265	FALSE
TRIM62	ENSG00000116525.13	Artery_Tibial	-0.686219	0.492575			-0.905174	0.365373	ILMN_1666852	FALSE
TRIM63	ENSG00000158022.6	Artery_Coronary	1.69446	0.116503	-1.01207	0.311504	0.349451	0.726751	ILMN_1702489	FALSE
TRIM64/TRIM64B							-1.40377	0.160387	ILMN_3278572	FALSE
TRIM64C							1.65725	0.0974698	ILMN_3283043	FALSE
TRIM64DP							0.405838	0.684861	ILMN_3296610	FALSE
TRIM64EP							-0.617406	0.536967	ILMN_3284127	FALSE
TRIM65	ENSG00000141569.10	Artery_Coronary	0.711441	0.779932	-0.351091	0.72552	0.348072	0.727786	ILMN_1764165	FALSE
TRIM66	ENSG00000166436.15	Artery_Tibial	1.46471	0.352353	1.2476	0.212177	-0.430702	0.666685	ILMN_3235584	FALSE
TRIM67							-0.0974741	0.92235	ILMN_1667915	FALSE
TRIM68	ENSG00000167333.12	Artery_Aorta	1.10333	0.169219	0.60766	0.543413	1.58847	0.112179	ILMN_1694174	TRUE
TRIM69	ENSG00000185880.12	Artery_Tibial	1.26075	0.333679	1.12803	0.259306	-2.7703	0.00560047	ILMN_2381834	FALSE
TRIM7	ENSG00000146054.17	Artery_Aorta	1.89065	0.162156	1.02163	0.306956	-1.08334	0.278657	ILMN_1756657	FALSE
TRIM71							0.295769	0.767406	ILMN_2225061	FALSE
TRIM72							-0.958649	0.337735	ILMN_1720717	FALSE
TRIM73	ENSG00000178809.11	Artery_Aorta	0.968197	0.332946						FALSE
TRIM75P							-1.43132	0.152338	ILMN_1799698	FALSE
TRIM77							0.419674	0.674724	ILMN_1732096	FALSE
TRIM8	ENSG00000171206.13	Artery_Aorta	-0.523216	0.352559	-0.436078	0.66278	-0.614871	0.53864	ILMN_1746704	TRUE
TRIM9	ENSG00000100505.13	Artery_Aorta	-1.05213	0.531674	-1.3208	0.186568	-1.28386	0.19919	ILMN_1719254	TRUE
TRIML1							-2.30965	0.0209074	ILMN_1709877	FALSE
TRIML2							-0.479415	0.631643	ILMN_1666893	FALSE
TRIO					0.807251	0.419522	-1.06775	0.285633	ILMN_1805792	FALSE
TRIOBP	ENSG00000100106.19	Artery_Coronary	0.640916	0.828056	0.882965	0.377255	-1.70825	0.0875895	ILMN_1735788	FALSE
TRIP10	ENSG00000125733.17	Artery_Aorta	0.56374	0.76931	1.48876	0.136551	0.823002	0.410507	ILMN_2161746	TRUE
TRIP11	ENSG00000100815.12	Artery_Aorta	-0.655371	0.584729	-1.1961	0.231657	2.01826	0.0435639	ILMN_1658144	FALSE
TRIP12	ENSG00000153827.13	Artery_Aorta	0.449911	0.65773	0.421248	0.673574	2.92697	0.00342279	ILMN_1841620	TRUE
TRIP13	ENSG00000071539.13	Artery_Tibial	-1.21998	0.386369	1.17775	0.238898	1.42008	0.155584	ILMN_1796589	FALSE
TRIP4	ENSG00000103671.9	Artery_Coronary	2.47929	0.0121753	2.46841	0.0135714	1.94057	0.0523109	ILMN_1661173	TRUE
TRIP6	ENSG00000087077.13	Artery_Tibial	-0.96344	0.242887	1.43018	0.152665	-3.47701	0.000507041	ILMN_1713990	FALSE
TRIQK	ENSG00000205133.11	Artery_Tibial	1.70154	0.113523	-0.380005	0.703942	1.16015	0.245987	ILMN_3243899	FALSE
TRIR							1.27011	0.204047	ILMN_1784299	FALSE
TRIT1	ENSG00000043514.15	Artery_Coronary	0.928487	0.412094	0.120896	0.903774	1.67664	0.0936129	ILMN_1727692	TRUE
TRK-TTT3-5							1.01302	0.311052	ILMN_1776125	FALSE
TRMO	ENSG00000136932.13	Artery_Coronary	1.40566	0.164833	1.20634	0.227685	1.19657	0.231475	ILMN_1700028	TRUE
TRMT1	ENSG00000104907.12	Artery_Tibial	0.172059	0.863391			-1.38463	0.166164	ILMN_1812940	FALSE
TRMT10A	ENSG00000145331.13	Artery_Aorta	-1.48344	0.240658	0.196691	0.84407	2.2242	0.0261347	ILMN_1741005	FALSE
TRMT10B	ENSG00000165275.9	Artery_Tibial	-0.400682	0.764618	-1.23903	0.215335	1.55911	0.11897	ILMN_3251477	FALSE
TRMT10C	ENSG00000174173.6	Artery_Aorta	-0.802178	0.42245			0.0530006	0.957731	ILMN_1672565	FALSE
TRMT11							4.03968	5.35231e-05	ILMN_1805481	FALSE
TRMT112	ENSG00000173113.6	Artery_Aorta	-1.53668	0.129612	-0.705351	0.480592	0.511223	0.609195	ILMN_1690802	FALSE
TRMT112P3							0.905963	0.364955	ILMN_3226618	FALSE
TRMT112P6							-0.138537	0.889816	ILMN_1776716	FALSE
TRMT12	ENSG00000183665.5	Artery_Aorta	0.854572	0.153188	-0.109815	0.912556	0.99671	0.318905	ILMN_1809944	FALSE
TRMT13	ENSG00000122435.9	Artery_Tibial	-0.645156	0.518826	-0.790702	0.429118	4.09193	4.27795e-05	ILMN_1659786	FALSE
TRMT1L	ENSG00000121486.11	Artery_Coronary	0.738725	0.687044	-0.0410651	0.967244	0.727894	0.466679	ILMN_1665300	FALSE
TRMT2A	ENSG00000099899.14	Artery_Aorta	0.474736	0.637897	-0.410876	0.681163	2.43689	0.0148142	ILMN_1671913	FALSE
TRMT2B							-2.62289	0.00871874	ILMN_1779663	FALSE
TRMT44	ENSG00000155275.18	Artery_Coronary	0.940905	0.61766	0.26448	0.79141	-1.99385	0.0461681	ILMN_1798129	FALSE
TRMT5	ENSG00000126814.6	Artery_Tibial	1.22726	0.626308			0.753212	0.451322	ILMN_2167922	FALSE
TRMT6	ENSG00000089195.14	Artery_Tibial	0.300962	0.845658	1.82802	0.0675459	0.922625	0.356203	ILMN_1765085	TRUE
TRMT61A	ENSG00000166166.12	Artery_Tibial	-1.07248	0.361104	-1.22862	0.219213	-0.683866	0.49406	ILMN_1675577	TRUE
RABL2B	ENSG00000079974.17	Artery_Tibial	2.6682	0.00947985	2.54401	0.0109589	4.05163	5.08625e-05	ILMN_2385688	TRUE
TRMT9B							-2.05551	0.0398302	ILMN_1769011	FALSE
TRMU	ENSG00000100416.12	Artery_Coronary	0.535966	0.847338	0.519918	0.603121	-0.127092	0.898867	ILMN_1733703	FALSE
TRNAU1AP	ENSG00000180098.9	Artery_Aorta	-1.07833	0.280887	-1.07833	0.280887	1.33358	0.182343	ILMN_1732722	FALSE
TRNP1	ENSG00000253368.3	Artery_Aorta	-0.39943	0.827505	2.13137	0.0330588	-0.036963	0.970515	ILMN_1695946	FALSE
TRNT1	ENSG00000072756.16	Artery_Coronary	0.6775	0.755478	0.677772	0.497916	2.07367	0.0381103	ILMN_1764098	TRUE
TRO							-2.1645	0.0304262	ILMN_2295518	FALSE
TROAP	ENSG00000135451.12	Artery_Aorta	-0.541213	0.588361	0.348333	0.72759	0.510811	0.609483	ILMN_1700337	FALSE
TROVE2	ENSG00000116747.12	Artery_Tibial	0.407914	0.925256			1.59112	0.111583	ILMN_2241775	FALSE
TRPA1	ENSG00000104321.10	Artery_Tibial	1.34053	0.180072			-1.66907	0.0951032	ILMN_1656371	FALSE
TRPC1	ENSG00000144935.14	Artery_Coronary	1.71669	0.0959158			1.87619	0.0606293	ILMN_1674380	FALSE
TRPC2							-0.314763	0.752941	ILMN_1661657	FALSE
TRPC3	ENSG00000138741.10	Artery_Coronary	1.01998	0.591851			0.577278	0.563752	ILMN_2094377	FALSE
TRPC4	ENSG00000133107.14	Artery_Tibial	-0.671137	0.502133			-1.34993	0.177038	ILMN_1782295	FALSE
TRPC4AP	ENSG00000100991.11	Artery_Aorta	-0.700119	0.760771	0.0294144	0.976534	-2.26924	0.0232538	ILMN_2402806	FALSE
TRPC5							-1.1544	0.248335	ILMN_1772242	FALSE
TRPC6	ENSG00000137672.12	Artery_Tibial	1.25958	0.517244	1.21521	0.224286	-0.0923664	0.926407	ILMN_1656410	FALSE
TRPC6P							0.089322	0.928826	ILMN_1654137	FALSE
TRPC7							1.95999	0.0499966	ILMN_1683909	FALSE
TRPM1							-1.56349	0.117938	ILMN_1791653	FALSE
TRPM2	ENSG00000142185.16	Artery_Aorta	0.752356	0.752643	0.403172	0.686822	1.15098	0.249742	ILMN_1743987	TRUE
TRPM3	ENSG00000083067.22	Artery_Aorta	-0.502594	0.822657			0.227187	0.820278	ILMN_2302983	FALSE
TRPM4	ENSG00000130529.15	Artery_Tibial	0.600946	0.719224	0.259616	0.79516	1.02545	0.305151	ILMN_1679401	TRUE
TRPM5							-0.688621	0.491062	ILMN_1706805	FALSE
TRPM6	ENSG00000119121.21	Artery_Coronary	-2.09315	0.0486401	-0.56442	0.572468	-1.27293	0.203044	ILMN_1814296	TRUE
TRPM7	ENSG00000092439.13	Artery_Aorta	-1.89713	0.0128529	1.38155	0.16711	0.62936	0.529113	ILMN_1667047	FALSE
TRPM8							-0.480727	0.630711	ILMN_1661637	FALSE
TRPS1	ENSG00000104447.12	Artery_Tibial	-0.608103	0.846116			0.349873	0.726434	ILMN_1814557	FALSE
TRPT1	ENSG00000149743.13	Artery_Aorta	-0.31583	0.718511	0.680648	0.496094	0.725958	0.467865	ILMN_2364674	FALSE
TRPV1	ENSG00000196689.11	Artery_Coronary	-1.01873	0.499242	0.39161	0.695347	-3.07647	0.00209468	ILMN_1724234	FALSE
TRPV2	ENSG00000187688.14	Artery_Coronary	1.28559	0.203693	1.04798	0.294648	-1.7466	0.0807068	ILMN_2049536	FALSE
TRPV3	ENSG00000167723.14	Artery_Coronary	-1.70486	0.225265	-0.0540236	0.956916	0.601318	0.547628	ILMN_1802901	FALSE
TRPV4	ENSG00000111199.10	Artery_Aorta	0.735509	0.512415	0.71486	0.474696	0.714635	0.474835	ILMN_2362346	TRUE
TRPV5					0.707582	0.479205	-0.654756	0.512625	ILMN_1738674	FALSE
TRPV6	ENSG00000165125.19	Artery_Aorta	-0.480736	0.780319	0.142996	0.886293	-1.12014	0.262653	ILMN_2272412	FALSE
TRQ-CTG1-5							0.474643	0.635041	ILMN_1696160	FALSE
TRR-TCT2-1							-1.47534	0.14012	ILMN_1676402	FALSE
TRRAP	ENSG00000196367.12	Artery_Tibial	0.761308	0.70992			0.899354	0.368464	ILMN_1660368	FALSE
TRUB1	ENSG00000165832.5	Artery_Coronary	1.89043	0.0856993	-0.749804	0.453373	1.40988	0.158574	ILMN_1744574	FALSE
TRUB2	ENSG00000167112.9	Artery_Aorta	-0.974104	0.379416	0.154317	0.87736	-1.40251	0.160762	ILMN_2116075	FALSE
TRY2P							-1.96933	0.0489152	ILMN_1894624	FALSE
TSACC	ENSG00000163467.11	Artery_Aorta	1.22949	0.46999	0.275244	0.783129	-0.648521	0.516648	ILMN_1806963	FALSE
TSC1	ENSG00000165699.13	Artery_Aorta	1.39177	0.329656	0.873936	0.382153	2.58285	0.00979893	ILMN_2246510	TRUE
TSC2	ENSG00000103197.16	Artery_Tibial	0.375342	0.914052			0.348099	0.727766	ILMN_1762631	FALSE
TSC22D1							-1.63057	0.10298	ILMN_2412380	FALSE
TSC22D2	ENSG00000196428.12	Artery_Tibial	-0.910487	0.647148	0.0337193	0.973101	2.939	0.00329273	ILMN_2124187	FALSE
TSC22D3							-1.93227	0.0533256	ILMN_1748124	FALSE
TSC22D4	ENSG00000166925.8	Artery_Aorta	-1.48498	0.228055	-0.817881	0.413425	-3.03262	0.00242444	ILMN_1721636	TRUE
TSEN15	ENSG00000198860.11	Artery_Coronary	0.823019	0.760887	0.114605	0.908758	3.94946	7.83289e-05	ILMN_3301824	TRUE
TSEN2	ENSG00000154743.17	Artery_Aorta	-0.798607	0.737595	-0.2591	0.795558	1.20007	0.230111	ILMN_1746393	FALSE
TSEN34	ENSG00000170892.10	Artery_Tibial	0.766287	0.496131	0.20157	0.840253	-2.61167	0.00901018	ILMN_1673111	FALSE
TSEN54	ENSG00000182173.12	Artery_Aorta	-1.37872	0.391105	1.37067	0.170477	-0.245164	0.806329	ILMN_1657509	FALSE
TSFM	ENSG00000123297.17	Artery_Tibial	-1.98685	0.0494694	-1.94891	0.0513064	-0.543813	0.58657	ILMN_2097954	TRUE
TSG1							1.03446	0.300923	ILMN_3246534	FALSE
TSG101	ENSG00000074319.12	Artery_Aorta	-0.378972	0.930547	-0.127525	0.898525	-0.459007	0.646229	ILMN_1747146	TRUE
TSGA10	ENSG00000135951.14	Artery_Tibial	0.585807	0.545296	0.522055	0.601632	1.47376	0.140545	ILMN_1674967	TRUE
TSGA10IP					-1.25114	0.210885	-2.04525	0.0408303	ILMN_1765427	FALSE
TSGA13							-2.21659	0.0266514	ILMN_1758790	FALSE
TSHB	ENSG00000134200.3	Artery_Coronary	-1.0642	0.285874			-0.993703	0.320367	ILMN_1652578	FALSE
TSHR	ENSG00000165409.16	Artery_Coronary	-0.56009	0.575418	0.105605	0.915896	-1.007	0.313935	ILMN_1660639	FALSE
TSHZ1	ENSG00000179981.9	Artery_Aorta	1.0335	0.310325	0.28357	0.77674	2.11988	0.0340166	ILMN_1718907	TRUE
TSHZ2	ENSG00000182463.15	Artery_Tibial	0.284259	0.95693			1.93022	0.0535792	ILMN_1655611	FALSE
TSHZ3	ENSG00000121297.6	Artery_Aorta	-0.345646	0.729609	-1.41607	0.156756	-2.59324	0.00950755	ILMN_1743933	TRUE
TSIX							-0.551961	0.580975	ILMN_3245550	FALSE
TSKS	ENSG00000126467.10	Artery_Aorta	0.522877	0.605921	0.539808	0.58933	-0.64691	0.51769	ILMN_1656291	FALSE
TSKU	ENSG00000182704.7	Artery_Coronary	-2.05755	0.088524	0.360994	0.718104	-0.674424	0.500042	ILMN_1801443	FALSE
TSLP	ENSG00000145777.14	Artery_Aorta	0.541624	0.602011			-2.22461	0.0261073	ILMN_1801098	FALSE
TSN	ENSG00000211460.11	Artery_Aorta	-2.36385	0.018086	1.49775	0.134197	0.432602	0.665304	ILMN_1768913	FALSE
TSNARE1	ENSG00000171045.14	Artery_Coronary	0.870956	0.836919	0.111117	0.911523	-0.313566	0.75385	ILMN_1781027	FALSE
TSNAX	ENSG00000116918.13	Artery_Tibial	-0.972729	0.330688	-0.972729	0.330688	1.98404	0.0472518	ILMN_1713668	FALSE
TSNAXIP1	ENSG00000102904.14	Artery_Aorta	1.19589	0.241023	0.351785	0.725	-0.526039	0.598861	ILMN_1657194	FALSE
TSPAN1	ENSG00000117472.9	Artery_Aorta	-1.41505	0.365847	-0.010043	0.991987	-1.37222	0.169996	ILMN_1747546	TRUE
TSPAN10	ENSG00000182612.10	Artery_Tibial	-1.07997	0.520305			-0.750805	0.45277	ILMN_1656194	FALSE
TSPAN11	ENSG00000110900.14	Artery_Coronary	2.08161	0.104718			-1.24154	0.214407	ILMN_3200450	FALSE
TSPAN12	ENSG00000106025.8	Artery_Tibial	2.6789	0.00787065			0.867035	0.385923	ILMN_1768115	FALSE
TSPAN13	ENSG00000106537.7	Artery_Aorta	-1.16162	0.245388			2.53308	0.0113065	ILMN_1669881	FALSE
TSPAN14	ENSG00000108219.14	Artery_Tibial	1.86277	0.160106	1.42457	0.154281	-1.28776	0.19783	ILMN_1873620	FALSE
TSPAN15	ENSG00000099282.9	Artery_Coronary	0.936367	0.376197	1.81233	0.069936	-1.62629	0.103887	ILMN_1803850	FALSE
TSPAN16					-0.284636	0.775923	0.111508	0.911213	ILMN_1743465	FALSE
TSPAN17	ENSG00000048140.17	Artery_Tibial	1.60192	0.278454	-0.152658	0.878668	-3.6435	0.000268955	ILMN_1777881	FALSE
TSPAN18	ENSG00000157570.11	Artery_Tibial	-1.06647	0.716983	-0.86532	0.386863	-1.03549	0.300441	ILMN_1699980	TRUE
TSPAN19							0.744751	0.456422	ILMN_1746349	FALSE
TSPAN2	ENSG00000134198.9	Artery_Tibial	0.564761	0.852306	-0.17632	0.860042	3.19174	0.00141418	ILMN_1810093	FALSE
TSPAN3	ENSG00000140391.14	Artery_Aorta	-1.15717	0.258388	-1.24727	0.212299	2.33868	0.0193518	ILMN_1790549	FALSE
TSPAN31	ENSG00000135452.9	Artery_Tibial	-2.2217	0.0659871	-1.62066	0.105091	-0.33853	0.734964	ILMN_1725079	TRUE
TSPAN32	ENSG00000064201.15	Artery_Coronary	0.230359	0.817813	-0.383681	0.701215	-0.804762	0.420957	ILMN_2389970	FALSE
TSPAN33	ENSG00000158457.5	Artery_Tibial	0.92425	0.713727	0.882445	0.377536				FALSE
TSPAN4	ENSG00000214063.10	Artery_Coronary	-0.883355	0.21553	-0.688965	0.490845	0.744531	0.456555	ILMN_2290522	FALSE
TSPAN5	ENSG00000168785.7	Artery_Tibial	1.59907	0.144527	1.55035	0.121057	-0.166745	0.867571	ILMN_1799028	FALSE
TSPAN6							-0.408743	0.682728	ILMN_2183856	FALSE
TSPAN7							0.937748	0.348374	ILMN_1809291	FALSE
TSPAN8	ENSG00000127324.8	Artery_Tibial	0.829791	0.707292			-0.0484709	0.961341	ILMN_1683263	FALSE
TSPAN9	ENSG00000011105.12	Artery_Coronary	0.627944	0.861101	0.168555	0.866147	-3.08012	0.00206915	ILMN_1729453	FALSE
TSPEAR	ENSG00000175894.14	Artery_Aorta	0.259877	0.794959	0.456424	0.648085	-1.47226	0.140951	ILMN_1699901	FALSE
TSPEAR-AS2							-0.699323	0.48435	ILMN_1666773	FALSE
TSPO	ENSG00000100300.17	Artery_Tibial	1.18237	0.237059	-1.12584	0.260235	-2.37034	0.0177715	ILMN_2260991	FALSE
TSPO2					-0.731396	0.464537	-1.27678	0.201681	ILMN_1669208	FALSE
TSPOAP1	ENSG00000005379.15	Artery_Tibial	1.68928	0.108071	0.0439441	0.964949	-0.613467	0.539567	ILMN_2111229	FALSE
TSPY16P							-1.60818	0.107795	ILMN_3202437	FALSE
TSPY26P							1.18335	0.236671	ILMN_1737360	FALSE
TSPY6P							-1.92841	0.0538042	ILMN_3245539	FALSE
TSPY7P							0.75174	0.452207	ILMN_3246259	FALSE
TSPY9P							1.69214	0.0906192	ILMN_3245462	FALSE
TSPYL1	ENSG00000189241.6	Artery_Aorta	1.37173	0.221808	1.16328	0.244716	2.21052	0.027069	ILMN_1779014	TRUE
TSPYL2							1.51982	0.128557	ILMN_1657554	FALSE
TSPYL4	ENSG00000187189.10	Artery_Aorta	0.926378	0.679218	0.548077	0.583639	2.3779	0.0174115	ILMN_1740500	TRUE
TSPYL5	ENSG00000180543.4	Artery_Tibial	1.51037	0.320897	1.41829	0.156107	1.09482	0.273597	ILMN_1737972	TRUE
TSPYL6	ENSG00000178021.10	Artery_Aorta	0.277516	0.781384			-0.446551	0.655199	ILMN_1701264	FALSE
TSR1							2.7382	0.0061776	ILMN_1775761	FALSE
TSR2							1.15526	0.247982	ILMN_1670948	FALSE
TSR3	ENSG00000007520.3	Artery_Aorta	-0.331567	0.747872	-0.314603	0.753063	-1.50892	0.13132	ILMN_1713884	TRUE
TSSC1	ENSG00000032389.12	Artery_Aorta	-2.08066	0.138174	0.410294	0.68159				FALSE
TSSC2							0.541935	0.587863	ILMN_3238977	FALSE
TSSC4	ENSG00000184281.14	Artery_Coronary	-0.990696	0.224512	1.2402	0.2149	-1.18736	0.235084	ILMN_1802753	FALSE
TSSK1B							0.197289	0.843601	ILMN_1794666	FALSE
TSSK2							0.351838	0.72496	ILMN_1738843	FALSE
TSSK3	ENSG00000162526.6	Artery_Aorta	-0.663526	0.506994	0.118263	0.905859	-0.0566501	0.954824	ILMN_1760369	FALSE
TSSK4	ENSG00000139908.14	Artery_Coronary	-0.73356	0.871576	0.521313	0.602149	-1.73973	0.0819056	ILMN_1723381	FALSE
TSSK6	ENSG00000178093.13	Artery_Tibial	-1.00965	0.320665	-0.984811	0.324717	0.269784	0.787327	ILMN_1791637	FALSE
TST	ENSG00000128311.13	Artery_Coronary	0.542285	0.862622	-1.75896	0.0785839	-2.05674	0.0397108	ILMN_1691572	FALSE
TSTA3	ENSG00000104522.15	Artery_Aorta	1.1111	0.48413			-3.53843	0.000402521	ILMN_1697777	FALSE
TSTD1	ENSG00000215845.10	Artery_Coronary	1.27153	0.439453	-0.532726	0.594223	0.795454	0.42635	ILMN_3235188	FALSE
TSTD2	ENSG00000136925.14	Artery_Tibial	-0.710958	0.141337			1.74619	0.0807778	ILMN_1684520	FALSE
TSTD3	ENSG00000228439.5	Artery_Aorta	0.144624	0.965147						FALSE
TTBK1	ENSG00000146216.11	Artery_Aorta	1.36472	0.172341			-1.39713	0.162374	ILMN_1763231	FALSE
TTBK2	ENSG00000128881.16	Artery_Coronary	-1.5908	0.1433	-1.5908	0.111654	0.52977	0.596271	ILMN_1705834	FALSE
TTC1	ENSG00000113312.10	Artery_Coronary	-0.928461	0.390024	-0.452151	0.65116	-1.42907	0.152985	ILMN_1743303	TRUE
TTC12	ENSG00000149292.16	Artery_Coronary	-0.810816	0.561546	-0.942625	0.345873	-1.46464	0.143019	ILMN_1778438	TRUE
TTC13	ENSG00000143643.12	Artery_Aorta	0.669386	0.507827	0.312846	0.754398	2.9579	0.00309745	ILMN_1745573	TRUE
TTC14	ENSG00000163728.10	Artery_Tibial	0.154688	0.974989	-0.0470937	0.962439	2.07757	0.0377487	ILMN_1696757	FALSE
TTC16	ENSG00000167094.15	Artery_Aorta	0.61085	0.541299	0.606315	0.544305	0.479747	0.631407	ILMN_1737271	TRUE
TTC17	ENSG00000052841.14	Artery_Aorta	-0.637699	0.795659			2.37087	0.0177463	ILMN_1660810	FALSE
TTC19	ENSG00000011295.15	Artery_Aorta	1.46226	0.14367	1.46226	0.14367	2.69112	0.00712124	ILMN_2192385	TRUE
TTC21A	ENSG00000168026.18	Artery_Aorta	-2.20786	0.0342404	-1.28741	0.197951	1.84239	0.0654186	ILMN_1715332	FALSE
TTC21B	ENSG00000123607.14	Artery_Tibial	0.676411	0.882769	0.813023	0.416205	1.70845	0.0875534	ILMN_1710671	TRUE
TTC22	ENSG00000006555.10	Artery_Coronary	-1.17959	0.370116	-0.501279	0.616175	-0.45097	0.652012	ILMN_2122760	TRUE
TTC23	ENSG00000103852.12	Artery_Coronary	1.60462	0.437931	0.0551351	0.956031	0.987189	0.32355	ILMN_1690320	TRUE
TTC23L	ENSG00000205838.13	Artery_Aorta	0.541313	0.588292			2.63388	0.00844141	ILMN_1789807	FALSE
TTC24	ENSG00000187862.11	Artery_Coronary	-1.75788	0.0812539	-1.47159	0.141133	0.513449	0.607637	ILMN_1730963	FALSE
TTC25	ENSG00000204815.9	Artery_Aorta	1.22594	0.342197	-0.718778	0.472278	-1.31194	0.18954	ILMN_1710303	FALSE
TTC26	ENSG00000105948.13	Artery_Tibial	-1.16947	0.496989	-0.309392	0.757023	-0.579614	0.562175	ILMN_1676555	TRUE
TTC27	ENSG00000018699.11	Artery_Coronary	0.341262	0.735867	0.341262	0.732906	3.43448	0.000593684	ILMN_1757730	TRUE
TTC28	ENSG00000100154.14	Artery_Tibial	1.50053	0.397622	0.198525	0.842634	-1.98162	0.0475223	ILMN_1755487	FALSE
TTC28-AS1							-0.473131	0.63612	ILMN_3272681	FALSE
TTC29							-1.38815	0.165092	ILMN_1694979	FALSE
TTC3	ENSG00000182670.13	Artery_Coronary	0.505933	0.697709	0.358211	0.720185	3.44924	0.000562169	ILMN_1728605	TRUE
TTC30A	ENSG00000197557.6	Artery_Aorta	-0.553262	0.795214	-0.553262	0.580084	-0.990415	0.321971	ILMN_1735822	TRUE
TTC30B	ENSG00000196659.9	Artery_Coronary	-2.43265	0.0261463	-2.09312	0.036338	1.40038	0.1614	ILMN_1668795	FALSE
TTC31	ENSG00000115282.19	Artery_Aorta	0.0165558	0.986791	0.0165558	0.986791	1.63165	0.102753	ILMN_1696375	TRUE
TTC32	ENSG00000183891.5	Artery_Aorta	-0.52354	0.663671	-0.6355	0.525102	-2.37586	0.017508	ILMN_2083593	TRUE
TTC33	ENSG00000113638.13	Artery_Aorta	1.99297	0.0916945	1.80362	0.071291	1.60633	0.108201	ILMN_1807088	TRUE
TTC34	ENSG00000215912.12	Artery_Tibial	-0.962636	0.609253	-0.95541	0.33937	1.4999	0.13364	ILMN_3203551	FALSE
TTC36							-0.982903	0.325655	ILMN_1673563	FALSE
TTC37	ENSG00000198677.10	Artery_Coronary	-1.58103	0.190683	-1.48058	0.138719	2.70841	0.00676057	ILMN_1795911	FALSE
TTC38	ENSG00000075234.16	Artery_Tibial	0.173404	0.977354	-0.088171	0.929741	0.978037	0.328056	ILMN_2059886	FALSE
TTC39A	ENSG00000085831.15	Artery_Aorta	0.963026	0.596308	0.832268	0.405258	0.637453	0.52383	ILMN_2297570	TRUE
TTC39B	ENSG00000155158.20	Artery_Tibial	-0.240387	0.81003	1.18616	0.235559	2.45315	0.0141612	ILMN_1769290	FALSE
TTC39C	ENSG00000168234.12	Artery_Coronary	0.689407	0.786197	0.550902	0.581701	0.0414137	0.966966	ILMN_1746720	TRUE
TTC3P1							-1.21849	0.223038	ILMN_3310271	FALSE
TTC4	ENSG00000243725.6	Artery_Tibial	0.134792	0.959631	-0.715717	0.474166	3.14567	0.00165709	ILMN_1678140	FALSE
TTC41P							-0.825788	0.408924	ILMN_1760651	FALSE
TTC5	ENSG00000136319.11	Artery_Aorta	2.57261	0.0520575	2.03007	0.0423498	1.59311	0.111136	ILMN_1706455	TRUE
TTC6							1.59398	0.11094	ILMN_1715505	FALSE
TTC7A	ENSG00000068724.15	Artery_Aorta	0.767762	0.873675	0.343741	0.731041	-0.195898	0.84469	ILMN_1697160	FALSE
TTC7B	ENSG00000165914.14	Artery_Coronary	-0.834359	0.87261	-0.570961	0.568026	-2.10018	0.0357126	ILMN_1718971	TRUE
TTC8	ENSG00000165533.18	Artery_Aorta	2.18132	0.0568789	-1.72468	0.0845844	1.55178	0.120714	ILMN_2401927	FALSE
TTC9	ENSG00000133985.2	Artery_Tibial	-0.735928	0.323858	-0.148765	0.881739	1.65425	0.0980765	ILMN_3243117	FALSE
TTC9B	ENSG00000174521.7	Artery_Coronary	-0.349611	0.831454			-0.38078	0.703366	ILMN_1682123	FALSE
TTC9C	ENSG00000162222.13	Artery_Tibial	-0.287445	0.776831	-0.591471	0.554205	1.77006	0.0767178	ILMN_2183389	FALSE
TTF1	ENSG00000125482.12	Artery_Coronary	1.81863	0.0689677	1.78934	0.0735596	-1.57832	0.114493	ILMN_2128133	FALSE
TTF2	ENSG00000116830.11	Artery_Coronary	-0.361628	0.975491	-0.716516	0.473673	0.921323	0.356882	ILMN_1810228	FALSE
TTI1	ENSG00000101407.12	Artery_Coronary	-0.873393	0.715954	-1.69117	0.0908043	0.35923	0.719423	ILMN_1741398	FALSE
TTI2	ENSG00000129696.12	Artery_Coronary	-1.6125	0.220705	0.248741	0.803561	0.444217	0.656886	ILMN_1760400	FALSE
TTK	ENSG00000112742.9	Artery_Aorta	0.796181	0.640694			-0.0734445	0.941452	ILMN_1788166	FALSE
TTL	ENSG00000114999.7	Artery_Tibial	-0.889901	0.175454			0.226431	0.820867	ILMN_1764043	FALSE
TTLL1	ENSG00000100271.16	Artery_Tibial	-1.8093	0.22164	0.666155	0.505312	1.69161	0.0907206	ILMN_1737073	FALSE
TTLL10	ENSG00000162571.13	Artery_Coronary	-0.518113	0.748549			0.0686876	0.945238	ILMN_1799329	FALSE
TTLL10-AS1							-0.886022	0.375606	ILMN_3281023	FALSE
TTLL11	ENSG00000175764.14	Artery_Tibial	1.18382	0.515523	0.143819	0.885643	-0.719678	0.471723	ILMN_1784356	FALSE
TTLL11-IT1	ENSG00000237548.1	Artery_Aorta	0.908623	0.363549						FALSE
TTLL12	ENSG00000100304.12	Artery_Tibial	0.898263	0.650464	1.11984	0.262781	-0.700393	0.483682	ILMN_1663113	FALSE
TTLL13P	ENSG00000213471.9	Artery_Coronary	0.770189	0.7069	0.967612	0.333238	0.168055	0.86654	ILMN_1738101	TRUE
TTLL2							1.1029	0.270071	ILMN_1697086	FALSE
TTLL3	ENSG00000214021.15	Artery_Tibial	-1.39613	0.480662	-0.778718	0.436146	-0.932661	0.350995	ILMN_1682818	TRUE
TTLL4	ENSG00000135912.10	Artery_Coronary	-0.777438	0.765445	-0.949735	0.342247	-1.49269	0.135519	ILMN_1746846	TRUE
TTLL5	ENSG00000119685.19	Artery_Coronary	-0.535907	0.704062	0.894349	0.371135	2.20383	0.0275362	ILMN_1754655	FALSE
TTLL6	ENSG00000170703.15	Artery_Coronary	0.854594	0.580532			-0.422342	0.672775	ILMN_1788394	FALSE
TTLL7	ENSG00000137941.16	Artery_Aorta	1.9698	0.184268	-0.983389	0.325416	0.354209	0.723183	ILMN_1848916	FALSE
TTLL8							0.945592	0.344356	ILMN_2323816	FALSE
TTLL9	ENSG00000131044.16	Artery_Tibial	2.50487	0.0149747			-1.06098	0.2887	ILMN_1757411	FALSE
TTN	ENSG00000155657.26	Artery_Coronary	1.20437	0.639022	2.36602	0.0179807	1.93162	0.0534065	ILMN_2415634	TRUE
TTPA	ENSG00000137561.4	Artery_Coronary	1.77261	0.320053			-0.931149	0.351776	ILMN_1741862	FALSE
TTPAL	ENSG00000124120.10	Artery_Tibial	-1.58739	0.0150609	1.58739	0.112425	2.2447	0.0247874	ILMN_1744442	FALSE
TTR	ENSG00000118271.9	Artery_Aorta	-0.346605	0.728888	0.346605	0.728888	-1.18943	0.234269	ILMN_2198912	FALSE
TTTY1							0.866823	0.386039	ILMN_2204360	FALSE
TTTY10							-0.369971	0.711404	ILMN_2149793	FALSE
TTTY11							0.377842	0.705548	ILMN_2163538	FALSE
TTTY12							0.0557448	0.955545	ILMN_2098499	FALSE
TTTY13							2.01451	0.0439563	ILMN_2080306	FALSE
TTTY15							0.423806	0.671707	ILMN_2077896	FALSE
TTTY16							0.985258	0.324498	ILMN_2145470	FALSE
TTTY17A							1.29517	0.19526	ILMN_1663406	FALSE
TTTY17B							-0.234076	0.814926	ILMN_3245112	FALSE
TTTY17C							-0.381435	0.70288	ILMN_3244082	FALSE
TTTY18							-1.55797	0.119241	ILMN_2089365	FALSE
TTTY19							-0.592303	0.553647	ILMN_2099855	FALSE
TTTY1B							0.404444	0.685886	ILMN_3249050	FALSE
TTTY2							-1.45259	0.146338	ILMN_1716969	FALSE
TTTY20							0.4611	0.644727	ILMN_1768489	FALSE
TTTY21							1.03043	0.302806	ILMN_2224231	FALSE
TTTY21B							-0.354397	0.723041	ILMN_3246344	FALSE
TTTY22							0.299811	0.764322	ILMN_3249639	FALSE
TTTY23							2.0489	0.040472	ILMN_3236300	FALSE
TTTY23B							-1.16369	0.244548	ILMN_1767355	FALSE
TTTY2B							1.03835	0.299107	ILMN_3242975	FALSE
TTTY3							-1.14706	0.251358	ILMN_1669640	FALSE
TTTY3B							-1.16886	0.24246	ILMN_3239945	FALSE
TTTY4							-0.299298	0.764713	ILMN_2066116	FALSE
TTTY4B							0.691115	0.489493	ILMN_3242632	FALSE
TTTY4C							-0.944437	0.344947	ILMN_1689843	FALSE
TTTY5							1.21298	0.225138	ILMN_2164482	FALSE
TTTY6							-0.618893	0.535987	ILMN_2211956	FALSE
TTTY6B							1.43748	0.150581	ILMN_2177389	FALSE
TTTY7							-2.15785	0.0309393	ILMN_1810319	FALSE
TTTY7B							-1.10242	0.270277	ILMN_1736175	FALSE
TTTY8							-0.711341	0.476873	ILMN_2087817	FALSE
TTTY8B							-2.32891	0.019864	ILMN_3240008	FALSE
TTTY9A							0.838272	0.401878	ILMN_1796326	FALSE
TTTY9B							1.24132	0.214488	ILMN_2197608	FALSE
TTYH1	ENSG00000167614.13	Artery_Tibial	-1.42326	0.154662			-2.66348	0.00773368	ILMN_1758497	FALSE
TTYH2	ENSG00000141540.10	Artery_Coronary	-0.684437	0.708664	-1.62082	0.105057	3.34657	0.000818179	ILMN_1695829	FALSE
TTYH3	ENSG00000136295.14	Artery_Tibial	-0.971844	0.331128			0.154645	0.877101	ILMN_1692731	FALSE
TUB	ENSG00000166402.8	Artery_Aorta	-1.6773	0.127298			1.5288	0.126314	ILMN_1779579	FALSE
TUBA1A	ENSG00000167552.13	Artery_Aorta	1.65924	0.0970668	1.48446	0.137688	-1.17027	0.241892	ILMN_1742981	FALSE
TUBA1B	ENSG00000123416.15	Artery_Coronary	1.34711	0.189074			-0.0115886	0.990754	ILMN_1800261	FALSE
TUBA1C	ENSG00000167553.15	Artery_Tibial	-0.324752	0.71954	-0.552058	0.580908	-2.25529	0.0241152	ILMN_3251341	TRUE
TUBA3D	ENSG00000075886.10	Artery_Tibial	0.395817	0.922874						FALSE
TUBA3E							-0.450923	0.652045	ILMN_1652464	FALSE
TUBA3FP							-1.14822	0.250879	ILMN_2050434	FALSE
TUBA4A	ENSG00000127824.13	Artery_Aorta	0.870541	0.384005	0.870541	0.384005	-2.88653	0.0038952	ILMN_1784300	FALSE
TUBA4B					-1.07433	0.282675	-0.0899704	0.928311	ILMN_1677635	FALSE
TUBA8	ENSG00000183785.14	Artery_Tibial	-1.49502	0.301187			0.356816	0.721229	ILMN_1793659	FALSE
TUBAL3	ENSG00000178462.11	Artery_Tibial	-1.30828	0.398583			0.645151	0.518829	ILMN_1670385	FALSE
TUBAP2							-0.0636523	0.949247	ILMN_1765701	FALSE
TUBB	ENSG00000196230.12	Artery_Aorta	0.619145	0.825168	0.619145	0.535821	1.51094	0.130804	ILMN_1665583	TRUE
TUBB1	ENSG00000101162.3	Artery_Coronary	1.93198	0.117017			-0.269432	0.787597	ILMN_1710280	FALSE
TUBB2A	ENSG00000137267.5	Artery_Coronary	-2.73218	0.0469661	-1.35033	0.176911	-0.60792	0.54324	ILMN_2038775	TRUE
TUBB2B	ENSG00000137285.9	Artery_Tibial	2.39746	0.0213036	0.555682	0.578428	-0.750859	0.452737	ILMN_1680874	FALSE
TUBB2BP1							0.547893	0.583766	ILMN_3287784	FALSE
TUBB3	ENSG00000258947.6	Artery_Tibial	-3.12799	0.00551837	3.1123	0.00185634	-1.15498	0.248097	ILMN_1791726	FALSE
TUBB3P2							1.85813	0.0631509	ILMN_3253527	FALSE
TUBB4A	ENSG00000104833.11	Artery_Aorta	-0.482336	0.672518	-0.254298	0.799265	-2.65999	0.0078144	ILMN_1682459	TRUE
TUBB4B	ENSG00000188229.5	Artery_Coronary	0.693299	0.488122			-2.7904	0.00526433	ILMN_1780769	FALSE
TUBB6	ENSG00000176014.12	Artery_Aorta	-0.94592	0.267116	-1.37583	0.168874	1.47012	0.141529	ILMN_1702636	FALSE
TUBB7P							-1.99326	0.0462329	ILMN_1750100	FALSE
TUBB8							0.508164	0.611338	ILMN_2178994	FALSE
TUBB8P8							-0.929959	0.352392	ILMN_3275012	FALSE
TUBBP1							0.579577	0.5622	ILMN_3304898	FALSE
TUBBP2							0.473839	0.635615	ILMN_1703692	FALSE
TUBBP5							-0.636508	0.524445	ILMN_1802181	FALSE
TUBBP6							-1.24412	0.213454	ILMN_3248008	FALSE
TUBD1	ENSG00000108423.14	Artery_Tibial	0.205631	0.971827			1.98078	0.0476159	ILMN_1749253	FALSE
TUBE1	ENSG00000074935.13	Artery_Aorta	0.378001	0.70543			2.36858	0.0178564	ILMN_2134888	FALSE
TUBG1	ENSG00000131462.7	Artery_Tibial	-1.23667	0.21621	-0.149363	0.881267	-1.47273	0.140824	ILMN_1695731	TRUE
TUBG2	ENSG00000037042.8	Artery_Aorta	1.9227	0.104065	-1.69135	0.0907699	0.424774	0.671001	ILMN_1701052	FALSE
TUBGCP2	ENSG00000130640.13	Artery_Tibial	0.635737	0.888177	2.27915	0.0226581	1.04699	0.295103	ILMN_1775074	TRUE
TUBGCP3	ENSG00000126216.13	Artery_Coronary	0.97499	0.0939376	-0.978666	0.327745	0.850931	0.394808	ILMN_1696110	FALSE
TUBGCP4	ENSG00000137822.12	Artery_Coronary	0.947805	0.655848	1.65825	0.0972666	1.14112	0.253819	ILMN_1792173	TRUE
TUBGCP5	ENSG00000275835.4	Artery_Tibial	-1.04188	0.773668	0.0697587	0.944386	1.66603	0.0957066	ILMN_1803045	FALSE
TUBGCP6	ENSG00000128159.11	Artery_Aorta	-0.295254	0.994963	0.800463	0.423442	-1.44749	0.147759	ILMN_1766803	FALSE
TUFM	ENSG00000178952.10	Artery_Tibial	1.45183	0.334643	1.47406	0.140465	1.32506	0.185152	ILMN_1738369	TRUE
TUFT1	ENSG00000143367.15	Artery_Tibial	0.275874	0.785041	0.301021	0.763399	-0.48554	0.627294	ILMN_1781374	FALSE
TUG1							0.614003	0.539214	ILMN_1682783	FALSE
TULP1	ENSG00000112041.12	Artery_Coronary	-0.723006	0.82312			1.42054	0.15545	ILMN_2163547	FALSE
TULP2	ENSG00000104804.7	Artery_Aorta	-1.10146	0.351839			-0.219407	0.826333	ILMN_2091221	FALSE
TULP3	ENSG00000078246.16	Artery_Coronary	0.773976	0.735698	-1.23865	0.215476	-1.89646	0.0578998	ILMN_1719199	FALSE
TULP4	ENSG00000130338.12	Artery_Aorta	2.53012	0.0779566	2.41934	0.0155486	1.58457	0.113063	ILMN_2337740	TRUE
TUNAR	ENSG00000250366.2	Artery_Aorta	-0.514672	0.606782						FALSE
TUSC1	ENSG00000198680.4	Artery_Tibial	-0.164629	0.840787	-0.842071	0.399748	-0.994895	0.319787	ILMN_1707350	TRUE
TUSC2							-0.109471	0.912829	ILMN_1804329	FALSE
TUSC3	ENSG00000104723.20	Artery_Coronary	1.36642	0.307747			-1.74867	0.0803473	ILMN_1774689	FALSE
TUSC5	ENSG00000184811.3	Artery_Aorta	-0.830824	0.333606						FALSE
TUSC7							1.52505	0.127246	ILMN_3246484	FALSE
TUT1					-1.60063	0.109458	0.491975	0.622737	ILMN_1786108	FALSE
TUT4							1.73825	0.0821671	ILMN_1655137	FALSE
TUT7							-1.52499	0.127263	ILMN_1779677	FALSE
TVP23A	ENSG00000166676.14	Artery_Aorta	-1.42576	0.418353	-0.806758	0.419806	0.606631	0.544096	ILMN_3241250	FALSE
TVP23B	ENSG00000171928.13	Artery_Aorta	1.79364	0.203803	-0.0550232	0.95612	2.53827	0.0111401	ILMN_1661593	FALSE
TVP23C	ENSG00000175106.16	Artery_Tibial	-2.42867	0.0408043			1.17286	0.240852	ILMN_1789407	FALSE
TWF1	ENSG00000151239.13	Artery_Coronary	-0.730642	0.771815	0.349358	0.726821	0.923298	0.355852	ILMN_1681203	FALSE
TWF2	ENSG00000247596.8	Artery_Coronary	-1.35765	0.379016	1.14677	0.251477	-2.1564	0.0310521	ILMN_1703305	FALSE
TWIST1	ENSG00000122691.12	Artery_Aorta	1.04951	0.30484			0.190318	0.84906	ILMN_1672908	FALSE
TWIST2	ENSG00000233608.3	Artery_Coronary	-2.34037	0.0610572	0.723559	0.469336	-1.42075	0.155389	ILMN_1742730	FALSE
TWISTNB	ENSG00000105849.5	Artery_Coronary	1.08673	0.519761	0.71086	0.477171	3.32595	0.000881185	ILMN_1781121	TRUE
TWNK	ENSG00000107815.7	Artery_Coronary	0.596032	0.944071	0.254456	0.799143	2.45292	0.0141701	ILMN_1701243	TRUE
TWSG1	ENSG00000128791.11	Artery_Tibial	0.660912	0.8424	0.169224	0.865621	0.800649	0.423335	ILMN_2214144	TRUE
TXK	ENSG00000074966.10	Artery_Aorta	0.733918	0.75848	-0.0669674	0.946608	2.02156	0.0432223	ILMN_1741143	FALSE
TXLNA	ENSG00000084652.15	Artery_Aorta	1.11535	0.334695	1.18662	0.235378	0.179555	0.857502	ILMN_1737084	TRUE
TXLNB	ENSG00000164440.14	Artery_Tibial	0.847201	0.694488	0.737239	0.460977	-0.864061	0.387554	ILMN_2107482	FALSE
TXLNG							3.49382	0.000476162	ILMN_2134176	FALSE
TXLNGY							2.26637	0.0234289	ILMN_1670821	FALSE
TXN	ENSG00000136810.12	Artery_Aorta	1.65821	0.131703	-0.386778	0.698921	-3.64427	0.000268148	ILMN_1680314	FALSE
TXN2	ENSG00000100348.9	Artery_Tibial	-0.844754	0.398248	0.46073	0.644992	-0.307935	0.758132	ILMN_1654457	FALSE
TXNDC11	ENSG00000153066.12	Artery_Coronary	-1.05637	0.575459	0.435628	0.663107	-1.63425	0.102206	ILMN_1771862	FALSE
TXNDC12	ENSG00000117862.11	Artery_Tibial	-1.70989	0.0872862	-1.70989	0.0872862	3.70003	0.000215572	ILMN_1783753	FALSE
TXNDC15	ENSG00000113621.14	Artery_Aorta	1.30963	0.414599	0.771165	0.440609	1.87407	0.0609203	ILMN_1662848	TRUE
RAD51C	ENSG00000108384.14	Artery_Coronary	3.13815	0.00705645	3.13815	0.00170019	4.16619	3.09726e-05	ILMN_2238928	TRUE
TXNDC17	ENSG00000129235.10	Artery_Tibial	-0.597986	0.387441	1.71472	0.0863971	-1.93555	0.0529227	ILMN_1659437	FALSE
TXNDC2	ENSG00000168454.11	Artery_Coronary	-0.915946	0.740656	-0.317149	0.75113	-0.605948	0.544549	ILMN_1658537	TRUE
TXNDC5	ENSG00000239264.8	Artery_Tibial	-0.24639	0.678424	0.270896	0.786471	-1.73615	0.0825378	ILMN_1788108	FALSE
TXNDC8							-0.498974	0.617798	ILMN_1707461	FALSE
TXNDC9	ENSG00000115514.11	Artery_Aorta	-0.302897	0.761968			0.874175	0.382023	ILMN_1731137	FALSE
TXNIP	ENSG00000265972.5	Artery_Coronary	-1.24522	0.213051			1.30216	0.192863	ILMN_1697448	FALSE
TXNL1	ENSG00000091164.12	Artery_Aorta	1.24199	0.413399	0.450315	0.652483	0.219425	0.826319	ILMN_1756860	TRUE
TXNL4A	ENSG00000141759.14	Artery_Coronary	1.4148	0.361512	-0.322449	0.747113	1.41383	0.157413	ILMN_1790218	FALSE
TXNL4B	ENSG00000140830.8	Artery_Aorta	-0.674169	0.678295	0.522414	0.601382	-0.171334	0.863961	ILMN_1748488	FALSE
TXNRD1	ENSG00000198431.15	Artery_Coronary	-1.14224	0.253356	0.179997	0.857155	0.409822	0.681936	ILMN_1717056	FALSE
TXNRD2	ENSG00000184470.20	Artery_Aorta	-1.60203	0.311766	-1.71483	0.0863766	-2.03285	0.0420679	ILMN_1669083	TRUE
TXNRD3	ENSG00000197763.14	Artery_Tibial	0.892126	0.22116	0.476422	0.633774				FALSE
TYK2	ENSG00000105397.13	Artery_Tibial	-0.844697	0.712079	-1.68187	0.0925948	-0.117451	0.906503	ILMN_1676955	TRUE
TYMP	ENSG00000025708.13	Artery_Coronary	-0.614546	0.558346	-1.28817	0.197687	-4.39449	1.11031e-05	ILMN_3297126	TRUE
TYMS	ENSG00000176890.15	Artery_Tibial	1.62618	0.263174	1.82837	0.0674935	-1.30395	0.192249	ILMN_1806040	FALSE
TYMSOS							0.462297	0.643868	ILMN_1796074	FALSE
TYR							0.744207	0.456751	ILMN_1788774	FALSE
TYRO3	ENSG00000092445.11	Artery_Tibial	-0.991595	0.321395			-0.245877	0.805778	ILMN_1740169	FALSE
TYRO3P							-1.1073	0.268163	ILMN_2108808	FALSE
TYROBP	ENSG00000011600.11	Artery_Coronary	-0.796533	0.51667	0.811221	0.417239	-1.22627	0.220096	ILMN_1778977	FALSE
TYRP1	ENSG00000107165.12	Artery_Coronary	-0.461345	0.912325			0.182364	0.855297	ILMN_2054652	FALSE
TYSND1	ENSG00000156521.13	Artery_Aorta	1.16643	0.00256849	1.05027	0.293595	3.10988	0.00187162	ILMN_2325185	TRUE
TYW1	ENSG00000198874.12	Artery_Tibial	-0.843657	0.69808	-0.591071	0.554473	-0.903867	0.366066	ILMN_1736135	TRUE
TYW1B	ENSG00000277149.4	Artery_Coronary	-0.65616	0.564786			2.92082	0.00349112	ILMN_3298694	FALSE
TYW3	ENSG00000162623.15	Artery_Coronary	2.08075	0.08588	-0.960464	0.336822	0.791534	0.428633	ILMN_1726842	FALSE
TYW5	ENSG00000162971.10	Artery_Aorta	1.8274	0.0835885	-2.18969	0.028547	0.330166	0.741275	ILMN_1785955	FALSE
U2AF1/U2AF1L5							-1.75623	0.0790487	ILMN_2362368	FALSE
U2AF1L4	ENSG00000161265.14	Artery_Aorta	-0.567367	0.643209	-0.418266	0.675752	-2.10336	0.0354343	ILMN_2386269	TRUE
U2AF2	ENSG00000063244.12	Artery_Tibial	0.846925	0.665437	0.846925	0.397037	-0.602368	0.54693	ILMN_1768930	FALSE
U2SURP	ENSG00000163714.17	Artery_Tibial	-1.18302	0.236801			2.09397	0.0362627	ILMN_2286334	FALSE
U47924.32	ENSG00000275703.1	Artery_Tibial	-2.25872	0.0293112	-2.20887	0.0271836				FALSE
U73166.2	ENSG00000230454.1	Artery_Aorta	1.05215	0.29273						FALSE
U91328.19	ENSG00000272462.2	Artery_Tibial	-0.804187	0.55806	0.169935	0.865061				FALSE
U91328.22	ENSG00000272810.1	Artery_Tibial	0.831576	0.00399545	1.79954	0.071933				FALSE
UACA	ENSG00000137831.14	Artery_Coronary	1.06317	0.497558	1.06317	0.287703	-1.61725	0.105824	ILMN_1758209	FALSE
UAP1	ENSG00000117143.13	Artery_Aorta	-0.53652	0.822919	-0.102396	0.918442	2.71982	0.0065317	ILMN_1742461	FALSE
UAP1L1	ENSG00000197355.10	Artery_Aorta	-0.396969	0.742675	-0.3042	0.760975	1.58874	0.112119	ILMN_1653712	FALSE
UBA1							-2.1038	0.0353958	ILMN_3297945	FALSE
UBA2	ENSG00000126261.12	Artery_Aorta	1.55278	0.120476	0.296533	0.766823	1.81935	0.0688573	ILMN_1742872	TRUE
UBA3	ENSG00000144744.16	Artery_Aorta	-0.751854	0.452139	-1.16314	0.244772	1.48157	0.138454	ILMN_2324157	FALSE
UBA5	ENSG00000081307.12	Artery_Coronary	-1.63415	0.0897785	0.343882	0.730935	1.79199	0.0731345	ILMN_3305339	FALSE
UBA52	ENSG00000221983.7	Artery_Aorta	0.341193	0.732958	0.341193	0.732958	2.82104	0.0047869	ILMN_2368576	TRUE
UBA6	ENSG00000033178.12	Artery_Tibial	-1.62988	0.161288	-0.609103	0.542456	-0.748589	0.454105	ILMN_1675085	TRUE
UBA6-AS1							1.13736	0.255386	ILMN_1798472	FALSE
UBA7	ENSG00000182179.12	Artery_Tibial	-1.64743	0.301169			-0.983733	0.325247	ILMN_1794612	FALSE
UBAC1	ENSG00000130560.8	Artery_Aorta	0.856124	0.618471			-1.12637	0.260007	ILMN_1807044	FALSE
UBAC2					-0.601045	0.54781	-0.897977	0.369198	ILMN_1713993	FALSE
UBAC2-AS1	ENSG00000228889.6	Artery_Tibial	-0.839352	0.741066	1.83901	0.0659138				FALSE
UBALD1	ENSG00000153443.12	Artery_Tibial	1.53901	0.240706			-2.09469	0.0361987	ILMN_1733863	FALSE
UBALD2	ENSG00000185262.8	Artery_Aorta	-0.873354	0.504676	-1.05721	0.290418	-4.44305	8.86926e-06	ILMN_1775498	TRUE
UBAP1	ENSG00000165006.13	Artery_Coronary	-0.510949	0.624847	0.441155	0.659101	-0.0379264	0.969746	ILMN_1807596	FALSE
UBAP1L	ENSG00000246922.8	Artery_Aorta	0.634136	0.525992			0.492109	0.622643	ILMN_1667507	FALSE
UBAP2	ENSG00000137073.21	Artery_Coronary	1.57678	0.380963	1.64308	0.100367	2.22045	0.0263884	ILMN_1716157	TRUE
UBAP2L	ENSG00000143569.18	Artery_Aorta	0.543931	0.753532	0.494187	0.621174	-0.464496	0.642293	ILMN_1814789	FALSE
UBASH3A	ENSG00000160185.14	Artery_Aorta	-1.26088	0.207352	-1.26088	0.207352	1.29481	0.195385	ILMN_2338348	FALSE
UBASH3B	ENSG00000154127.9	Artery_Coronary	1.29171	0.21718	1.11256	0.265899	0.554552	0.579201	ILMN_3249435	TRUE
UBB							0.251368	0.80153	ILMN_2191428	FALSE
UBC	ENSG00000150991.14	Artery_Aorta	-1.31556	0.291317	-1.18945	0.234262	0.38503	0.700215	ILMN_2038773	FALSE
UBD	ENSG00000213886.3	Artery_Coronary	2.43327	0.0149633			-0.270422	0.786835	ILMN_1678841	FALSE
UBE2A							2.598	0.00937696	ILMN_1681603	FALSE
UBE2B	ENSG00000119048.7	Artery_Coronary	-0.61215	0.808281	0.540047	0.589165	0.139059	0.889403	ILMN_1663099	FALSE
UBE2C	ENSG00000175063.16	Artery_Tibial	-0.488896	0.624998	0.488661	0.625082	-1.68207	0.0925554	ILMN_2301083	FALSE
UBE2CP4							-1.09589	0.273128	ILMN_1777687	FALSE
UBE2D1	ENSG00000072401.14	Artery_Coronary	1.19468	0.391026	0.211089	0.832818	-0.796059	0.425998	ILMN_1787988	FALSE
UBE2D2	ENSG00000131508.15	Artery_Coronary	-1.05389	0.291932			1.29258	0.196157	ILMN_1725644	FALSE
UBE2D3	ENSG00000109332.19	Artery_Coronary	-0.958601	0.499056	-0.199221	0.84209	1.45213	0.146467	ILMN_2320850	FALSE
UBE2D3P1							-0.701816	0.482794	ILMN_3183475	FALSE
UBE2D4	ENSG00000078967.12	Artery_Aorta	0.831056	0.720055	0.831056	0.405942	2.38293	0.0171757	ILMN_1707084	TRUE
UBE2DNL							-1.44988	0.147092	ILMN_1683520	FALSE
UBE2E1	ENSG00000170142.11	Artery_Coronary	1.09	0.272922	-1.4756	0.140052	2.34452	0.0190516	ILMN_2371685	FALSE
UBE2E2	ENSG00000182247.9	Artery_Tibial	-0.409389	0.889955	-0.316134	0.751901	3.34694	0.000817095	ILMN_1707475	FALSE
UBE2E3	ENSG00000170035.15	Artery_Tibial	-1.13173	0.655501	0.61379	0.539354	1.46656	0.142497	ILMN_1733142	FALSE
UBE2F	ENSG00000184182.18	Artery_Coronary	-0.47392	0.873539	0.270876	0.786486	-1.08735	0.276883	ILMN_2164242	FALSE
UBE2G1	ENSG00000132388.12	Artery_Coronary	0.051913	0.958598	1.03202	0.302063	2.297	0.0216189	ILMN_1719039	TRUE
UBE2G2	ENSG00000184787.18	Artery_Tibial	-0.907331	0.270537	0.458839	0.64635	2.41127	0.0158971	ILMN_1785179	FALSE
UBE2H	ENSG00000186591.11	Artery_Tibial	1.75066	0.0652033	-1.84792	0.0646144	0.176177	0.860155	ILMN_1757644	FALSE
UBE2HP1							0.274435	0.78375	ILMN_1721651	FALSE
UBE2I	ENSG00000103275.19	Artery_Coronary	1.53175	0.30661	-1.49575	0.13472	2.18028	0.0292368	ILMN_1810474	FALSE
UBE2J1	ENSG00000198833.6	Artery_Tibial	1.02598	0.52678	0.641976	0.520889	-3.15869	0.00158479	ILMN_1713759	FALSE
UBE2J2	ENSG00000160087.20	Artery_Coronary	1.03183	0.570209	0.809485	0.418236	-2.00696	0.0447535	ILMN_2387990	FALSE
UBE2K	ENSG00000078140.13	Artery_Aorta	1.29702	0.590329			1.0056	0.314606	ILMN_1782954	FALSE
UBE2L3	ENSG00000185651.14	Artery_Aorta	0.76127	0.696744	0.898316	0.369017	0.894913	0.370834	ILMN_1796830	TRUE
UBE2L5P	ENSG00000236444.4	Artery_Coronary	1.76048	0.186303						FALSE
UBE2L6	ENSG00000156587.15	Artery_Tibial	-0.603302	0.826786	2.25529	0.0241153	-1.64165	0.100663	ILMN_1769520	FALSE
UBE2M	ENSG00000130725.7	Artery_Coronary	-1.64947	0.0990506	0.111008	0.91161	-2.93934	0.00328911	ILMN_1701331	FALSE
UBE2MP1							0.672918	0.500999	ILMN_1695790	FALSE
UBE2N	ENSG00000177889.9	Artery_Coronary	-0.600825	0.592195	-0.443222	0.657605	0.771823	0.440219	ILMN_1793651	FALSE
UBE2NL							0.809115	0.418449	ILMN_1772925	FALSE
UBE2O	ENSG00000175931.12	Artery_Aorta	-0.324761	0.745362	-0.872346	0.38302	-0.480816	0.630647	ILMN_1746579	TRUE
UBE2Q1	ENSG00000160714.9	Artery_Coronary	-0.874605	0.478943	-0.28797	0.77337	0.532346	0.594486	ILMN_1776325	FALSE
UBE2Q2	ENSG00000140367.11	Artery_Aorta	-0.260409	0.961052	0.416126	0.677318	0.655308	0.51227	ILMN_1683817	FALSE
UBE2Q2L	ENSG00000259511.2	Artery_Coronary	1.13712	0.521416						FALSE
UBE2Q2P1							-0.381054	0.703163	ILMN_1769540	FALSE
UBE2Q2P2							0.503456	0.614644	ILMN_3235825	FALSE
UBE2QL1	ENSG00000215218.3	Artery_Tibial	-1.13262	0.395423			-1.30101	0.193254	ILMN_1791658	FALSE
UBE2R2	ENSG00000107341.4	Artery_Aorta	-0.867013	0.654727	-0.894065	0.371287	-2.17295	0.0297839	ILMN_1675721	TRUE
UBE2S	ENSG00000108106.13	Artery_Aorta	1.29458	0.408702	0.441361	0.658952	-1.97465	0.0483075	ILMN_2217289	FALSE
UBE2T	ENSG00000077152.9	Artery_Coronary	-0.00919388	0.992664			0.469142	0.638968	ILMN_1711470	FALSE
UBE2U							0.206357	0.836512	ILMN_1725870	FALSE
UBE2V1	ENSG00000244687.11	Artery_Tibial	-1.36452	0.295874	-1.21912	0.2228	1.11681	0.264075	ILMN_1726107	FALSE
UBE2V1P2							-1.01372	0.310718	ILMN_3301168	FALSE
UBE2V2	ENSG00000169139.11	Artery_Aorta	1.36186	0.173242	1.36186	0.173242	1.80753	0.0706796	ILMN_1770515	TRUE
UBE2W	ENSG00000104343.19	Artery_Coronary	1.26034	0.590325	-1.40098	0.161219	-0.629029	0.52933	ILMN_1717420	FALSE
UBE2Z	ENSG00000159202.17	Artery_Tibial	1.02213	0.579796	0.907712	0.36403	0.975096	0.329513	ILMN_1783771	TRUE
UBE3A	ENSG00000114062.18	Artery_Tibial	0.373996	0.708407			2.90857	0.00363088	ILMN_1764549	FALSE
UBE3B	ENSG00000151148.13	Artery_Coronary	-1.56771	0.150289	-1.55953	0.118871	-0.719396	0.471897	ILMN_1752027	TRUE
UBE3C	ENSG00000009335.17	Artery_Tibial	1.25618	0.609132	1.19516	0.232025	2.1063	0.0351783	ILMN_1704342	TRUE
UBE3D	ENSG00000118420.16	Artery_Aorta	0.588053	0.804109	0.588053	0.556497	2.36517	0.018022	ILMN_2127624	TRUE
UBE4A	ENSG00000110344.9	Artery_Coronary	-0.984826	0.607342	-0.696876	0.485881	-0.00300806	0.9976	ILMN_1739259	TRUE
UBE4B	ENSG00000130939.18	Artery_Aorta	-1.01935	0.540666	-0.194894	0.845476	2.17529	0.0296086	ILMN_1675674	FALSE
UBFD1	ENSG00000103353.15	Artery_Coronary	-0.145278	0.884491	0.145278	0.884491	-1.66355	0.0962022	ILMN_1700811	FALSE
UBIAD1							2.37515	0.0175418	ILMN_1651872	FALSE
UBL3	ENSG00000122042.9	Artery_Tibial	1.56154	0.287052			3.71986	0.000199333	ILMN_1810729	FALSE
UBL4A							-1.60323	0.108884	ILMN_1742147	FALSE
UBL4B	ENSG00000186150.4	Artery_Aorta	-0.677082	0.655337			-0.217329	0.827952	ILMN_1806394	FALSE
UBL5	ENSG00000198258.10	Artery_Aorta	1.29873	0.374931	1.29873	0.194037	-2.54806	0.0108324	ILMN_2340065	FALSE
UBL5P1							-0.795589	0.426271	ILMN_3188023	FALSE
UBL7	ENSG00000138629.15	Artery_Coronary	0.665855	0.509567	0.709322	0.478125	-1.09066	0.275424	ILMN_1733991	FALSE
UBLCP1	ENSG00000164332.7	Artery_Tibial	0.569656	0.609175	-0.354973	0.72261	0.0276586	0.977934	ILMN_2202481	FALSE
UBN1	ENSG00000118900.14	Artery_Aorta	-0.925058	0.696196	-0.358432	0.72002	-1.71767	0.0858561	ILMN_2399503	TRUE
UBN2	ENSG00000157741.14	Artery_Aorta	-1.08324	0.278701	-0.187521	0.851252	2.77468	0.00552553	ILMN_3248928	FALSE
UBOX5	ENSG00000185019.16	Artery_Aorta	-0.837839	0.70397	-0.640888	0.521596	-1.27182	0.203437	ILMN_1652872	TRUE
UBP1	ENSG00000153560.11	Artery_Coronary	-1.51208	0.33694	0.39618	0.691972	1.90083	0.0573244	ILMN_1784410	FALSE
UBQLN1	ENSG00000135018.13	Artery_Coronary	-1.21535	0.287357	-0.358233	0.720169	3.16071	0.00157387	ILMN_1688622	FALSE
UBQLN2							-0.727292	0.467047	ILMN_1680770	FALSE
UBQLN3					1.432	0.152144	1.32776	0.184259	ILMN_1796639	FALSE
UBQLN4	ENSG00000160803.7	Artery_Aorta	0.900241	0.161434			1.02629	0.304757	ILMN_1789349	FALSE
UBQLN4P1							-0.565556	0.571696	ILMN_1729791	FALSE
UBQLNL	ENSG00000175518.6	Artery_Coronary	-1.19083	0.367208	0.169202	0.865638	-0.0179293	0.985695	ILMN_1748907	FALSE
UBR1	ENSG00000159459.11	Artery_Tibial	-1.67024	0.242632			2.8101	0.00495265	ILMN_1795964	FALSE
UBR2	ENSG00000024048.10	Artery_Coronary	0.239309	0.965256	1.17101	0.241596	-0.945836	0.344232	ILMN_1663489	FALSE
UBR3	ENSG00000144357.16	Artery_Tibial	-0.67981	0.807001	-0.500266	0.616888	2.45338	0.0141522	ILMN_3242176	FALSE
UBR4	ENSG00000127481.14	Artery_Coronary	1.70218	0.220229	0.724425	0.468805	0.0505604	0.959676	ILMN_1699226	TRUE
UBR5	ENSG00000104517.12	Artery_Tibial	-0.514737	0.606737	-1.56142	0.118424	1.54477	0.122403	ILMN_1741253	FALSE
UBR7	ENSG00000012963.14	Artery_Tibial	-2.00537	0.152132	1.65098	0.0987436	1.58156	0.113751	ILMN_1667839	FALSE
UBTD1	ENSG00000165886.4	Artery_Coronary	-0.526267	0.919768	0.640521	0.521834	-2.89509	0.00379049	ILMN_1794914	FALSE
UBTD2	ENSG00000168246.5	Artery_Aorta	1.90394	0.129653	-0.336455	0.736528	-2.26665	0.0234119	ILMN_1747046	FALSE
UBTF	ENSG00000108312.14	Artery_Tibial	-0.780188	0.567931	0.327865	0.743014	-1.45078	0.14684	ILMN_2292334	FALSE
UBTFL1							-0.474075	0.635446	ILMN_3206537	FALSE
UBTFL11							0.352982	0.724102	ILMN_1692889	FALSE
UBTFL2							0.280297	0.77925	ILMN_3248990	FALSE
UBTFL7							1.47701	0.139674	ILMN_1677837	FALSE
UBXN1							0.208908	0.83452	ILMN_1812769	FALSE
UBXN10	ENSG00000162543.5	Artery_Tibial	0.713617	0.475464	-0.676847	0.498503	-2.78916	0.00528452	ILMN_1726798	FALSE
UBXN11	ENSG00000158062.20	Artery_Tibial	-2.1096	0.0348514	0.581829	0.560682	1.23569	0.216574	ILMN_2276987	FALSE
UBXN2A	ENSG00000173960.13	Artery_Aorta	1.77061	0.356593			-2.42305	0.0153907	ILMN_1776038	FALSE
UBXN2B	ENSG00000215114.8	Artery_Coronary	-0.925963	0.679427	-0.242754	0.808196	0.268919	0.787992	ILMN_3236556	FALSE
UBXN4	ENSG00000144224.16	Artery_Tibial	0.807552	0.846688	0.403769	0.686383	-0.423436	0.671977	ILMN_1781097	FALSE
UBXN6	ENSG00000167671.11	Artery_Tibial	0.271973	0.979654	-0.364352	0.715595	-2.24727	0.0246228	ILMN_1658624	FALSE
UBXN7	ENSG00000163960.11	Artery_Coronary	-1.51533	0.198024	0.122273	0.902683	-1.05221	0.292705	ILMN_1733116	FALSE
UBXN8	ENSG00000104691.14	Artery_Coronary	0.685529	0.555975	0.401726	0.687885	2.85735	0.00427196	ILMN_1731891	TRUE
UCA1							-0.854609	0.392768	ILMN_3239254	FALSE
UCHL1	ENSG00000154277.12	Artery_Coronary	-0.967661	0.345764	-0.971605	0.331247	0.0584066	0.953425	ILMN_1757387	FALSE
UCHL3	ENSG00000118939.17	Artery_Tibial	1.07539	0.539693	0.507978	0.611469	2.13604	0.0326758	ILMN_1660111	TRUE
UCHL5	ENSG00000116750.13	Artery_Tibial	1.94748	0.141457	-0.438272	0.661189	1.92243	0.0545513	ILMN_1731612	FALSE
UCK1	ENSG00000130717.12	Artery_Aorta	-1.04233	0.267022	-0.32121	0.748051	-1.27813	0.201204	ILMN_1719785	TRUE
UCK2							0.432027	0.665722	ILMN_1768662	FALSE
UCKL1	ENSG00000198276.15	Artery_Tibial	0.576996	0.563942	0.16013	0.872779	1.46143	0.143897	ILMN_2050255	TRUE
UCKL1-AS1							0.217357	0.82793	ILMN_3300568	FALSE
UCMA							1.81042	0.0702301	ILMN_1773497	FALSE
UCN	ENSG00000163794.6	Artery_Coronary	-0.551191	0.858227	0.551191	0.581503	1.76869	0.0769464	ILMN_2084073	FALSE
UCN2	ENSG00000145040.3	Artery_Coronary	-0.900301	0.584984	-0.488748	0.62502	-0.165634	0.868445	ILMN_1652413	TRUE
UCN3							-1.33698	0.181229	ILMN_1750469	FALSE
UCP1							-0.379222	0.704523	ILMN_1677617	FALSE
UCP2	ENSG00000175567.8	Artery_Aorta	0.204543	0.914405	0.0619442	0.950607	0.600652	0.548072	ILMN_1685625	TRUE
UCP3	ENSG00000175564.12	Artery_Aorta	0.464437	0.642335	0.464437	0.642335	1.59141	0.111517	ILMN_1750521	TRUE
UEVLD	ENSG00000151116.16	Artery_Coronary	0.739158	0.890139	-0.270815	0.786534	2.31188	0.0207844	ILMN_1711452	FALSE
UFC1	ENSG00000143222.11	Artery_Aorta	-1.11355	0.278096	-1.11069	0.266702	1.85795	0.0631758	ILMN_2110281	FALSE
UFD1							0.721802	0.470416	ILMN_1665737	FALSE
UFD1L	ENSG00000070010.18	Artery_Aorta	-0.955093	0.626125	-0.858416	0.390663				FALSE
UFL1	ENSG00000014123.9	Artery_Coronary	-1.80903	0.115428	0.185367	0.852941	0.686008	0.492708	ILMN_2058975	FALSE
UFM1	ENSG00000120686.11	Artery_Coronary	1.91086	0.0603624	1.79755	0.0722484	1.37867	0.167998	ILMN_1757646	TRUE
UFSP1	ENSG00000176125.4	Artery_Tibial	1.01407	0.370022	0.828322	0.407488	-0.16577	0.868338	ILMN_1771601	FALSE
UFSP2	ENSG00000109775.10	Artery_Tibial	0.355998	0.721083	-0.765058	0.444237	2.85756	0.00426912	ILMN_1756311	FALSE
UG0898H09	ENSG00000274956.2	Artery_Coronary	1.37852	0.249581						FALSE
UGCG	ENSG00000148154.9	Artery_Tibial	1.54199	0.227064	0.418734	0.675411	0.305983	0.759617	ILMN_1736939	TRUE
UGDH	ENSG00000109814.11	Artery_Aorta	0.594163	0.842902	0.921289	0.3569	0.871856	0.383287	ILMN_1729563	TRUE
UGGT1	ENSG00000136731.12	Artery_Tibial	0.5259	0.733634	0.735365	0.462117	2.88008	0.00397579	ILMN_1755462	TRUE
UGGT2	ENSG00000102595.19	Artery_Tibial	-1.04919	0.526222	-0.640705	0.521714	-0.0747802	0.94039	ILMN_1788387	TRUE
UGP2	ENSG00000169764.15	Artery_Aorta	-1.18846	0.0552346	0.885385	0.375949	1.81249	0.0699105	ILMN_2389151	FALSE
UGT1A1							1.06193	0.288267	ILMN_1744817	FALSE
UGT1A3							-1.01882	0.308289	ILMN_2206420	FALSE
UGT1A4							-1.66098	0.0967173	ILMN_1697967	FALSE
UGT1A5							-0.283963	0.776438	ILMN_1707828	FALSE
UGT1A6							1.68529	0.0919328	ILMN_1752813	FALSE
UGT1A7 (includes others)							-2.07769	0.0377378	ILMN_1764607	FALSE
UGT2A1							-0.469215	0.638916	ILMN_1721926	FALSE
UGT2A2							-1.61119	0.107137	ILMN_3244688	FALSE
UGT2A3							-1.36373	0.172652	ILMN_1692861	FALSE
UGT2B10							-1.81231	0.0699385	ILMN_1742444	FALSE
UGT2B11							0.303515	0.761498	ILMN_1810233	FALSE
UGT2B15							1.44151	0.149442	ILMN_1667180	FALSE
UGT2B17					1.162	0.245234	0.750465	0.452975	ILMN_1752214	FALSE
UGT2B28							1.87267	0.061114	ILMN_1781859	FALSE
UGT2B4	ENSG00000156096.13	Artery_Coronary	0.800768	0.423266			-0.928882	0.35295	ILMN_1805003	FALSE
UGT2B7							1.24217	0.214175	ILMN_1679194	FALSE
UGT3A1							0.153542	0.877971	ILMN_2133038	FALSE
UGT3A2	ENSG00000168671.9	Artery_Coronary	-0.29816	0.765581	-0.601892	0.547246	-0.594971	0.551863	ILMN_1655565	TRUE
UGT8	ENSG00000174607.10	Artery_Coronary	-1.15725	0.474397	-1.15102	0.249726	1.10872	0.267552	ILMN_2190292	FALSE
UHMK1	ENSG00000152332.15	Artery_Tibial	-0.959562	0.517576	-1.29852	0.194107	1.80748	0.0706882	ILMN_1859946	FALSE
UHRF1	ENSG00000276043.4	Artery_Coronary	-0.526338	0.74158			-1.34877	0.177411	ILMN_1786065	FALSE
UHRF1BP1	ENSG00000065060.16	Artery_Coronary	-0.578605	0.572758	-0.576589	0.564217	0.880711	0.378474	ILMN_3242462	FALSE
UHRF1BP1L	ENSG00000111647.12	Artery_Aorta	1.97546	0.255614	0.36095	0.718137	2.68999	0.00714543	ILMN_1799601	TRUE
UHRF2	ENSG00000147854.16	Artery_Aorta	2.16537	0.0953874	0.2876	0.773653	2.51651	0.0118524	ILMN_1691444	TRUE
UIMC1	ENSG00000087206.16	Artery_Aorta	0.241466	0.988249	0.849535	0.395584	0.854481	0.392838	ILMN_1691188	TRUE
ULBP1	ENSG00000111981.4	Artery_Coronary	0.58935	0.599887			-0.855189	0.392446	ILMN_1738407	FALSE
ULBP2	ENSG00000131015.4	Artery_Coronary	-1.07106	0.760203	-1.52779	0.126566	1.67176	0.0945708	ILMN_3238676	FALSE
ULBP3	ENSG00000131019.10	Artery_Tibial	-3.14178	0.00672034			-0.997399	0.318571	ILMN_1769910	FALSE
ULK1	ENSG00000177169.9	Artery_Aorta	0.445326	0.656084			-1.96739	0.0491381	ILMN_1735052	FALSE
ULK2	ENSG00000083290.19	Artery_Aorta	-0.697303	0.528439	-0.702588	0.482312	2.84362	0.0044604	ILMN_1715482	FALSE
ULK3	ENSG00000140474.12	Artery_Coronary	-1.26514	0.23829	-1.26514	0.205822	-0.695464	0.486764	ILMN_1679495	TRUE
ULK4	ENSG00000168038.10	Artery_Tibial	-1.6297	0.230732	-1.45758	0.144957	-0.0818023	0.934804	ILMN_3236866	TRUE
ULK4P1							-1.29854	0.1941	ILMN_1749474	FALSE
ULK4P2							0.658675	0.510104	ILMN_1691616	FALSE
ULK4P3							-2.11767	0.0342031	ILMN_1780808	FALSE
UMAD1	ENSG00000219545.11	Artery_Tibial	1.16839	0.374672	-0.88097	0.378334	2.22118	0.0263387	ILMN_3303673	FALSE
UMOD							-2.01356	0.0440554	ILMN_2406151	FALSE
UMODL1	ENSG00000177398.18	Artery_Aorta	-1.43417	0.151525			-0.488552	0.625159	ILMN_1769316	FALSE
UMODL1-AS1							-2.40058	0.0163693	ILMN_1663893	FALSE
UMPS	ENSG00000114491.13	Artery_Coronary	0.331074	0.87745	0.13155	0.89534	2.09881	0.0358337	ILMN_1757437	TRUE
UNC119	ENSG00000109103.11	Artery_Aorta	-1.63287	0.238445			-1.42736	0.153476	ILMN_1664698	FALSE
UNC119B	ENSG00000175970.10	Artery_Tibial	-1.3793	0.358049	0.716576	0.473636	1.36404	0.172554	ILMN_3245351	FALSE
UNC13A	ENSG00000130477.15	Artery_Coronary	0.784878	0.432525			-1.59343	0.111063	ILMN_1722849	FALSE
UNC13B					-0.221829	0.824447	-0.499403	0.617496	ILMN_1669747	FALSE
UNC13C	ENSG00000137766.16	Artery_Coronary	1.43848	0.44021			-1.21453	0.224547	ILMN_2306661	FALSE
UNC13D	ENSG00000092929.11	Artery_Aorta	0.428726	0.726224	-1.13668	0.255671	-3.26887	0.00107978	ILMN_1773380	FALSE
UNC45A	ENSG00000140553.17	Artery_Coronary	-0.373371	0.853704			-1.80327	0.0713455	ILMN_1726434	FALSE
UNC45B					0.023567	0.981198	-0.881538	0.378027	ILMN_1698739	FALSE
UNC50	ENSG00000115446.11	Artery_Aorta	0.387257	0.698566	-1.36326	0.172801	1.8156	0.0694311	ILMN_1766981	FALSE
UNC5A	ENSG00000113763.10	Artery_Coronary	-1.0459	0.561744	1.0459	0.295605	-0.0295725	0.976408	ILMN_1712913	FALSE
UNC5B	ENSG00000107731.12	Artery_Tibial	1.57998	0.226937	0.0612775	0.951138	0.40186	0.687787	ILMN_2176502	TRUE
UNC5C	ENSG00000182168.14	Artery_Coronary	-1.18175	0.466736			-0.744566	0.456534	ILMN_1687875	FALSE
UNC5CL	ENSG00000124602.9	Artery_Coronary	1.93947	0.287364	2.00391	0.0450801	2.47164	0.0134494	ILMN_1745491	TRUE
UNC5D							-0.00595988	0.995245	ILMN_1703826	FALSE
UNC79	ENSG00000133958.13	Artery_Coronary	0.643091	0.585415			2.42863	0.015156	ILMN_1695061	FALSE
UNC80							1.66091	0.0967311	ILMN_1689601	FALSE
UNC93A							0.987582	0.323357	ILMN_1746652	FALSE
UNC93B1	ENSG00000110057.7	Artery_Coronary	0.228636	0.906227	0.318483	0.750119	-2.36492	0.0180342	ILMN_2193591	FALSE
UNC93B2							1.32706	0.184488	ILMN_1735392	FALSE
UNC93B3							-2.41203	0.015864	ILMN_3236463	FALSE
UNC93B4							-1.88117	0.0599485	ILMN_3219806	FALSE
UNC93B5							-0.265748	0.790434	ILMN_1652164	FALSE
UNC93B6							-2.65822	0.00785547	ILMN_1807114	FALSE
UNCX							-1.38776	0.16521	ILMN_1689093	FALSE
UNG	ENSG00000076248.10	Artery_Aorta	0.96859	0.27058	-0.369642	0.711649	1.98868	0.0467369	ILMN_1683120	FALSE
UNK	ENSG00000132478.9	Artery_Aorta	-0.271942	0.785667	0.138103	0.890159	1.45897	0.144575	ILMN_1689119	FALSE
UNKL					-1.40924	0.158763	1.35202	0.176368	ILMN_1674996	FALSE
UNQ6494	ENSG00000237372.2	Artery_Coronary	-1.2889	0.293646	-1.19966	0.23027	-0.444856	0.656424	ILMN_3235051	TRUE
UOX							-2.11354	0.0345542	ILMN_1888474	FALSE
UPB1	ENSG00000100024.14	Artery_Aorta	-0.674187	0.432489	-1.07716	0.281407	1.27182	0.203436	ILMN_1678690	FALSE
UPF1	ENSG00000005007.12	Artery_Tibial	-1.12022	0.367065	0.329263	0.741957	-0.474633	0.635049	ILMN_1688011	FALSE
UPF2	ENSG00000151461.19	Artery_Coronary	-1.73062	0.195417			2.33642	0.0194693	ILMN_1796305	FALSE
UPF3A	ENSG00000169062.14	Artery_Tibial	-0.525336	0.86637	-0.454192	0.649691	3.03911	0.00237281	ILMN_1705515	FALSE
UPF3B							2.13165	0.0330354	ILMN_2397627	FALSE
UPK1A	ENSG00000105668.7	Artery_Coronary	-0.737087	0.468245	-0.554076	0.579527	-1.30821	0.190803	ILMN_1655637	TRUE
UPK1B							1.04424	0.296375	ILMN_1812679	FALSE
UPK2							-0.932564	0.351045	ILMN_1685934	FALSE
UPK3A	ENSG00000100373.9	Artery_Aorta	-0.1562	0.875876	-0.889832	0.373556	-0.616238	0.537738	ILMN_1718477	TRUE
UPK3B	ENSG00000243566.6	Artery_Tibial	-1.83704	0.174293	-1.86026	0.0628487	-1.82341	0.0682415	ILMN_1706441	TRUE
UPK3BL	ENSG00000267368.1	Artery_Tibial	0.688548	0.777122	1.85443	0.0636777				FALSE
UPK3BL1							1.13844	0.254938	ILMN_3236765	FALSE
UPP1	ENSG00000183696.13	Artery_Tibial	0.203804	0.906446	0.203804	0.838507	-3.97787	6.95343e-05	ILMN_1798256	FALSE
UPP2							0.164298	0.869497	ILMN_1652037	FALSE
UPRT							1.90991	0.0561454	ILMN_2154101	FALSE
UQCC1	ENSG00000101019.21	Artery_Aorta	-1.89201	0.0581934	-1.89201	0.0584891	0.52753	0.597826	ILMN_2381121	FALSE
UQCC2	ENSG00000137288.9	Artery_Tibial	-2.02438	0.0629318	-1.57095	0.116193	0.409838	0.681925	ILMN_1790461	FALSE
UQCC3	ENSG00000204922.4	Artery_Coronary	1.25769	0.234382	0.909656	0.363004	0.941993	0.346196	ILMN_3240370	TRUE
UQCR10	ENSG00000184076.13	Artery_Coronary	-0.783452	0.810227	0.783452	0.433362	-1.69399	0.0902668	ILMN_1781986	FALSE
UQCR11	ENSG00000127540.11	Artery_Aorta	0.0682377	0.945596	-0.0682377	0.945596	0.0139052	0.988906	ILMN_1745049	FALSE
UQCRB	ENSG00000156467.9	Artery_Coronary	0.629805	0.6429	-0.545475	0.585427	3.64466	0.000267749	ILMN_3251491	FALSE
UQCRBP1							0.91733	0.35897	ILMN_1711729	FALSE
UQCRC1					-1.66367	0.096178	-1.70077	0.088987	ILMN_1671191	FALSE
UQCRC2	ENSG00000140740.10	Artery_Aorta	0.49481	0.838749	-0.526154	0.598781	0.654123	0.513033	ILMN_1718853	FALSE
UQCRFS1	ENSG00000169021.5	Artery_Aorta	-0.00251469	0.997994	0.210223	0.833494	1.73649	0.0824778	ILMN_1701749	FALSE
UQCRFS1P1							-1.51946	0.128646	ILMN_3270542	FALSE
UQCRFS1P2							1.39075	0.1643	ILMN_1725947	FALSE
UQCRH	ENSG00000173660.11	Artery_Tibial	-0.686902	0.762812	0.276288	0.782327	-2.71464	0.00663486	ILMN_1792138	FALSE
UQCRHL	ENSG00000233954.6	Artery_Aorta	0.323024	0.747092	0.320632	0.748489	-1.29921	0.193871	ILMN_1718136	FALSE
UQCRHP2							0.240856	0.809666	ILMN_3297898	FALSE
UQCRQ	ENSG00000164405.10	Artery_Tibial	1.75634	0.0790297	-0.409355	0.682279	0.972794	0.330656	ILMN_1666471	FALSE
URAD							-1.30875	0.190621	ILMN_1716639	FALSE
URAHP							-0.523391	0.600702	ILMN_3258730	FALSE
URB1	ENSG00000142207.6	Artery_Tibial	1.48426	0.455757	0.393146	0.694212	0.717353	0.473156	ILMN_3245151	TRUE
URB1-AS1	ENSG00000256073.3	Artery_Aorta	-1.27145	0.269268	-0.643005	0.520221	1.42098	0.155324	ILMN_1728403	FALSE
URB2	ENSG00000135763.9	Artery_Aorta	1.28615	0.433414	-0.319538	0.749318	1.69509	0.0900587	ILMN_3249406	FALSE
URGCP	ENSG00000106608.16	Artery_Coronary	-0.831056	0.71378	-0.430812	0.666605	1.41507	0.157048	ILMN_2386818	FALSE
URI1	ENSG00000105176.17	Artery_Coronary	1.30784	0.423547	1.32517	0.185114	3.76448	0.000166896	ILMN_2406892	TRUE
URM1	ENSG00000167118.10	Artery_Aorta	-1.77665	0.20132	-1.54989	0.121169	0.304001	0.761127	ILMN_1774196	FALSE
UROC1							0.0869765	0.93069	ILMN_1668533	FALSE
UROD	ENSG00000126088.13	Artery_Aorta	1.70468	0.088852	1.69988	0.089153	-0.152821	0.878539	ILMN_1740742	FALSE
UROS	ENSG00000188690.12	Artery_Coronary	-0.255344	0.837436	-0.359159	0.719476	0.283517	0.776781	ILMN_1797384	FALSE
USB1	ENSG00000103005.11	Artery_Aorta	1.78812	0.313356	-1.6114	0.107092	-3.2665	0.00108886	ILMN_1765880	FALSE
USE1	ENSG00000053501.12	Artery_Tibial	1.01752	0.618526	0.597398	0.550242	1.18226	0.237101	ILMN_1664243	TRUE
USF1	ENSG00000158773.14	Artery_Tibial	-1.26295	0.195664	-1.18257	0.236981	0.47724	0.633191	ILMN_1777982	FALSE
USF2	ENSG00000105698.15	Artery_Tibial	0.272721	0.785068			-1.21094	0.22592	ILMN_1684770	FALSE
USF3	ENSG00000176542.9	Artery_Coronary	-1.30929	0.361358	1.30929	0.190435	0.279926	0.779535	ILMN_1675445	FALSE
USH1C	ENSG00000006611.15	Artery_Tibial	0.815122	0.70903			-1.05935	0.289439	ILMN_1668946	FALSE
USH1G							0.460615	0.645075	ILMN_1717852	FALSE
USH2A							-1.16037	0.2459	ILMN_1793928	FALSE
USHBP1							0.37907	0.704636	ILMN_1693274	FALSE
USO1	ENSG00000138768.14	Artery_Aorta	-0.818402	0.8071	-0.475153	0.634678	2.79082	0.00525743	ILMN_1692121	FALSE
USP1	ENSG00000162607.12	Artery_Coronary	-0.683205	0.793601	-0.528741	0.596985	1.98292	0.0473767	ILMN_1696975	FALSE
USP10	ENSG00000103194.15	Artery_Coronary	0.615318	0.73782	0.65307	0.513711	-1.35973	0.173916	ILMN_1721116	FALSE
USP11							1.66299	0.0963146	ILMN_1664537	FALSE
USP12	ENSG00000152484.13	Artery_Tibial	0.897578	0.486823			-1.39344	0.163487	ILMN_1687284	FALSE
USP13	ENSG00000058056.8	Artery_Coronary	-1.32229	0.26385	-1.42269	0.154825	2.82349	0.00475033	ILMN_3251526	FALSE
USP14	ENSG00000101557.14	Artery_Aorta	0.77674	0.812539	-0.297114	0.76638	2.45635	0.0140356	ILMN_2402947	FALSE
USP15	ENSG00000135655.15	Artery_Tibial	0.989862	0.47149	1.85568	0.0634987	1.99137	0.0464408	ILMN_1867588	TRUE
USP16	ENSG00000156256.14	Artery_Coronary	0.194177	0.846037	-0.194177	0.846037	2.29555	0.0217015	ILMN_2397231	FALSE
USP17L24 (includes others)							-1.43277	0.151925	ILMN_3236992	FALSE
USP17L6P							-2.82811	0.00468241	ILMN_3262728	FALSE
USP17L7							1.20018	0.230068	ILMN_1701526	FALSE
USP17L9P							0.652176	0.514288	ILMN_3238990	FALSE
USP18	ENSG00000184979.9	Artery_Aorta	-1.95499	0.131264			-1.23947	0.215173	ILMN_3240420	FALSE
USP19	ENSG00000172046.18	Artery_Aorta	1.33817	0.18084			-0.533598	0.59362	ILMN_1718679	FALSE
USP2	ENSG00000036672.15	Artery_Tibial	0.989894	0.602135	-0.2275	0.820035	-1.27237	0.203241	ILMN_1653940	FALSE
USP20	ENSG00000136878.12	Artery_Aorta	-1.3224	0.399107	-0.230941	0.81736	-1.95562	0.0505099	ILMN_1750325	TRUE
USP21	ENSG00000143258.15	Artery_Aorta	2.67421	0.0275838			1.20235	0.229228	ILMN_2349006	FALSE
USP22	ENSG00000124422.11	Artery_Aorta	1.28966	0.274635	2.15059	0.0315088	-2.44135	0.0146326	ILMN_1705842	FALSE
USP24	ENSG00000162402.13	Artery_Coronary	2.58029	0.0421421			1.91775	0.0551421	ILMN_1684594	FALSE
USP25	ENSG00000155313.15	Artery_Tibial	-0.203855	0.859184	-0.203855	0.838467	1.00646	0.314196	ILMN_1670764	FALSE
USP26							1.34558	0.178437	ILMN_1744794	FALSE
USP27X							0.66898	0.503508	ILMN_1704377	FALSE
USP27X-AS1							-1.04243	0.297211	ILMN_1762545	FALSE
USP28	ENSG00000048028.11	Artery_Tibial	0.729057	0.73248			-0.556238	0.578048	ILMN_1794306	FALSE
USP29							0.230987	0.817325	ILMN_1682795	FALSE
USP3	ENSG00000140455.16	Artery_Tibial	-1.12261	0.261602	-1.12261	0.261602	0.913682	0.360884	ILMN_1725862	FALSE
USP3-AS1							-0.742511	0.457778	ILMN_3230388	FALSE
USP30	ENSG00000135093.12	Artery_Tibial	-2.36048	0.0794697	1.29367	0.195779	1.50476	0.132387	ILMN_1741455	FALSE
USP30-AS1							-2.38534	0.0170634	ILMN_3214579	FALSE
USP31	ENSG00000103404.14	Artery_Tibial	1.57548	0.286754			0.658724	0.510073	ILMN_1661156	FALSE
USP32	ENSG00000170832.12	Artery_Tibial	0.778041	0.458691	0.821787	0.411198	1.63316	0.102435	ILMN_1653337	TRUE
USP32P1							-0.448611	0.653712	ILMN_3246453	FALSE
USP32P2							-1.06531	0.286736	ILMN_1704295	FALSE
USP33	ENSG00000077254.14	Artery_Tibial	0.661025	0.79762	0.179062	0.857889	2.16154	0.0306537	ILMN_2306077	TRUE
USP34	ENSG00000115464.14	Artery_Coronary	2.00301	0.12976	0.572764	0.566805	1.96648	0.0492435	ILMN_1739454	TRUE
USP35	ENSG00000118369.12	Artery_Aorta	-0.436289	0.910824	2.41284	0.0158289	-0.539161	0.589776	ILMN_1739384	FALSE
USP36	ENSG00000055483.19	Artery_Tibial	1.25314	0.0269031	-0.382035	0.702436	1.52902	0.12626	ILMN_1697227	FALSE
USP37	ENSG00000135913.10	Artery_Coronary	-0.44898	0.791153	-0.181033	0.856342	1.50371	0.132656	ILMN_1686319	FALSE
USP38	ENSG00000170185.9	Artery_Coronary	0.795666	0.426226	1.34214	0.179552	0.916809	0.359243	ILMN_1704876	TRUE
USP39	ENSG00000168883.19	Artery_Aorta	0.558192	0.865448	0.289363	0.772304	2.8118	0.00492655	ILMN_1659523	TRUE
USP4	ENSG00000114316.12	Artery_Aorta	1.01057	0.31222	1.01057	0.31222	-1.79143	0.0732244	ILMN_1798712	FALSE
USP40	ENSG00000085982.13	Artery_Aorta	0.510276	0.691682	-0.391953	0.695093	-0.761956	0.446086	ILMN_1757536	FALSE
USP41							-2.67304	0.00751676	ILMN_1801931	FALSE
USP42	ENSG00000106346.11	Artery_Aorta	-0.253857	0.799606	-0.253857	0.799606	2.38657	0.0170061	ILMN_2115696	FALSE
USP43					0.797336	0.425256	0.243622	0.807524	ILMN_2093188	FALSE
USP44	ENSG00000136014.11	Artery_Tibial	1.26468	0.457751	0.0745415	0.940579	1.61208	0.106944	ILMN_1807212	TRUE
USP45	ENSG00000123552.17	Artery_Tibial	0.19324	0.994215	-0.193486	0.846578	0.864593	0.387262	ILMN_2380453	FALSE
USP46	ENSG00000109189.12	Artery_Coronary	1.32669	0.291207			0.31602	0.751987	ILMN_3250870	FALSE
USP46-AS1							-0.977457	0.328343	ILMN_1664969	FALSE
USP47	ENSG00000170242.17	Artery_Tibial	0.997574	0.785408	0.988604	0.322857	2.3235	0.0201523	ILMN_1722953	TRUE
USP48	ENSG00000090686.15	Artery_Aorta	-1.33293	0.135958	0.481473	0.63018	2.58199	0.00982335	ILMN_1777726	FALSE
USP49	ENSG00000164663.14	Artery_Aorta	1.00796	0.326211	0.615709	0.538086	-2.29285	0.0218566	ILMN_1680279	FALSE
USP5	ENSG00000111667.13	Artery_Aorta	-2.13326	0.0329036			-2.24596	0.0247065	ILMN_1671494	FALSE
USP50	ENSG00000170236.14	Artery_Coronary	-1.88369	0.0596063			1.66036	0.0968423	ILMN_1660536	FALSE
USP51							-0.93527	0.349649	ILMN_1882248	FALSE
USP53	ENSG00000145390.11	Artery_Coronary	0.925706	0.753596			2.36722	0.0179221	ILMN_1795275	FALSE
USP54	ENSG00000166348.18	Artery_Aorta	0.115388	0.987851	-0.0713389	0.943128	3.36913	0.000754059	ILMN_1738971	FALSE
USP6	ENSG00000129204.16	Artery_Coronary	0.93047	0.37755	1.12298	0.261446	-1.0405	0.298106	ILMN_1721727	FALSE
USP6NL	ENSG00000148429.14	Artery_Tibial	0.448588	0.653729	-0.47535	0.634538	1.94153	0.0521935	ILMN_2311826	FALSE
USP7							1.43776	0.150502	ILMN_1729319	FALSE
USP8	ENSG00000138592.13	Artery_Aorta	-0.197131	0.886477	0.710249	0.47755	2.94877	0.00319043	ILMN_1715188	FALSE
USP9X							1.39974	0.16159	ILMN_2400583	FALSE
USP9Y							1.79537	0.0725946	ILMN_2056795	FALSE
USPL1	ENSG00000132952.11	Artery_Tibial	0.605455	0.544877	0.605455	0.544877	4.14717	3.36607e-05	ILMN_1662686	TRUE
UST	ENSG00000111962.7	Artery_Tibial	-0.657833	0.792133	-0.0828188	0.933996	1.36844	0.171174	ILMN_1700024	FALSE
UTF1					0.199832	0.841612	1.51078	0.130846	ILMN_1768793	FALSE
UTP11	ENSG00000183520.11	Artery_Aorta	0.315963	0.995897	-0.148033	0.882317	0.156031	0.876009	ILMN_2130838	FALSE
UTP14A							1.75224	0.0797329	ILMN_2095820	FALSE
UTP14C	ENSG00000253797.2	Artery_Tibial	-0.201315	0.94803	-0.137659	0.89051	2.04832	0.0405288	ILMN_1686645	FALSE
UTP15	ENSG00000164338.9	Artery_Coronary	1.12819	0.360467	1.12713	0.259687	2.834	0.004597	ILMN_1735908	TRUE
UTP18	ENSG00000011260.13	Artery_Tibial	0.816091	0.561427	-0.101244	0.919357	1.30753	0.191034	ILMN_1779584	FALSE
UTP20	ENSG00000120800.4	Artery_Tibial	0.809645	0.691103			-1.14829	0.25085	ILMN_1691947	FALSE
UTP23	ENSG00000147679.11	Artery_Coronary	-0.252474	0.95822	-0.631484	0.527724	2.0756	0.0379312	ILMN_1774860	FALSE
UTP25							4.19016	2.78753e-05	ILMN_2089656	FALSE
UTP3	ENSG00000132467.3	Artery_Aorta	-0.499548	0.88205	-0.418159	0.675831	0.973295	0.330407	ILMN_1745423	FALSE
UTP4	ENSG00000141076.17	Artery_Coronary	-2.25253	0.0362693	-1.9068	0.056547	2.67391	0.00749716	ILMN_1796235	FALSE
UTP6	ENSG00000108651.9	Artery_Tibial	-0.866091	0.579423	-0.384307	0.700751	1.81409	0.0696645	ILMN_1778238	FALSE
UTRN	ENSG00000152818.18	Artery_Coronary	-0.692897	0.782366	-0.425568	0.670423	1.42169	0.155116	ILMN_1655296	FALSE
UTS2					-1.68544	0.0919037	1.33596	0.181563	ILMN_1671818	FALSE
UTS2B	ENSG00000188958.9	Artery_Tibial	0.178871	0.982127			1.1694	0.242243	ILMN_2180232	FALSE
UTS2R	ENSG00000181408.3	Artery_Aorta	0.798354	0.662773			-0.599895	0.548576	ILMN_1747962	FALSE
UTY							-1.14879	0.250644	ILMN_2264634	FALSE
UVRAG	ENSG00000198382.8	Artery_Tibial	0.965917	0.624576	-0.938005	0.348242	2.57909	0.00990621	ILMN_1909466	FALSE
UVSSA	ENSG00000163945.15	Artery_Coronary	-0.992592	0.36205	-1.12603	0.260153	-2.63952	0.00830224	ILMN_1729827	TRUE
UXS1	ENSG00000115652.14	Artery_Aorta	-1.5447	0.135981	1.79023	0.0734173	-1.34677	0.178056	ILMN_1776334	FALSE
UXT							2.60526	0.00918054	ILMN_1671314	FALSE
UXT-AS1							1.60386	0.108745	ILMN_3238828	FALSE
VAC14	ENSG00000103043.14	Artery_Coronary	-0.396698	0.974184	-0.346431	0.729019	1.29116	0.196649	ILMN_1799024	FALSE
VAC14-AS1							0.697485	0.485499	ILMN_3272838	FALSE
VAMP1	ENSG00000139190.16	Artery_Tibial	-0.643939	0.51949	0.445038	0.656293	-1.47031	0.141479	ILMN_2295844	FALSE
VAMP2	ENSG00000220205.8	Artery_Coronary	0.356037	0.929448	-0.300509	0.763789	-2.14948	0.0315963	ILMN_1713491	FALSE
VAMP3	ENSG00000049245.12	Artery_Aorta	0.765016	0.776502	0.464047	0.642614	-0.808179	0.418987	ILMN_1714527	FALSE
VAMP4	ENSG00000117533.14	Artery_Tibial	1.28544	0.61363	-0.670022	0.502844	0.724801	0.468574	ILMN_1664175	FALSE
VAMP5	ENSG00000168899.4	Artery_Coronary	2.0764	0.102952	1.95411	0.0506877	-3.31966	0.000901276	ILMN_1809467	FALSE
VAMP7							0.4339	0.664361	ILMN_1690524	FALSE
VAMP8	ENSG00000118640.10	Artery_Coronary	-1.89103	0.0737932	-1.69436	0.0901965	0.843342	0.399037	ILMN_2190084	FALSE
VANGL1	ENSG00000173218.14	Artery_Tibial	0.68632	0.734004	0.666153	0.505313	-0.0844875	0.932669	ILMN_1685929	FALSE
VANGL2	ENSG00000162738.5	Artery_Coronary	-1.66409	0.219067	-0.63902	0.52281	-1.77769	0.0754544	ILMN_1715647	TRUE
VAPA	ENSG00000101558.13	Artery_Tibial	-0.664663	0.692592	0.778059	0.436534	1.90555	0.0567088	ILMN_1779410	FALSE
VAPB	ENSG00000124164.15	Artery_Tibial	1.27685	0.404792	0.59976	0.548666	0.529741	0.596291	ILMN_1678459	TRUE
VARS	ENSG00000204394.12	Artery_Coronary	0.135473	0.892238	1.40029	0.161426	-2.96334	0.0030432	ILMN_1772055	FALSE
VARS2	ENSG00000137411.16	Artery_Tibial	0.447139	0.924044	0.375373	0.707383	-0.314914	0.752827	ILMN_1737585	FALSE
VASH1	ENSG00000071246.10	Artery_Coronary	1.30353	0.420497	0.673082	0.500895	1.15972	0.246164	ILMN_1796216	TRUE
VASH2	ENSG00000143494.15	Artery_Coronary	-1.86719	0.172763			1.8398	0.0657972	ILMN_1692698	FALSE
VASN	ENSG00000168140.4	Artery_Tibial	-0.977299	0.328421	0.977299	0.328421	0.0409074	0.96737	ILMN_1667295	FALSE
VASP	ENSG00000125753.13	Artery_Aorta	1.54078	0.385131	0.945448	0.34443	-0.941815	0.346287	ILMN_1743646	FALSE
VAT1	ENSG00000108828.15	Artery_Coronary	-1.93087	0.143126	-1.93087	0.0534996	-1.63533	0.10198	ILMN_1700690	TRUE
VAT1L	ENSG00000171724.2	Artery_Tibial	-1.45871	0.160653			-1.79588	0.0725137	ILMN_1749466	FALSE
VAV1	ENSG00000141968.7	Artery_Coronary	1.18423	0.236323	1.18423	0.236323	0.0402168	0.96792	ILMN_1717334	TRUE
VAV2	ENSG00000160293.16	Artery_Tibial	-0.93335	0.446626	1.03334	0.301443	1.81484	0.0695483	ILMN_1794781	FALSE
VAV3	ENSG00000134215.15	Artery_Coronary	1.86459	0.17953	0.471598	0.637214	2.37454	0.0175708	ILMN_1657679	TRUE
VAX1							-1.0375	0.299504	ILMN_1771058	FALSE
VAX2	ENSG00000116035.2	Artery_Aorta	-0.156171	0.997164			-1.34099	0.179925	ILMN_1760047	FALSE
VBP1							1.63148	0.102788	ILMN_1800612	FALSE
VCAM1	ENSG00000162692.10	Artery_Tibial	0.0103478	0.991744	0.0103478	0.991744	-1.17835	0.238658	ILMN_2307903	FALSE
VCAN	ENSG00000038427.15	Artery_Aorta	1.21431	0.602387	1.21431	0.224628	-1.26771	0.204901	ILMN_1687301	FALSE
VCL	ENSG00000035403.17	Artery_Coronary	0.827164	0.650169	-0.482232	0.629641	-0.585366	0.558301	ILMN_1661674	FALSE
VCP	ENSG00000165280.15	Artery_Aorta	0.0698677	0.991021	0.571762	0.567483	-0.965078	0.334506	ILMN_1777220	FALSE
VCPIP1	ENSG00000175073.7	Artery_Aorta	0.45132	0.651759			1.61436	0.106449	ILMN_1682180	FALSE
VCPKMT	ENSG00000100483.13	Artery_Tibial	0.679115	0.758944	-0.0983832	0.921628	1.75374	0.0794746	ILMN_1781102	FALSE
VCX2 (includes others)							2.12977	0.0331909	ILMN_2278413	FALSE
VCX3B							-1.46322	0.143406	ILMN_2166716	FALSE
VDAC1	ENSG00000213585.10	Artery_Tibial	0.420867	0.882681	-0.358236	0.720167	0.632845	0.526835	ILMN_2175601	FALSE
VDAC1P1							1.35986	0.173874	ILMN_3278137	FALSE
VDAC1P4							2.08042	0.0374866	ILMN_3188124	FALSE
VDAC2	ENSG00000165637.13	Artery_Coronary	-1.09104	0.381492	-0.598745	0.549343	-1.4712	0.141236	ILMN_2221066	TRUE
VDAC3	ENSG00000078668.13	Artery_Tibial	1.77115	0.076536	1.77118	0.0765308	1.94306	0.0520091	ILMN_1729816	TRUE
VDAC3P1							1.75096	0.0799524	ILMN_3284063	FALSE
VDR	ENSG00000111424.10	Artery_Coronary	-0.547815	0.790016	-1.63084	0.102924	-3.39915	0.000675964	ILMN_2319952	TRUE
VEGFA	ENSG00000112715.21	Artery_Tibial	-1.16312	0.352871	1.13282	0.257289	0.637114	0.524051	ILMN_2375879	FALSE
VEGFB	ENSG00000173511.9	Artery_Tibial	-1.05479	0.291522	1.61707	0.105864	1.59609	0.110468	ILMN_1726981	FALSE
VEGFC							0.30971	0.756782	ILMN_1701204	FALSE
VEGFD							0.013556	0.989184	ILMN_1707612	FALSE
VENTX	ENSG00000151650.7	Artery_Aorta	1.06127	0.699366	0.926759	0.354052	1.89895	0.0575707	ILMN_1782352	TRUE
VENTXP1							-2.1052	0.0352743	ILMN_3223807	FALSE
VENTXP7							0.422372	0.672753	ILMN_2203753	FALSE
VEPH1	ENSG00000197415.11	Artery_Coronary	-0.785888	0.721223	-0.325621	0.744711	-0.792708	0.427948	ILMN_1684336	TRUE
VEZF1	ENSG00000136451.8	Artery_Tibial	0.539779	0.831267	0.359034	0.71957	3.20544	0.00134856	ILMN_1705310	TRUE
VEZF1P1							-0.440577	0.65952	ILMN_1656589	FALSE
VEZT	ENSG00000028203.17	Artery_Tibial	-0.892656	0.731931	-0.0128032	0.989785	1.33634	0.181439	ILMN_1774828	FALSE
VGF							0.162106	0.871223	ILMN_1757497	FALSE
VGLL1							-0.551038	0.581608	ILMN_1719753	FALSE
VGLL2							-0.744455	0.456601	ILMN_1722850	FALSE
VGLL3	ENSG00000206538.8	Artery_Coronary	1.2501	0.288144			0.406078	0.684685	ILMN_1714586	FALSE
VGLL4							0.923567	0.355712	ILMN_1768480	FALSE
VHL	ENSG00000134086.7	Artery_Coronary	-2.40637	0.0545235	-0.787193	0.431169	1.73879	0.0820725	ILMN_1801984	FALSE
VHLL							-0.494174	0.621183	ILMN_1779481	FALSE
VIL1					0.364114	0.715773	-0.422521	0.672645	ILMN_1661750	FALSE
VILL	ENSG00000136059.14	Artery_Tibial	-0.753948	0.760631	0.605391	0.544919	1.42173	0.155106	ILMN_1778650	FALSE
VIM	ENSG00000026025.15	Artery_Tibial	-1.31889	0.090951			0.833844	0.404369	ILMN_1782538	FALSE
VIP	ENSG00000146469.12	Artery_Tibial	-1.45177	0.146566			2.01286	0.0441288	ILMN_1794638	FALSE
VIPAS39	ENSG00000151445.15	Artery_Aorta	0.49524	0.964191	-0.0806164	0.935747	0.572097	0.567256	ILMN_1734440	FALSE
VIPR1	ENSG00000114812.12	Artery_Coronary	0.00105905	0.999155	-0.896471	0.370002	1.40369	0.160413	ILMN_2199389	FALSE
VIPR2	ENSG00000106018.13	Artery_Aorta	-1.23763	0.276986			1.67415	0.0941011	ILMN_1683939	FALSE
VIRMA							2.85629	0.00428624	ILMN_1741841	FALSE
VIT	ENSG00000205221.12	Artery_Tibial	2.08456	0.0591379	0.184795	0.85339	0.478416	0.632354	ILMN_1709434	TRUE
VKORC1	ENSG00000167397.14	Artery_Coronary	-1.71332	0.19016	-0.718898	0.472204	1.24762	0.21217	ILMN_1739946	FALSE
VKORC1L1	ENSG00000196715.5	Artery_Aorta	-0.511061	0.611265	-0.750901	0.452712	0.382681	0.701957	ILMN_1802894	FALSE
VLDLR	ENSG00000147852.15	Artery_Aorta	0.66927	0.59644	0.177456	0.85915	1.07773	0.281154	ILMN_1675092	TRUE
VLDLR-AS1							-0.774944	0.438373	ILMN_3243324	FALSE
VMA21							3.03593	0.00239797	ILMN_1682694	FALSE
VMAC	ENSG00000187650.3	Artery_Aorta	-1.24864	0.451637	1.32472	0.185264	1.07453	0.282585	ILMN_1789467	FALSE
VMO1	ENSG00000182853.11	Artery_Tibial	-1.76902	0.137256	-1.24412	0.213454	-0.589658	0.55542	ILMN_1735910	TRUE
VMP1	ENSG00000062716.12	Artery_Tibial	0.96277	0.335663	1.74917	0.0802617	-1.28793	0.19777	ILMN_1692754	FALSE
VN1R1	ENSG00000178201.4	Artery_Tibial	1.31825	0.413311	1.05048	0.293497	-0.456672	0.647907	ILMN_1742046	FALSE
VN1R10P							1.13144	0.257869	ILMN_1709722	FALSE
VN1R17P							0.931615	0.351536	ILMN_1804455	FALSE
VN1R2							0.719773	0.471665	ILMN_2122926	FALSE
VN1R4							-1.59101	0.111608	ILMN_1738828	FALSE
VN1R5							-0.209813	0.833814	ILMN_1767070	FALSE
VN1R64P							0.56223	0.573959	ILMN_1680929	FALSE
VN1R66P							-1.49108	0.135942	ILMN_3176064	FALSE
VN1R68P							0.56599	0.571401	ILMN_3211641	FALSE
VN1R6P							-0.625036	0.531948	ILMN_3290161	FALSE
VN2R17P							-1.24246	0.214068	ILMN_1654403	FALSE
VN2R1P							1.20486	0.228256	ILMN_1740739	FALSE
VNN1	ENSG00000112299.7	Artery_Tibial	1.61156	0.216957	1.12324	0.261336	-1.84238	0.0654195	ILMN_1674574	FALSE
VNN2	ENSG00000112303.13	Artery_Coronary	0.811201	0.321106	-0.496484	0.619553	-3.40611	0.000658945	ILMN_1678939	FALSE
VNN3	ENSG00000093134.14	Artery_Aorta	0.586284	0.488095	0.0311118	0.97518	-1.89277	0.0583886	ILMN_1804935	FALSE
VOPP1	ENSG00000154978.12	Artery_Coronary	0.602079	0.893411	0.65712	0.511104	0.901374	0.36739	ILMN_1757827	TRUE
VPREB1							0.739512	0.459596	ILMN_1738549	FALSE
VPREB3	ENSG00000128218.7	Artery_Coronary	1.23256	0.366402	0.0920142	0.926687	2.86901	0.00411757	ILMN_1700147	TRUE
VPS11	ENSG00000160695.14	Artery_Aorta	0.192185	0.745706	-0.848127	0.396367	-0.148784	0.881724	ILMN_1717781	FALSE
VPS13A	ENSG00000197969.11	Artery_Coronary	-0.538139	0.647683	-0.840952	0.400375	1.96221	0.0497384	ILMN_1855746	FALSE
VPS13A-AS1							-1.24081	0.214674	ILMN_3188165	FALSE
VPS13B	ENSG00000132549.18	Artery_Aorta	0.163487	0.986673			1.35009	0.176987	ILMN_2252705	FALSE
VPS13C	ENSG00000129003.15	Artery_Tibial	0.19032	0.913706	-0.062419	0.950229	2.63364	0.00844747	ILMN_1809582	FALSE
VPS13D	ENSG00000048707.13	Artery_Coronary	0.150013	0.880754	0.0269934	0.978465	2.18201	0.0291091	ILMN_1656840	TRUE
VPS16	ENSG00000215305.9	Artery_Tibial	1.32652	0.355123	1.11614	0.264364	2.16825	0.0301394	ILMN_1734736	TRUE
VPS18	ENSG00000104142.10	Artery_Tibial	0.326012	0.744415	0.326012	0.744415	-1.60507	0.108479	ILMN_1721575	FALSE
VPS25							-0.90134	0.367407	ILMN_1767691	FALSE
VPS26A	ENSG00000122958.14	Artery_Coronary	1.03545	0.300458	0.193684	0.846423	2.07509	0.037978	ILMN_2344850	TRUE
VPS26B	ENSG00000151502.10	Artery_Tibial	1.1572	0.508633	0.670194	0.502734	-1.21199	0.225516	ILMN_1736751	FALSE
VPS26C							2.28943	0.0220542	ILMN_1717099	FALSE
VPS28	ENSG00000160948.13	Artery_Aorta	0.835957	0.411476	0.531912	0.594787	-1.2652	0.2058	ILMN_2339863	FALSE
VPS29	ENSG00000111237.18	Artery_Aorta	-0.8995	0.657802	-0.892177	0.372298	2.21775	0.0265719	ILMN_1704619	FALSE
VPS33A	ENSG00000139719.9	Artery_Aorta	0.764974	0.670289	0.395612	0.692392	2.30877	0.0209562	ILMN_1662316	TRUE
VPS33B	ENSG00000184056.14	Artery_Coronary	-1.51879	0.145801	1.09092	0.275308	0.547648	0.583934	ILMN_1789243	FALSE
VPS35	ENSG00000069329.16	Artery_Coronary	-0.476638	0.63362			2.15445	0.0312046	ILMN_1761721	FALSE
VPS35L							1.94552	0.0517124	ILMN_1729450	FALSE
VPS36	ENSG00000136100.12	Artery_Tibial	0.545402	0.245575	0.281037	0.778682	2.92865	0.00340437	ILMN_1802519	TRUE
VPS37A	ENSG00000155975.9	Artery_Coronary	-0.536454	0.842024	1.02963	0.303186	0.651265	0.514875	ILMN_2161832	FALSE
VPS37B	ENSG00000139722.6	Artery_Coronary	0.758383	0.140647	-1.4403	0.149783	-2.13237	0.0329765	ILMN_1710427	FALSE
VPS37C	ENSG00000167987.10	Artery_Tibial	0.473342	0.780548	0.0632769	0.949546	-0.853863	0.393181	ILMN_1789233	FALSE
VPS37D	ENSG00000176428.5	Artery_Tibial	-2.65971	0.00630301	-1.9062	0.0566237	0.258983	0.795648	ILMN_1692865	FALSE
VPS39	ENSG00000166887.15	Artery_Aorta	-0.200235	0.841297			-0.767088	0.443029	ILMN_1770388	FALSE
VPS41	ENSG00000006715.15	Artery_Tibial	-0.094204	0.995502	0.318571	0.750052	2.53464	0.0112564	ILMN_1796075	FALSE
VPS45	ENSG00000136631.12	Artery_Tibial	-0.187771	0.900863	0.504302	0.614049	2.11916	0.0340767	ILMN_1683243	FALSE
VPS4A	ENSG00000132612.15	Artery_Tibial	1.92718	0.0957323			-3.49975	0.000465688	ILMN_1708946	FALSE
VPS4B	ENSG00000119541.9	Artery_Tibial	1.08066	0.27985			0.470695	0.637859	ILMN_1792587	FALSE
VPS50	ENSG00000004766.15	Artery_Coronary	1.2954	0.34717	0.0591897	0.952801	3.30741	0.000941633	ILMN_1716342	TRUE
VPS51	ENSG00000149823.8	Artery_Coronary	-0.367308	0.713389			1.26857	0.204596	ILMN_2077094	FALSE
VPS52	ENSG00000223501.8	Artery_Tibial	0.668826	0.466505	0.518143	0.604359	0.982217	0.325993	ILMN_1666632	TRUE
VPS53	ENSG00000141252.19	Artery_Coronary	-1.36035	0.321136	-0.505822	0.612981	0.728583	0.466257	ILMN_1806510	FALSE
VPS54	ENSG00000143952.19	Artery_Aorta	1.18726	0.351397	1.33928	0.180481	2.99697	0.00272673	ILMN_1761086	TRUE
VPS72	ENSG00000163159.12	Artery_Coronary	-0.723088	0.469626	-0.723088	0.469626	0.579996	0.561917	ILMN_1722774	FALSE
VPS8	ENSG00000156931.15	Artery_Aorta	0.320275	0.776043	0.285184	0.775503	-0.552608	0.580532	ILMN_2415170	FALSE
VPS9D1	ENSG00000075399.13	Artery_Tibial	-1.05029	0.0290508	0.261429	0.793762	-3.30448	0.000951521	ILMN_1693630	FALSE
VPS9D1-AS1							-1.14757	0.251145	ILMN_3263702	FALSE
VRK1	ENSG00000100749.7	Artery_Tibial	0.344534	0.776558	0.460207	0.645368	1.8104	0.0702331	ILMN_1805828	TRUE
VRK2	ENSG00000028116.16	Artery_Coronary	-1.64841	0.113105			-0.402789	0.687103	ILMN_1750088	FALSE
VRK3	ENSG00000105053.10	Artery_Coronary	1.36061	0.202528	0.914896	0.360246	1.39894	0.161832	ILMN_1805535	TRUE
VRTN							-3.21993	0.00128224	ILMN_2055218	FALSE
VSIG1							2.26696	0.0233925	ILMN_1806198	FALSE
VSIG10	ENSG00000176834.13	Artery_Aorta	2.17565	0.182073	0.235779	0.813604	1.57638	0.114938	ILMN_1790197	TRUE
VSIG10L	ENSG00000186806.5	Artery_Coronary	-0.431908	0.58686	0.869434	0.38461	-1.14545	0.252023	ILMN_1765979	FALSE
VSIG10L2							-1.53086	0.125804	ILMN_3251061	FALSE
VSIG2	ENSG00000019102.11	Artery_Tibial	-0.593997	0.295368	-0.593997	0.552514	0.0332747	0.973456	ILMN_1666536	FALSE
VSIG4							-1.01799	0.308683	ILMN_1669409	FALSE
VSIG8	ENSG00000243284.1	Artery_Coronary	1.53258	0.2915	-0.647525	0.517293	-0.826582	0.408474	ILMN_1730740	FALSE
VSIR	ENSG00000107738.19	Artery_Tibial	-1.58755	0.35688	0.0345131	0.972468	-2.20727	0.0272949	ILMN_2205963	FALSE
VSNL1	ENSG00000163032.11	Artery_Coronary	-0.0704774	0.990092	-1.40821	0.15907	-0.777792	0.436691	ILMN_1676413	TRUE
VSTM1	ENSG00000189068.9	Artery_Coronary	-0.980448	0.326865	-0.98094	0.326623	0.031552	0.974829	ILMN_1763455	FALSE
VSTM2A							-0.519592	0.603348	ILMN_1844030	FALSE
VSTM2B							0.943695	0.345325	ILMN_3228181	FALSE
VSTM2L	ENSG00000132821.11	Artery_Tibial	-1.2648	0.565692	-0.121211	0.903524	-0.793658	0.427394	ILMN_1715927	TRUE
VSTM4	ENSG00000165633.12	Artery_Aorta	0.433744	0.812351	0.433859	0.664391	1.54681	0.12191	ILMN_1664741	TRUE
VSTM5	ENSG00000214376.5	Artery_Tibial	0.730066	0.736348			-0.701605	0.482926	ILMN_1652946	FALSE
VSX1							-2.10024	0.0357075	ILMN_1755734	FALSE
VSX2							-0.154843	0.876945	ILMN_1721449	FALSE
VTA1	ENSG00000009844.15	Artery_Aorta	0.0812389	0.935252	0.237092	0.812586	2.95567	0.00311992	ILMN_1813010	TRUE
VTCN1	ENSG00000134258.16	Artery_Aorta	0.228981	0.818883			-0.378061	0.705386	ILMN_1753101	FALSE
VTI1A	ENSG00000151532.13	Artery_Aorta	0.722329	0.909037			0.314338	0.753264	ILMN_1810848	FALSE
VTI1B	ENSG00000100568.10	Artery_Aorta	0.667891	0.514742			-3.0823	0.00205406	ILMN_1693136	FALSE
VTN							-1.47844	0.139289	ILMN_1691127	FALSE
VTRNA1-1							-0.147889	0.88243	ILMN_3309759	FALSE
VTRNA1-2							-0.453782	0.649986	ILMN_3310441	FALSE
VTRNA2-1							-0.461379	0.644526	ILMN_3310643	FALSE
VWA1	ENSG00000179403.11	Artery_Aorta	1.22155	0.566355	0.620025	0.535241	-2.26964	0.0232295	ILMN_1781636	FALSE
VWA2	ENSG00000165816.12	Artery_Aorta	1.76938	0.167857			0.481636	0.630064	ILMN_1716674	FALSE
VWA3A	ENSG00000175267.14	Artery_Tibial	0.249889	0.802673			-1.16116	0.245576	ILMN_1807556	FALSE
VWA3B	ENSG00000168658.18	Artery_Tibial	-0.688017	0.629679			-1.38383	0.16641	ILMN_2094786	FALSE
VWA5A	ENSG00000110002.15	Artery_Tibial	-0.963053	0.606164			-1.81193	0.0699972	ILMN_1682996	FALSE
VWA5B1							1.3418	0.179661	ILMN_3236561	FALSE
VWA5B2	ENSG00000145198.14	Artery_Tibial	1.39394	0.373762			-1.29284	0.196066	ILMN_1756393	FALSE
VWA7	ENSG00000204396.10	Artery_Tibial	0.430013	0.898877	-0.0178905	0.985726	0.295868	0.767331	ILMN_1712836	FALSE
VWA8	ENSG00000102763.17	Artery_Aorta	-0.685893	0.898204	-1.72775	0.0840324	3.55312	0.000380684	ILMN_1808260	FALSE
VWC2	ENSG00000188730.4	Artery_Aorta	-0.210715	0.833331			1.96684	0.0492017	ILMN_1736448	FALSE
VWC2L							0.209842	0.833791	ILMN_2386631	FALSE
VWCE	ENSG00000167992.12	Artery_Coronary	-1.50763	0.31841	-0.381028	0.703182	-1.76304	0.0778939	ILMN_1760315	TRUE
VWDE	ENSG00000146530.11	Artery_Coronary	-1.68919	0.0911828			-0.43547	0.663221	ILMN_1699275	FALSE
VWF	ENSG00000110799.13	Artery_Tibial	0.0456603	0.963581	0.346567	0.728917	-2.11629	0.0343201	ILMN_1752755	FALSE
VXN							0.322446	0.747115	ILMN_1657149	FALSE
WAC	ENSG00000095787.21	Artery_Aorta	-0.999913	0.646257	-0.932597	0.351028	3.17896	0.00147804	ILMN_1669727	FALSE
WAPL	ENSG00000062650.17	Artery_Aorta	0.201665	0.840179	0.422483	0.672672	2.71556	0.00661643	ILMN_1693668	TRUE
WARS	ENSG00000140105.17	Artery_Coronary	1.70262	0.194127	-1.47523	0.140151	-1.0595	0.289371	ILMN_1727271	FALSE
WARS2	ENSG00000116874.11	Artery_Tibial	-1.08911	0.312501	0.343297	0.731375	2.02701	0.0426615	ILMN_2323979	FALSE
WARSP1							0.883261	0.377095	ILMN_1687369	FALSE
WAS							-1.10277	0.270126	ILMN_1760027	FALSE
WASF1	ENSG00000112290.12	Artery_Coronary	1.62368	0.258929	1.60873	0.107676	0.248338	0.803873	ILMN_2342174	TRUE
WASF2					-1.17314	0.240741	-1.9808	0.0476138	ILMN_1684051	FALSE
WASF3	ENSG00000132970.12	Artery_Coronary	1.73931	0.111557	-0.350202	0.726187	-0.712622	0.476079	ILMN_1810797	FALSE
WASF4P							0.9449	0.34471	ILMN_1660320	FALSE
WASH2P							-3.0551	0.00224983	ILMN_3248844	FALSE
WASH3P							-2.52273	0.0116448	ILMN_1739199	FALSE
WASH5P							-1.08745	0.276837	ILMN_3235617	FALSE
WASH6P							-0.0132653	0.989416	ILMN_3241309	FALSE
WASH7P							-1.73395	0.0829264	ILMN_3239735	FALSE
WASHC1	ENSG00000181404.15	Artery_Tibial	0.744861	0.456356	0.744861	0.456356				FALSE
WASHC2A	ENSG00000099290.15	Artery_Coronary	0.449314	0.954843	-0.598225	0.54969				FALSE
WASHC2C	ENSG00000172661.17	Artery_Tibial	0.459839	0.969311	0.249936	0.802637				FALSE
WASHC3	ENSG00000120860.10	Artery_Aorta	0.118472	0.934368	-0.606819	0.543971	0.505072	0.613508	ILMN_1715569	FALSE
WASHC4	ENSG00000136051.13	Artery_Coronary	-1.13726	0.494979	-0.764993	0.444275	-0.473237	0.636044	ILMN_1782222	TRUE
WASHC5	ENSG00000164961.15	Artery_Coronary	-1.74681	0.0837703	-1.69669	0.089755	1.47279	0.140809	ILMN_1728676	FALSE
WASIR1							-0.884349	0.376508	ILMN_3193186	FALSE
WASIR2					-0.47063	0.637905	0.407537	0.683614	ILMN_3245978	FALSE
WASL	ENSG00000106299.7	Artery_Aorta	-1.8091	0.194671	0.17421	0.861701	2.28537	0.0222909	ILMN_1666004	FALSE
WBP1	ENSG00000239779.6	Artery_Aorta	-0.398592	0.869664	-0.317761	0.750666	-1.67544	0.0938477	ILMN_2093231	TRUE
WBP11	ENSG00000084463.7	Artery_Tibial	-0.830938	0.112032	0.227133	0.82032	2.41313	0.0158162	ILMN_1766435	FALSE
WBP11P1							-2.20971	0.0271253	ILMN_3251375	FALSE
WBP1L	ENSG00000166272.16	Artery_Tibial	-0.778782	0.853814	0.10773	0.91421	0.712566	0.476114	ILMN_1658830	FALSE
WBP2	ENSG00000132471.11	Artery_Coronary	0.943681	0.471157	0.0441595	0.964777	-2.87729	0.00401105	ILMN_1788604	FALSE
WBP2NL	ENSG00000183066.14	Artery_Coronary	1.89128	0.0585864	1.89128	0.0585864	-0.693123	0.488233	ILMN_1672960	FALSE
WBP4	ENSG00000120688.8	Artery_Coronary	1.59806	0.236262	0.741872	0.458165	2.04031	0.0413197	ILMN_1697906	TRUE
WBSCR17	ENSG00000185274.11	Artery_Tibial	-1.3602	0.389745						FALSE
WBSCR22	ENSG00000071462.11	Artery_Aorta	-2.09585	0.0322089	-1.07582	0.282009				FALSE
WBSCR27	ENSG00000165171.10	Artery_Tibial	0.950935	0.48311	-0.467437	0.640187				FALSE
WBSCR28	ENSG00000175877.3	Artery_Aorta	0.828988	0.407111						FALSE
WDCP	ENSG00000163026.11	Artery_Aorta	0.66333	0.702168	0.378056	0.705389	2.64487	0.00817228	ILMN_1730631	TRUE
WDFY1	ENSG00000085449.14	Artery_Coronary	-2.61289	0.0217636	-1.03632	0.300053	0.988605	0.322857	ILMN_1676448	FALSE
WDFY2	ENSG00000139668.8	Artery_Aorta	-2.01809	0.12962			2.76481	0.00569561	ILMN_1880425	FALSE
WDFY3	ENSG00000163625.15	Artery_Aorta	0.508863	0.610848	-0.204862	0.83768	0.851091	0.394719	ILMN_1670518	FALSE
WDFY3-AS2							0.76586	0.44376	ILMN_1704692	FALSE
WDFY4					-0.952268	0.340961	-1.45143	0.146661	ILMN_1664488	FALSE
WDHD1	ENSG00000198554.11	Artery_Tibial	0.48295	0.853453	-1.28128	0.200094	1.72013	0.0854087	ILMN_1675219	FALSE
WDPCP	ENSG00000143951.15	Artery_Coronary	0.977277	0.481438	1.57223	0.115896	2.04956	0.0404073	ILMN_1717010	TRUE
WDR1	ENSG00000071127.16	Artery_Aorta	-0.87924	0.623496	0.117834	0.906199	-0.332874	0.739229	ILMN_1780036	FALSE
WDR11	ENSG00000120008.15	Artery_Tibial	-0.41768	0.760445	1.4901	0.136199	3.51826	0.000434389	ILMN_1662896	FALSE
WDR12	ENSG00000138442.9	Artery_Aorta	-1.64538	0.0998906			1.9517	0.0509738	ILMN_1770692	FALSE
WDR13							-1.55763	0.119321	ILMN_1805512	FALSE
WDR17	ENSG00000150627.15	Artery_Aorta	-0.318443	0.95956			2.24027	0.0250734	ILMN_1680375	FALSE
WDR18	ENSG00000065268.10	Artery_Tibial	0.0640223	0.986635	-0.0248196	0.980199	0.879056	0.379371	ILMN_1694479	FALSE
WDR19	ENSG00000157796.17	Artery_Aorta	0.250784	0.978599	0.0673174	0.946329	1.11397	0.26529	ILMN_1655117	TRUE
WDR20							2.09325	0.036327	ILMN_2409706	FALSE
WDR24	ENSG00000127580.15	Artery_Coronary	0.149323	0.885018	0.143717	0.885724	-0.65588	0.511901	ILMN_1761442	FALSE
WDR25	ENSG00000176473.13	Artery_Aorta	3.01574	0.00807808	2.96491	0.0030277	0.0720047	0.942598	ILMN_1704351	TRUE
WDR26	ENSG00000162923.14	Artery_Coronary	-1.63204	0.126687			-0.29258	0.769843	ILMN_1719343	FALSE
WDR27	ENSG00000184465.15	Artery_Coronary	0.873	0.821413	0.516366	0.605599	-0.472591	0.636505	ILMN_1688160	FALSE
WDR3	ENSG00000065183.15	Artery_Tibial	0.131554	0.895406	0.131554	0.895337	0.397481	0.691013	ILMN_1711254	TRUE
WDR31	ENSG00000148225.15	Artery_Coronary	-1.16907	0.373005	-0.517536	0.604782	-0.68287	0.494689	ILMN_2387180	TRUE
WDR33	ENSG00000136709.11	Artery_Coronary	-2.82579	0.0355404	-0.867622	0.385601	2.00553	0.0449069	ILMN_1745852	FALSE
WDR34	ENSG00000119333.11	Artery_Aorta	0.433228	0.777656	2.09451	0.0362148	1.83397	0.0666589	ILMN_1685928	TRUE
WDR35	ENSG00000118965.14	Artery_Tibial	-0.625247	0.697476	-0.88049	0.378594	3.09219	0.00198689	ILMN_1789879	FALSE
WDR36	ENSG00000134987.11	Artery_Tibial	-1.39811	0.295658	-0.766737	0.443238	3.96083	7.46904e-05	ILMN_1727184	FALSE
WDR37	ENSG00000047056.14	Artery_Coronary	1.65282	0.219041	0.93221	0.351228	1.43182	0.152196	ILMN_1796464	TRUE
WDR38	ENSG00000136918.7	Artery_Coronary	-0.808898	0.53373			-2.27369	0.0229848	ILMN_2077008	FALSE
WDR4	ENSG00000160193.11	Artery_Coronary	-1.24079	0.421503	-0.0228485	0.981771	-1.20737	0.227288	ILMN_1793302	TRUE
WDR41	ENSG00000164253.13	Artery_Coronary	-1.14508	0.434909	-1.15631	0.247553	1.80849	0.0705302	ILMN_1778488	FALSE
WDR43	ENSG00000163811.11	Artery_Aorta	0.823023	0.713325	1.29441	0.195524	2.51304	0.0119695	ILMN_1671442	TRUE
WDR44							0.270201	0.787005	ILMN_1704621	FALSE
WDR45							1.36976	0.170761	ILMN_1692255	FALSE
WDR45B	ENSG00000141580.15	Artery_Coronary	0.956308	0.373504	1.43473	0.151365	1.36016	0.17378	ILMN_1685763	TRUE
WDR46	ENSG00000227057.9	Artery_Coronary	0.608265	0.819999	-0.689066	0.490781	0.275302	0.783084	ILMN_2212354	FALSE
WDR47	ENSG00000085433.15	Artery_Tibial	-0.731401	0.464534	0.66249	0.507657	2.63622	0.00838353	ILMN_1741869	FALSE
WDR48	ENSG00000114742.13	Artery_Coronary	-2.36347	0.0240386	-2.36347	0.0181047	-0.10678	0.914963	ILMN_1762103	TRUE
WDR49	ENSG00000174776.10	Artery_Aorta	-0.427918	0.668711			2.50578	0.012218	ILMN_1757180	FALSE
WDR5	ENSG00000196363.9	Artery_Aorta	1.6649	0.207592	1.41646	0.15664	1.32446	0.185352	ILMN_1737087	TRUE
WDR53	ENSG00000185798.7	Artery_Tibial	0.637983	0.808238	-0.0730781	0.941744	2.09316	0.0363346	ILMN_1724986	FALSE
WDR54	ENSG00000005448.16	Artery_Aorta	0.0543014	0.956695	-0.0543014	0.956695	1.10423	0.269494	ILMN_1658289	FALSE
WDR55	ENSG00000120314.18	Artery_Aorta	1.07637	0.550439	0.285743	0.775075	1.4048	0.160081	ILMN_1678957	TRUE
WDR59	ENSG00000103091.14	Artery_Coronary	1.577	0.21874	-1.05874	0.289719	2.29422	0.0217778	ILMN_1795428	FALSE
WDR5B	ENSG00000196981.3	Artery_Aorta	-0.826486	0.738429	-0.793743	0.427345	1.17435	0.240253	ILMN_1665622	FALSE
WDR6	ENSG00000178252.17	Artery_Tibial	-0.527565	0.30182	-0.518486	0.604119	0.276599	0.782088	ILMN_1669484	FALSE
WDR60	ENSG00000126870.15	Artery_Coronary	0.800359	0.491221	0.810933	0.417404	3.15132	0.00162533	ILMN_1793290	TRUE
WDR61	ENSG00000140395.8	Artery_Aorta	-1.59754	0.247815	0.906852	0.364485	3.76459	0.000166824	ILMN_1665887	FALSE
WDR62					0.241795	0.808939	-0.630992	0.528046	ILMN_1673073	FALSE
WDR63	ENSG00000162643.12	Artery_Aorta	-2.44869	0.0387046			-1.28917	0.19734	ILMN_1653771	FALSE
WDR64							0.242979	0.808022	ILMN_1797204	FALSE
WDR66	ENSG00000158023.9	Artery_Aorta	0.525449	0.657156	0.652071	0.514355	-1.15828	0.246748	ILMN_1800341	FALSE
WDR7	ENSG00000091157.13	Artery_Tibial	1.30857	0.271785	-0.437873	0.661478	1.93817	0.0526021	ILMN_1689029	FALSE
WDR70	ENSG00000082068.8	Artery_Tibial	-0.918308	0.532762			2.03654	0.0416957	ILMN_2131392	FALSE
WDR72	ENSG00000166415.14	Artery_Aorta	1.26442	0.206078			0.305287	0.760148	ILMN_1763196	FALSE
WDR73	ENSG00000177082.12	Artery_Tibial	-0.644917	0.600984	-0.649088	0.516281	0.292931	0.769575	ILMN_1702592	FALSE
WDR74	ENSG00000133316.15	Artery_Coronary	1.67169	0.194117	0.626934	0.530702	-2.36479	0.0180405	ILMN_2270845	FALSE
WDR75	ENSG00000115368.9	Artery_Aorta	-1.29887	0.349092			2.50498	0.0122458	ILMN_1801869	FALSE
WDR76	ENSG00000092470.11	Artery_Coronary	0.242064	0.810824	0.131662	0.895252	1.25721	0.208677	ILMN_1803192	TRUE
WDR77	ENSG00000116455.13	Artery_Coronary	-0.478101	0.866889	-0.478101	0.632578	0.81311	0.416155	ILMN_1742889	FALSE
WDR78	ENSG00000152763.16	Artery_Aorta	0.512556	0.663728			1.47402	0.140477	ILMN_1752682	FALSE
WDR81	ENSG00000167716.18	Artery_Aorta	1.52936	0.474294	-0.481698	0.630021	-1.18458	0.236182	ILMN_1805863	FALSE
WDR82	ENSG00000164091.11	Artery_Aorta	-0.892789	0.390341	-1.14831	0.25084	2.42958	0.0151162	ILMN_1679655	FALSE
WDR82P1							2.25386	0.0242052	ILMN_1802761	FALSE
WDR83	ENSG00000123154.11	Artery_Coronary	0.444853	0.656426	0.444853	0.656426	0.515319	0.60633	ILMN_1719763	TRUE
WDR83OS	ENSG00000105583.9	Artery_Coronary	1.20033	0.234128	1.34927	0.177251	-1.85659	0.0633695	ILMN_1757914	FALSE
WDR86	ENSG00000187260.15	Artery_Coronary	1.46615	0.0804939	-1.6585	0.0972173	-0.972675	0.330715	ILMN_1700248	FALSE
WDR86-AS1							-0.0825667	0.934196	ILMN_3203059	FALSE
WDR87							1.08618	0.277398	ILMN_1730646	FALSE
WDR88	ENSG00000166359.10	Artery_Coronary	1.53436	0.160589	1.10494	0.269187	-0.714673	0.474811	ILMN_1754913	FALSE
WDR89	ENSG00000140006.11	Artery_Aorta	-0.697284	0.485625			1.72275	0.084934	ILMN_1709825	FALSE
WDR90	ENSG00000161996.18	Artery_Tibial	0.171709	0.982409	-0.180334	0.85689	-2.46373	0.0137498	ILMN_1693042	FALSE
WDR91	ENSG00000105875.13	Artery_Coronary	-0.436597	0.93776			-0.240147	0.810216	ILMN_1652223	FALSE
WDR92	ENSG00000243667.6	Artery_Coronary	-0.369013	0.935766			1.60134	0.109301	ILMN_1662065	FALSE
WDR93	ENSG00000140527.14	Artery_Coronary	-1.0917	0.274965			-0.323437	0.746364	ILMN_1733254	FALSE
WDR97	ENSG00000179698.13	Artery_Aorta	-1.0186	0.590505	0.452328	0.651032	-1.70338	0.0884974	ILMN_1789500	FALSE
WDSUB1	ENSG00000196151.10	Artery_Aorta	0.52365	0.836978	0.692973	0.488326	1.57588	0.115053	ILMN_1735275	TRUE
WDTC1	ENSG00000142784.15	Artery_Coronary	0.213835	0.830676	0.213835	0.830676	-3.059	0.00222076	ILMN_1707600	FALSE
WDYHV1	ENSG00000156795.6	Artery_Tibial	-1.10138	0.547837	-1.10138	0.27073	0.983434	0.325394	ILMN_1695491	FALSE
WEE1	ENSG00000166483.10	Artery_Tibial	-1.08989	0.543446	-1.55708	0.119451	1.50449	0.132456	ILMN_1778561	FALSE
WEE2	ENSG00000214102.7	Artery_Coronary	-1.78226	0.194611			-0.946954	0.343662	ILMN_3236472	FALSE
WEE2-AS1							-1.98672	0.0469532	ILMN_1745860	FALSE
WFDC1	ENSG00000103175.10	Artery_Coronary	0.262659	0.870074	0.422958	0.672326	0.863897	0.387644	ILMN_1660808	TRUE
WFDC10A							-1.65753	0.0974119	ILMN_2120429	FALSE
WFDC10B	ENSG00000182931.9	Artery_Coronary	-0.355553	0.937642			0.648206	0.516852	ILMN_1661076	FALSE
WFDC11							0.114013	0.909227	ILMN_1749398	FALSE
WFDC12							-1.42058	0.155438	ILMN_1659085	FALSE
WFDC13	ENSG00000168634.4	Artery_Tibial	-0.457506	0.87924			-0.783968	0.433059	ILMN_1723113	FALSE
WFDC2	ENSG00000101443.17	Artery_Tibial	-1.63311	0.0702108	-1.63311	0.102446	-1.58766	0.112362	ILMN_1685427	TRUE
WFDC21P							0.910514	0.362552	ILMN_3200140	FALSE
WFDC3	ENSG00000124116.18	Artery_Coronary	0.629528	0.562718	0.194222	0.846002	-3.31877	0.000904152	ILMN_1740415	FALSE
WFDC5							1.2584	0.208246	ILMN_2079042	FALSE
WFDC6							-0.304573	0.760691	ILMN_1685761	FALSE
WFDC8							-0.889195	0.373899	ILMN_1799548	FALSE
WFDC9							-0.570434	0.568383	ILMN_1677734	FALSE
WFIKKN1	ENSG00000127578.6	Artery_Coronary	0.314299	0.758663	0.271411	0.786075	-0.545598	0.585342	ILMN_1809601	FALSE
WFIKKN2	ENSG00000173714.7	Artery_Tibial	-0.668408	0.521677			0.283178	0.77704	ILMN_1662837	FALSE
WFS1	ENSG00000109501.13	Artery_Tibial	0.938626	0.62758	0.500972	0.616391	0.895193	0.370684	ILMN_1759023	TRUE
WHAMM	ENSG00000156232.7	Artery_Coronary	-1.84425	0.174375	-2.23434	0.0254607	-0.426189	0.66997	ILMN_2279873	TRUE
WHAMMP2							-1.6048	0.108537	ILMN_1653846	FALSE
WHAMMP3							-2.25359	0.0242221	ILMN_1739998	FALSE
WHRN	ENSG00000095397.13	Artery_Aorta	1.16046	0.374904	0.774399	0.438695	-0.0381402	0.969576	ILMN_1717434	FALSE
WI2-2373I1.2							1.1125	0.265922	ILMN_1720566	FALSE
WI2-87327B8.1	ENSG00000264490.3	Artery_Coronary	-0.262429	0.792991	0.430797	0.666616				FALSE
WI2-87327B8.2	ENSG00000273812.1	Artery_Coronary	0.797198	0.425336						FALSE
WIF1	ENSG00000156076.9	Artery_Tibial	-2.09351	0.0497682			0.903096	0.366475	ILMN_1721541	FALSE
WIPF1	ENSG00000115935.17	Artery_Aorta	-1.59102	0.37306	1.08822	0.2765	-1.24148	0.214429	ILMN_2262957	FALSE
WIPF2	ENSG00000171475.13	Artery_Aorta	-0.891512	0.802253	-0.43863	0.66093	-1.61406	0.106515	ILMN_1775171	TRUE
WIPF3	ENSG00000122574.10	Artery_Aorta	1.37422	0.169373			-0.937124	0.348695	ILMN_2161971	FALSE
WIPI1	ENSG00000070540.12	Artery_Aorta	-1.34697	0.582837	-0.56948	0.56903	-2.1999	0.0278137	ILMN_1781386	TRUE
WIPI2	ENSG00000157954.14	Artery_Coronary	-1.07011	0.56141	1.23011	0.218656	-1.92709	0.0539681	ILMN_2321292	FALSE
WISP1	ENSG00000104415.13	Artery_Aorta	1.80162	0.196238			0.981928	0.326135	ILMN_1721067	FALSE
WISP2	ENSG00000064205.10	Artery_Tibial	-2.40012	0.0558817	-0.250012	0.802578	-1.1067	0.268422	ILMN_1812461	TRUE
WISP3	ENSG00000112761.20	Artery_Aorta	0.161625	0.991724			1.72093	0.0852632	ILMN_1712360	FALSE
WIZ							-2.06574	0.0388533	ILMN_3244363	FALSE
WLS	ENSG00000116729.13	Artery_Tibial	0.698094	0.485118	-0.351873	0.724934	0.978685	0.327736	ILMN_1753913	FALSE
WNK1	ENSG00000060237.16	Artery_Tibial	-0.232907	0.815834			-0.92735	0.353745	ILMN_1753165	FALSE
WNK2					0.992382	0.321011	-0.954247	0.339958	ILMN_1761684	FALSE
WNK3							1.49396	0.135187	ILMN_2394552	FALSE
WNK4	ENSG00000126562.16	Artery_Aorta	-1.91522	0.055465			-0.800441	0.423455	ILMN_1669114	FALSE
WNT1							0.265189	0.790864	ILMN_1814443	FALSE
WNT10A							1.59047	0.111728	ILMN_1658426	FALSE
WNT10B	ENSG00000169884.13	Artery_Tibial	-1.715	0.226069	-1.40461	0.160138	0.226231	0.821022	ILMN_1712283	FALSE
WNT11	ENSG00000085741.12	Artery_Aorta	-0.908247	0.453396	0.407472	0.683662	1.10105	0.270874	ILMN_1662188	FALSE
WNT16	ENSG00000002745.12	Artery_Tibial	-0.266405	0.789927			-0.292563	0.769856	ILMN_1679215	FALSE
WNT2	ENSG00000105989.8	Artery_Aorta	-0.61933	0.535699			0.612263	0.540364	ILMN_1694011	FALSE
WNT2B	ENSG00000134245.17	Artery_Aorta	-1.1124	0.458481			-0.812052	0.416762	ILMN_1651492	FALSE
WNT3	ENSG00000108379.9	Artery_Coronary	0.672239	0.305627	0.605948	0.544549	0.378511	0.705051	ILMN_1803593	TRUE
WNT3A							0.15189	0.879274	ILMN_1815700	FALSE
WNT4	ENSG00000162552.14	Artery_Coronary	-0.815163	0.498955	-0.465335	0.641692	-0.387754	0.698198	ILMN_1666392	TRUE
WNT5A	ENSG00000114251.14	Artery_Aorta	1.1081	0.300732			0.0143632	0.98854	ILMN_1800317	FALSE
WNT5B	ENSG00000111186.12	Artery_Tibial	-2.06568	0.0969227			-0.806881	0.419735	ILMN_1661788	FALSE
WNT6	ENSG00000115596.3	Artery_Aorta	-1.16422	0.244334	-0.629072	0.529302	1.2979	0.19432	ILMN_1795706	FALSE
WNT7A							2.02506	0.0428615	ILMN_1778575	FALSE
WNT7B							0.867073	0.385902	ILMN_1685314	FALSE
WNT8A							1.7015	0.0888491	ILMN_1727252	FALSE
WNT8B	ENSG00000075290.7	Artery_Tibial	0.758277	0.448285			0.962875	0.33561	ILMN_1749675	FALSE
WNT9A	ENSG00000143816.7	Artery_Tibial	-0.967779	0.521709			-1.02147	0.307034	ILMN_1766729	FALSE
WNT9B							0.00082525	0.999342	ILMN_1703459	FALSE
WRAP53	ENSG00000141499.16	Artery_Aorta	-1.89654	0.0578891	-1.89654	0.0578891	0.879422	0.379172	ILMN_1693669	FALSE
WRAP73	ENSG00000116213.15	Artery_Tibial	-0.715627	0.504635	-0.178422	0.858391	-0.514557	0.606862	ILMN_1711166	TRUE
WRB	ENSG00000182093.14	Artery_Tibial	-0.853213	0.439829	-0.734449	0.462675	-1.71097	0.0870859	ILMN_2085922	TRUE
WRN	ENSG00000165392.9	Artery_Tibial	0.311451	0.864126	1.12387	0.261069	3.32866	0.000872654	ILMN_1679881	TRUE
WRNIP1	ENSG00000124535.15	Artery_Aorta	-1.68048	0.368107	-1.13134	0.257913	2.2853	0.0222952	ILMN_1703036	FALSE
WSB1	ENSG00000109046.14	Artery_Tibial	-0.622699	0.645			-1.80042	0.0717939	ILMN_2415748	FALSE
WSB2	ENSG00000176871.8	Artery_Aorta	-0.758378	0.731771	-0.632123	0.527307	-1.63749	0.101527	ILMN_1746664	TRUE
WSCD1	ENSG00000179314.13	Artery_Aorta	1.32313	0.207774			-2.04453	0.0409008	ILMN_1774330	FALSE
WSCD2	ENSG00000075035.9	Artery_Aorta	1.12944	0.700405			0.924887	0.355025	ILMN_1813230	FALSE
WSPAR							1.21161	0.225662	ILMN_1887823	FALSE
WT1	ENSG00000184937.13	Artery_Coronary	-0.797933	0.424909			1.31698	0.187845	ILMN_2366967	FALSE
WT1-AS							-1.83767	0.0661107	ILMN_1723910	FALSE
WTAP	ENSG00000146457.14	Artery_Coronary	0.767378	0.483908	0.496841	0.619301	2.74807	0.00599464	ILMN_1748904	TRUE
WTH3DI	ENSG00000233087.7	Artery_Aorta	-0.0646044	0.948489						FALSE
WTIP	ENSG00000142279.12	Artery_Aorta	0.90427	0.656011			-1.74178	0.0815468	ILMN_2386291	FALSE
WWC1	ENSG00000113645.14	Artery_Tibial	-1.08945	0.383221	0.569871	0.568765	1.4599	0.144319	ILMN_1658619	FALSE
WWC2	ENSG00000151718.15	Artery_Coronary	-0.958439	0.758627	1.37584	0.168871	0.27551	0.782924	ILMN_2207170	FALSE
WWC2-AS2	ENSG00000251359.4	Artery_Tibial	1.0606	0.3993			-0.492834	0.62213	ILMN_1757137	FALSE
WWC3							-3.32829	0.000873821	ILMN_1687592	FALSE
WWOX	ENSG00000186153.16	Artery_Tibial	-0.537332	0.517497	-0.868577	0.385078	1.41095	0.15826	ILMN_1734600	FALSE
WWP1	ENSG00000123124.13	Artery_Coronary	-0.940738	0.640452			0.283789	0.776572	ILMN_2215370	FALSE
WWP1P1							0.773819	0.439038	ILMN_3200906	FALSE
WWP2	ENSG00000198373.12	Artery_Aorta	0.742731	0.535455	-0.849236	0.39575	-2.23971	0.02511	ILMN_1759173	FALSE
WWTR1							-0.209192	0.834299	ILMN_1787115	FALSE
WWTR1-AS1							-0.261022	0.794075	ILMN_3187698	FALSE
XAB2	ENSG00000076924.11	Artery_Aorta	0.0874416	0.942708	-0.344797	0.730247	-1.77642	0.0756645	ILMN_1771057	FALSE
XACT							-0.0687938	0.945154	ILMN_1884878	FALSE
XAF1	ENSG00000132530.16	Artery_Aorta	-1.95435	0.128419	-1.07678	0.281576	-3.13904	0.001695	ILMN_2370573	TRUE
XAGE-4							0.128539	0.897723	ILMN_1691092	FALSE
XAGE1A/XAGE1B							1.68723	0.0915599	ILMN_1757427	FALSE
XAGE2							-1.60795	0.107845	ILMN_1790926	FALSE
XAGE3							-2.85532	0.00429929	ILMN_1680454	FALSE
XAGE5							-2.33277	0.0196602	ILMN_1667847	FALSE
XBP1	ENSG00000100219.16	Artery_Tibial	2.1871	0.165939	0.750294	0.453078	0.404517	0.685833	ILMN_1809433	TRUE
XCL1	ENSG00000143184.4	Artery_Aorta	-1.1274	0.44032	-0.487933	0.625597	-0.978315	0.327919	ILMN_2224955	TRUE
XCL2	ENSG00000143185.3	Artery_Aorta	0.573376	0.56639	2.6963	0.00701155	-1.39804	0.162101	ILMN_1666257	FALSE
XCR1	ENSG00000173578.7	Artery_Coronary	0.874233	0.419877	0.384448	0.700647	-1.38356	0.166494	ILMN_1773238	FALSE
XDH							-0.305217	0.760201	ILMN_1712632	FALSE
XG							-0.0912949	0.927258	ILMN_1782558	FALSE
XGY2							1.57025	0.116357	ILMN_3244880	FALSE
XIAP							0.472723	0.63641	ILMN_1815361	FALSE
XIRP1	ENSG00000168334.8	Artery_Tibial	-0.881933	0.392536	0.532292	0.594524	1.75126	0.0799004	ILMN_1802160	FALSE
XIRP2							2.11063	0.0348039	ILMN_1705865	FALSE
XIST							-0.424771	0.671003	ILMN_1764573	FALSE
XK							-2.63908	0.00831309	ILMN_1759117	FALSE
XKR3					0.436972	0.662132	0.544557	0.586058	ILMN_1803609	FALSE
XKR4	ENSG00000206579.8	Artery_Tibial	-1.12888	0.258947			1.0647	0.287011	ILMN_1661309	FALSE
XKR5							0.447281	0.654672	ILMN_1799097	FALSE
XKR6	ENSG00000171044.10	Artery_Tibial	-1.29436	0.195541			3.34067	0.000835776	ILMN_1655446	FALSE
XKR7							0.448092	0.654087	ILMN_1789691	FALSE
XKR8	ENSG00000158156.7	Artery_Aorta	0.576217	0.81439	-0.353806	0.723484	-1.08983	0.275788	ILMN_2087303	FALSE
XKR9	ENSG00000221947.7	Artery_Tibial	-0.365941	0.757384			-0.0464901	0.96292	ILMN_1733846	FALSE
XKRX							0.510988	0.609359	ILMN_1769071	FALSE
XKRY/XKRY2							1.72023	0.0853905	ILMN_1697937	FALSE
XPA	ENSG00000136936.10	Artery_Aorta	-0.290697	0.92257	-0.00044994	0.999641	-0.339987	0.733866	ILMN_1787591	TRUE
XPC	ENSG00000154767.14	Artery_Tibial	-2.72764	0.0531435	0.604373	0.545596	2.55799	0.0105278	ILMN_1790807	FALSE
XPNPEP1	ENSG00000108039.17	Artery_Tibial	0.766391	0.744744	0.766391	0.443444	-0.274159	0.783962	ILMN_1669015	FALSE
XPNPEP2							-1.02882	0.303566	ILMN_1743357	FALSE
XPNPEP3	ENSG00000196236.12	Artery_Aorta	-0.267011	0.789461	-0.267011	0.789461	-2.67694	0.00742974	ILMN_2054928	TRUE
XPO1	ENSG00000082898.16	Artery_Aorta	1.2424	0.272628			2.15435	0.0312124	ILMN_1725121	FALSE
XPO4	ENSG00000132953.16	Artery_Tibial	1.25188	0.407479	1.255	0.209477	3.69177	0.000222696	ILMN_1657873	TRUE
XPO5	ENSG00000124571.17	Artery_Tibial	0.803209	0.421854	0.33157	0.740214	-0.161192	0.871942	ILMN_1759495	FALSE
XPO6	ENSG00000169180.11	Artery_Aorta	1.04545	0.748814	0.805662	0.420438	-2.33919	0.0193256	ILMN_1755235	FALSE
XPO7	ENSG00000130227.16	Artery_Tibial	0.742992	0.643006	1.01481	0.310195	-1.78094	0.0749217	ILMN_2174884	FALSE
XPOT	ENSG00000184575.11	Artery_Tibial	-0.429491	0.864311	-1.18801	0.234828	3.35496	0.000793766	ILMN_2188374	FALSE
XPR1	ENSG00000143324.13	Artery_Aorta	-1.64799	0.0993541	-1.64799	0.0993541	1.37636	0.16871	ILMN_1798030	FALSE
XRCC1	ENSG00000073050.11	Artery_Tibial	-1.2482	0.28262	-0.690655	0.489783	0.660191	0.509131	ILMN_1751743	FALSE
XRCC2	ENSG00000196584.2	Artery_Aorta	-0.265805	0.791395	-0.263193	0.792402	-2.95592	0.00311739	ILMN_2204909	TRUE
XRCC3	ENSG00000126215.13	Artery_Coronary	1.51378	0.310741	1.06483	0.286952	-2.08271	0.0372781	ILMN_3225309	FALSE
XRCC4	ENSG00000152422.15	Artery_Aorta	0.823313	0.584612	0.790359	0.429318	-0.408327	0.683034	ILMN_2379695	FALSE
XRCC5	ENSG00000079246.15	Artery_Aorta	-2.05396	0.072397	-1.09535	0.273363	2.82981	0.00465755	ILMN_2105983	FALSE
XRCC6	ENSG00000196419.12	Artery_Aorta	-0.518673	0.828957	-0.337123	0.736024	1.92978	0.0536341	ILMN_1743097	FALSE
XRCC6P1							1.14842	0.250796	ILMN_3290380	FALSE
XRCC6P2							-1.79577	0.0725316	ILMN_1747423	FALSE
XRCC6P5							-0.0114992	0.990825	ILMN_3235907	FALSE
XRN1	ENSG00000114127.10	Artery_Aorta	-0.809103	0.657479			-1.8422	0.0654455	ILMN_1809086	FALSE
XRN2	ENSG00000088930.7	Artery_Tibial	-0.418751	0.875266	-0.401511	0.688044	0.790082	0.42948	ILMN_1727617	FALSE
XRRA1	ENSG00000166435.15	Artery_Coronary	-2.04882	0.0404798	-2.04882	0.0404798	0.092492	0.926307	ILMN_1789134	FALSE
XXYLT1	ENSG00000173950.15	Artery_Aorta	0.57783	0.869331	-0.503299	0.614754	2.30751	0.0210265	ILMN_1671116	FALSE
XXbac-B135H6.18	ENSG00000272829.1	Artery_Coronary	-0.105367	0.916085	-0.105367	0.916085				FALSE
XXbac-B444P24.14	ENSG00000273139.1	Artery_Tibial	0.895057	0.370757						FALSE
XXbac-BPG13B8.10	ENSG00000229274.1	Artery_Aorta	-0.559328	0.575938						FALSE
XXbac-BPG157A10.21	ENSG00000272217.1	Artery_Coronary	1.82608	0.162486						FALSE
XXbac-BPG170G13.32	ENSG00000272236.1	Artery_Aorta	0.370638	0.762787						FALSE
XXbac-BPG181B23.7	ENSG00000272221.1	Artery_Coronary	-1.25632	0.0919535	-0.0430184	0.965687				FALSE
XXbac-BPGBPG55C20.1	ENSG00000272541.1	Artery_Aorta	1.32076	0.372774						FALSE
XXbac-BPGBPG55C20.2	ENSG00000272316.1	Artery_Tibial	-1.3511	0.364448						FALSE
XXbac-BPGBPG55C20.3	ENSG00000271761.1	Artery_Aorta	-0.843181	0.399127						FALSE
XYLB	ENSG00000093217.9	Artery_Coronary	-0.563339	0.939823	-1.43509	0.151261	1.7291	0.083791	ILMN_1794349	FALSE
XYLT1	ENSG00000103489.11	Artery_Tibial	1.42334	0.154639	-1.12433	0.260873	-2.42649	0.0152456	ILMN_1766090	FALSE
XYLT2	ENSG00000015532.9	Artery_Tibial	0.752248	0.901108	0.234497	0.814599	-1.0051	0.31485	ILMN_1799815	FALSE
YAE1							1.95826	0.0501991	ILMN_1793508	FALSE
YAE1D1	ENSG00000241127.7	Artery_Tibial	-2.88108	0.00720104	-2.80136	0.00508885				FALSE
YAF2	ENSG00000015153.14	Artery_Coronary	1.00492	0.762006	0.581778	0.560716	1.09441	0.273776	ILMN_1765606	TRUE
YAP1	ENSG00000137693.13	Artery_Coronary	1.22279	0.288276	1.22279	0.22141	0.79926	0.42414	ILMN_1709479	TRUE
YARS	ENSG00000134684.10	Artery_Aorta	0.527119	0.778464	0.504149	0.614156	0.252487	0.800665	ILMN_1766010	TRUE
YARS2	ENSG00000139131.12	Artery_Coronary	0.873617	0.382327	0.873617	0.382327	1.50791	0.131578	ILMN_1782635	TRUE
YBEY	ENSG00000182362.13	Artery_Coronary	-0.946594	0.790847	-1.44311	0.148989	-0.953077	0.340551	ILMN_1765328	TRUE
YBX1	ENSG00000065978.18	Artery_Aorta	0.691615	0.489179			0.957276	0.338428	ILMN_2124769	FALSE
YBX1P2							1.17374	0.240499	ILMN_1669424	FALSE
YBX1P4							1.35035	0.176905	ILMN_3284823	FALSE
YBX2	ENSG00000006047.12	Artery_Coronary	-0.907394	0.364198	-0.403743	0.686402	-0.240258	0.81013	ILMN_1755354	TRUE
YBX3	ENSG00000060138.12	Artery_Tibial	-2.18968	0.147827	-0.783895	0.433102	-2.53326	0.0113006	ILMN_1782788	TRUE
YBX3P1							-2.49503	0.0125946	ILMN_1706434	FALSE
YDJC	ENSG00000161179.13	Artery_Coronary	-0.137183	0.890886	-0.137183	0.890886	1.01325	0.310941	ILMN_1812580	FALSE
YEATS2	ENSG00000163872.15	Artery_Aorta	-0.0358436	0.971407	-0.217705	0.827659	1.24182	0.214302	ILMN_1676899	FALSE
YEATS4	ENSG00000127337.6	Artery_Coronary	0.265028	0.840646	-0.254848	0.798841	0.872686	0.382834	ILMN_1801387	FALSE
YES1	ENSG00000176105.13	Artery_Tibial	0.366458	0.821403	0.44574	0.655785	1.41186	0.157991	ILMN_1691466	TRUE
YIF1A	ENSG00000174851.15	Artery_Coronary	1.21961	0.224957	1.14242	0.253278	-0.626745	0.530827	ILMN_1712975	FALSE
YIF1B	ENSG00000167645.16	Artery_Aorta	1.47346	0.211515	0.936914	0.348803	-2.91653	0.00353949	ILMN_1758055	FALSE
YIPF1	ENSG00000058799.14	Artery_Coronary	-0.319085	0.966776	0.0197286	0.98426	-3.82451	0.000131032	ILMN_2052163	FALSE
YIPF2							-0.0611743	0.95122	ILMN_1675106	FALSE
YIPF3	ENSG00000137207.11	Artery_Tibial	0.466404	0.650429	0.313371	0.753999	-4.00657	6.16071e-05	ILMN_1673604	FALSE
YIPF4	ENSG00000119820.10	Artery_Aorta	-1.3553	0.574307			-2.08516	0.0370547	ILMN_1782444	FALSE
YIPF5	ENSG00000145817.16	Artery_Aorta	1.60254	0.159705	0.0278259	0.977801	1.32704	0.184495	ILMN_1714756	TRUE
YIPF6							-1.22629	0.22009	ILMN_1803939	FALSE
YIPF7	ENSG00000177752.14	Artery_Coronary	-1.20754	0.227488			-0.450999	0.65199	ILMN_1769144	FALSE
YJEFN3	ENSG00000250067.11	Artery_Aorta	0.573961	0.859376	0.975604	0.329261	-0.777	0.437159	ILMN_1658679	FALSE
YJU2							-0.876902	0.38054	ILMN_1703430	FALSE
YKT6	ENSG00000106636.7	Artery_Coronary	-1.17168	0.700545	0.305621	0.759893	-0.707315	0.479371	ILMN_1695998	FALSE
YLPM1							1.25705	0.208735	ILMN_3239789	FALSE
YME1L1	ENSG00000136758.18	Artery_Tibial	0.967686	0.477614	-0.00430651	0.996564	3.272	0.00106789	ILMN_1843100	FALSE
YOD1	ENSG00000180667.10	Artery_Coronary	-0.220486	0.825493	0.748218	0.454329	-0.482262	0.62962	ILMN_1678919	FALSE
YPEL1	ENSG00000100027.14	Artery_Coronary	0.983962	0.405543	-0.811414	0.417128	3.83097	0.000127639	ILMN_1795338	FALSE
YPEL2	ENSG00000175155.8	Artery_Coronary	0.436228	0.662671	0.436228	0.662671	2.00665	0.0447867	ILMN_1677098	TRUE
YPEL3	ENSG00000090238.11	Artery_Coronary	1.076	0.287381	1.07069	0.28431	-1.45831	0.144754	ILMN_1791147	FALSE
YPEL4	ENSG00000166793.10	Artery_Coronary	-1.29311	0.20058	-1.21692	0.223633	-1.82126	0.0685668	ILMN_1726624	TRUE
YPEL5	ENSG00000119801.12	Artery_Coronary	-0.405963	0.68477			2.13139	0.0330566	ILMN_1711069	FALSE
YPEL5P1							0.590931	0.554567	ILMN_3207366	FALSE
YPEL5P2							-1.60983	0.107434	ILMN_3294158	FALSE
YRDC	ENSG00000196449.3	Artery_Aorta	1.19578	0.231783	1.93917	0.0524807	-3.2362	0.00121131	ILMN_1736008	FALSE
YTHDC1	ENSG00000083896.12	Artery_Aorta	0.0598037	0.952312			3.17224	0.00151266	ILMN_1707506	FALSE
YTHDC2	ENSG00000047188.15	Artery_Aorta	-1.89339	0.146505	-1.86478	0.0622116	3.4299	0.000603803	ILMN_1725760	FALSE
YTHDF1	ENSG00000149658.17	Artery_Aorta	1.28227	0.199749			1.30856	0.190682	ILMN_1753885	FALSE
YTHDF2	ENSG00000198492.15	Artery_Coronary	-0.219324	0.831507	-0.206214	0.836624	1.69076	0.0908824	ILMN_1730658	FALSE
YTHDF3	ENSG00000185728.16	Artery_Coronary	1.20688	0.398404	1.20688	0.227479	2.04416	0.0409375	ILMN_1657470	TRUE
YTHDF3-AS1	ENSG00000270673.1	Artery_Tibial	-1.31343	0.421995	-1.20688	0.227479				FALSE
YWHAB	ENSG00000166913.12	Artery_Coronary	1.47814	0.162459	1.77709	0.075554	1.83186	0.066972	ILMN_1694385	TRUE
YWHAE	ENSG00000108953.16	Artery_Aorta	-1.48019	0.1822			-1.00732	0.313781	ILMN_2252136	FALSE
YWHAEP1							0.234186	0.814841	ILMN_3279996	FALSE
YWHAEP5							-1.10055	0.271091	ILMN_1657421	FALSE
YWHAEP7							-1.36346	0.172736	ILMN_1709767	FALSE
YWHAG	ENSG00000170027.6	Artery_Tibial	-0.915765	0.656841	-0.75439	0.450615	1.00884	0.313053	ILMN_2228809	FALSE
YWHAH	ENSG00000128245.14	Artery_Coronary	-0.890171	0.601681	1.87918	0.0602198	0.163716	0.869955	ILMN_1728512	FALSE
YWHAQ	ENSG00000134308.13	Artery_Coronary	1.20733	0.227305	1.20733	0.227305	2.31567	0.0205765	ILMN_1674385	TRUE
YWHAZ	ENSG00000164924.17	Artery_Coronary	0.130728	0.934005	-0.343087	0.731533	1.99205	0.0463656	ILMN_1801928	FALSE
YY1	ENSG00000100811.12	Artery_Coronary	-0.075241	0.943596	-0.075241	0.940023	1.09826	0.27209	ILMN_1770892	FALSE
YY1AP1	ENSG00000163374.19	Artery_Coronary	1.52857	0.302219	1.52174	0.128073	-2.96915	0.00298624	ILMN_1675594	FALSE
YY1P2							-0.366831	0.713745	ILMN_3284530	FALSE
YY2							0.763216	0.445335	ILMN_1814994	FALSE
Z83851.4	ENSG00000233903.2	Artery_Aorta	-1.83914	0.0691469						FALSE
ZACN							0.659065	0.509854	ILMN_1783329	FALSE
ZADH2	ENSG00000180011.6	Artery_Aorta	-0.507295	0.902968	0.269888	0.787246	3.21601	0.00129985	ILMN_1795063	FALSE
ZAN							-2.34912	0.0188178	ILMN_1692602	FALSE
ZAP70	ENSG00000115085.13	Artery_Aorta	-1.37396	0.200052	-0.700446	0.483649	-2.23357	0.0255116	ILMN_1719756	TRUE
ZAR1	ENSG00000182223.7	Artery_Aorta	0.543387	0.586863			0.419973	0.674505	ILMN_1798807	FALSE
ZAR1L							0.0933306	0.925641	ILMN_1668436	FALSE
ZBBX							-0.605732	0.544693	ILMN_1760503	FALSE
ZBED1							-0.430948	0.666506	ILMN_1694466	FALSE
ZBED2	ENSG00000177494.5	Artery_Coronary	0.162328	0.986909	0.0633372	0.949498	-0.947456	0.343407	ILMN_1651365	FALSE
ZBED3	ENSG00000132846.5	Artery_Aorta	0.472515	0.751415	0.552788	0.580408	-0.439074	0.660608	ILMN_1683215	FALSE
ZBED3-AS1							0.626299	0.531119	ILMN_1692589	FALSE
ZBED4	ENSG00000100426.6	Artery_Tibial	-1.31953	0.390632	1.15113	0.249681	1.78023	0.0750385	ILMN_1782129	FALSE
ZBED5	ENSG00000236287.7	Artery_Tibial	0.478567	0.962526	0.81259	0.416453	3.03809	0.00238082	ILMN_1664424	TRUE
ZBED6	ENSG00000257315.2	Artery_Aorta	-1.67023	0.181386						FALSE
ZBED6CL	ENSG00000188707.5	Artery_Coronary	0.693933	0.52553	1.22873	0.219173	2.27113	0.0231389	ILMN_1678863	TRUE
ZBED8	ENSG00000221886.3	Artery_Tibial	-0.149481	0.824982			1.41785	0.156234	ILMN_1727553	FALSE
ZBED9	ENSG00000232040.2	Artery_Coronary	-1.83217	0.170221			1.39791	0.162141	ILMN_1693454	FALSE
ZBP1	ENSG00000124256.14	Artery_Aorta	-0.738244	0.460366	-1.69839	0.0894341	-2.11969	0.034032	ILMN_1765994	TRUE
ZBTB1	ENSG00000126804.13	Artery_Aorta	-0.855293	0.392389	-0.855293	0.392389	-0.954254	0.339955	ILMN_1750246	TRUE
ZBTB10	ENSG00000205189.11	Artery_Tibial	-1.18765	0.56952			1.78636	0.0740416	ILMN_1673222	FALSE
ZBTB11	ENSG00000066422.4	Artery_Aorta	-2.23572	0.0318179			0.145129	0.884609	ILMN_1691395	FALSE
ZBTB11-AS1							1.64651	0.0996581	ILMN_3237156	FALSE
ZBTB12	ENSG00000204366.3	Artery_Tibial	0.441029	0.907298	1.17245	0.241017	0.922171	0.35644	ILMN_2140380	TRUE
ZBTB14	ENSG00000198081.10	Artery_Tibial	0.491752	0.622895			3.87681	0.000105835	ILMN_1772522	FALSE
ZBTB16							0.62262	0.533535	ILMN_2402817	FALSE
ZBTB17	ENSG00000116809.11	Artery_Tibial	0.40845	0.91573	-0.207531	0.835595	-3.22033	0.00128042	ILMN_1711048	FALSE
ZBTB18							-2.87064	0.0040964	ILMN_2399686	FALSE
ZBTB2	ENSG00000181472.4	Artery_Aorta	-0.685838	0.749938	0.170699	0.864461	2.01829	0.0435608	ILMN_1766247	FALSE
ZBTB20	ENSG00000181722.16	Artery_Coronary	1.80164	0.136301	1.80164	0.0716028	0.790294	0.429356	ILMN_1689456	TRUE
ZBTB21							3.86525	0.000110978	ILMN_1782110	FALSE
ZBTB22	ENSG00000236104.2	Artery_Aorta	-0.67507	0.673571	-0.448875	0.653522	-0.980465	0.326856	ILMN_3241524	TRUE
ZBTB24	ENSG00000112365.4	Artery_Coronary	1.60535	0.108416	0.844094	0.398617	1.66	0.0969135	ILMN_1659937	TRUE
ZBTB25	ENSG00000089775.11	Artery_Tibial	-1.41831	0.101983			2.59622	0.00942567	ILMN_1658728	FALSE
ZBTB26	ENSG00000171448.8	Artery_Coronary	-0.606431	0.800842	-0.34952	0.726699	0.44849	0.6538	ILMN_1718668	FALSE
ZBTB3	ENSG00000185670.7	Artery_Aorta	-0.694702	0.487242			-0.610934	0.541244	ILMN_1689189	FALSE
ZBTB32	ENSG00000011590.13	Artery_Aorta	-1.45727	0.173919	0.487604	0.62583	-0.654459	0.512816	ILMN_1732981	FALSE
ZBTB33							1.5752	0.11521	ILMN_1673138	FALSE
ZBTB34	ENSG00000177125.5	Artery_Tibial	-0.705195	0.756667	0.557206	0.577387	-0.71201	0.476459	ILMN_1696961	FALSE
ZBTB37	ENSG00000185278.15	Artery_Aorta	0.489098	0.624772	0.997683	0.318433	1.43536	0.151186	ILMN_1785960	TRUE
ZBTB38	ENSG00000177311.11	Artery_Aorta	-1.93042	0.15394	0.260066	0.794813	0.624552	0.532265	ILMN_2248863	FALSE
ZBTB39							1.06463	0.287044	ILMN_1681154	FALSE
ZBTB4	ENSG00000174282.11	Artery_Aorta	-1.24026	0.526414	-0.254031	0.799472	2.07654	0.037844	ILMN_2097793	FALSE
ZBTB40	ENSG00000184677.16	Artery_Aorta	-3.39595	0.00298742	-1.97226	0.0485804	1.63677	0.101678	ILMN_1784037	FALSE
ZBTB41	ENSG00000177888.7	Artery_Coronary	-1.01705	0.731612			1.5931	0.111138	ILMN_1661189	FALSE
ZBTB42							-0.340678	0.733346	ILMN_3239445	FALSE
ZBTB43					1.48905	0.136475	0.854496	0.39283	ILMN_1731113	FALSE
ZBTB44	ENSG00000196323.12	Artery_Aorta	0.744394	0.739095	0.196951	0.843866	-0.952734	0.340725	ILMN_2080637	FALSE
ZBTB45	ENSG00000119574.12	Artery_Tibial	0.924102	0.650539			-1.36674	0.171708	ILMN_1661484	FALSE
ZBTB46	ENSG00000130584.10	Artery_Aorta	0.972967	0.613337			0.745137	0.456189	ILMN_1710092	FALSE
ZBTB47	ENSG00000114853.13	Artery_Aorta	-0.782695	0.433806	-1.02795	0.303975	0.621699	0.53414	ILMN_1699440	FALSE
ZBTB48	ENSG00000204859.12	Artery_Tibial	-1.44456	0.358784	-1.14254	0.253231	-0.393051	0.694282	ILMN_1801101	TRUE
ZBTB49	ENSG00000168826.15	Artery_Tibial	-0.723005	0.513213	0.0321912	0.97432	1.37869	0.167991	ILMN_2103388	FALSE
ZBTB5	ENSG00000168795.4	Artery_Coronary	-0.916444	0.505877	0.32966	0.741657	2.0169	0.0437062	ILMN_1757262	FALSE
ZBTB6	ENSG00000186130.4	Artery_Tibial	-1.44551	0.473988	-0.678674	0.497344	1.58534	0.112889	ILMN_1727218	FALSE
ZBTB7A	ENSG00000178951.8	Artery_Aorta	0.373428	0.70883	-0.373428	0.70883	-1.52924	0.126206	ILMN_1656118	FALSE
ZBTB7B	ENSG00000160685.13	Artery_Aorta	-1.52811	0.300438	-1.73512	0.0827198	-1.30665	0.191331	ILMN_1736954	TRUE
ZBTB7C	ENSG00000184828.9	Artery_Coronary	-0.207338	0.835746			0.725399	0.468207	ILMN_1796737	FALSE
ZBTB8A							-1.5465	0.121984	ILMN_2264205	FALSE
ZBTB8B							1.17033	0.24187	ILMN_1802896	FALSE
ZBTB8OS	ENSG00000176261.15	Artery_Tibial	1.74978	0.0793685	1.51903	0.128756	-1.34406	0.178928	ILMN_1660868	FALSE
ZBTB8OSP1							0.901028	0.367573	ILMN_3300202	FALSE
ZBTB8OSP2							0.286256	0.774682	ILMN_3305447	FALSE
ZBTB9							2.50291	0.0123176	ILMN_1688853	FALSE
ZC2HC1A	ENSG00000104427.11	Artery_Coronary	0.542346	0.652515	0.612285	0.540349	3.03127	0.00243523	ILMN_1789558	TRUE
ZC2HC1B							-1.8516	0.0640831	ILMN_1716434	FALSE
ZC2HC1C	ENSG00000119703.13	Artery_Tibial	0.0525882	0.980386			-2.57146	0.010127	ILMN_2354269	FALSE
ZC3H10	ENSG00000135482.6	Artery_Coronary	-0.830844	0.633478	-0.544137	0.586347	-0.756592	0.449294	ILMN_2075847	TRUE
ZC3H11A	ENSG00000058673.16	Artery_Coronary	-0.683365	0.507436	0.491136	0.62333	1.99233	0.0463352	ILMN_1715574	FALSE
ZC3H11B	ENSG00000215817.5	Artery_Coronary	-1.39872	0.161897			1.37743	0.168379	ILMN_3303965	FALSE
ZC3H12A					1.16363	0.244573	0.807628	0.419305	ILMN_1672295	FALSE
ZC3H12B							3.14017	0.00168848	ILMN_1814629	FALSE
ZC3H12C	ENSG00000149289.10	Artery_Aorta	1.50696	0.324136	1.19075	0.233751	1.93564	0.0529116	ILMN_3237956	TRUE
ZC3H12D					-1.07091	0.284211	-1.77925	0.0751993	ILMN_3243312	FALSE
ZC3H13	ENSG00000123200.16	Artery_Coronary	-0.66387	0.830798	0.307915	0.758147	1.43214	0.152103	ILMN_1763732	FALSE
ZC3H14	ENSG00000100722.18	Artery_Aorta	1.73163	0.205968	1.24792	0.212062	2.93311	0.00335582	ILMN_2335669	TRUE
ZC3H15	ENSG00000065548.17	Artery_Tibial	0.99934	0.533768	0.244756	0.806645	1.30646	0.191397	ILMN_2062112	TRUE
ZC3H18	ENSG00000158545.15	Artery_Coronary	-0.648649	0.748425	-0.256908	0.797249	-2.10159	0.0355894	ILMN_1658834	TRUE
ZC3H18-AS1							1.19098	0.233661	ILMN_1806657	FALSE
ZC3H3	ENSG00000014164.6	Artery_Tibial	0.793767	0.464876	0.946253	0.344019	-2.67834	0.00739884	ILMN_1702389	FALSE
ZC3H4	ENSG00000130749.9	Artery_Coronary	1.26125	0.437719			1.40455	0.160157	ILMN_2087575	FALSE
ZC3H6	ENSG00000188177.13	Artery_Aorta	-0.279822	0.779614	-0.77794	0.436604	0.728068	0.466572	ILMN_1660852	FALSE
ZC3H7A	ENSG00000122299.11	Artery_Tibial	-1.13682	0.453456	0.606683	0.544061	1.38663	0.165554	ILMN_1693227	FALSE
ZC3H7B	ENSG00000100403.11	Artery_Aorta	1.40543	0.232859	0.419407	0.674919	-1.4655	0.142784	ILMN_1685873	FALSE
ZC3H8	ENSG00000144161.12	Artery_Coronary	-0.924289	0.652594	-0.615745	0.538063	4.26863	1.96678e-05	ILMN_1657837	FALSE
ZC3HAV1	ENSG00000105939.12	Artery_Tibial	-0.0936832	0.994285	-1.11348	0.265501	1.67727	0.0934905	ILMN_1667068	FALSE
ZC3HAV1L	ENSG00000146858.7	Artery_Coronary	-0.373162	0.804748			0.87136	0.383558	ILMN_2226751	FALSE
ZC3HC1	ENSG00000091732.15	Artery_Tibial	1.38748	0.320812	0.342922	0.731657	2.10068	0.0356692	ILMN_1761479	TRUE
ZC4H2							2.63581	0.00839364	ILMN_3248906	FALSE
ZCCHC10					-0.571872	0.567409	-0.660753	0.508771	ILMN_1769104	FALSE
ZCCHC11	ENSG00000134744.13	Artery_Aorta	-1.22591	0.230568	-1.20878	0.226746				FALSE
ZCCHC12							-0.546314	0.58485	ILMN_1679984	FALSE
ZCCHC13							-1.47072	0.141367	ILMN_1658074	FALSE
ZCCHC14	ENSG00000140948.11	Artery_Aorta	0.892539	0.300178	1.53355	0.125141	3.22032	0.00128048	ILMN_1743456	TRUE
ZCCHC17	ENSG00000121766.15	Artery_Aorta	-0.118012	0.906058	-0.108982	0.913217	0.19795	0.843084	ILMN_1761844	FALSE
ZCCHC18							3.5518	0.000382612	ILMN_3214625	FALSE
ZCCHC2	ENSG00000141664.9	Artery_Coronary	0.296049	0.767193	-0.671208	0.502088	0.288403	0.773038	ILMN_1714402	FALSE
ZCCHC23							0.0877778	0.930053	ILMN_1782693	FALSE
ZCCHC24	ENSG00000165424.6	Artery_Aorta	-0.264096	0.964313	1.53902	0.123799	-0.06412	0.948875	ILMN_1754660	FALSE
ZCCHC3	ENSG00000247315.3	Artery_Tibial	-0.239732	0.957355	-0.0391272	0.968789	1.69115	0.0908076	ILMN_1786852	FALSE
ZCCHC4	ENSG00000168228.14	Artery_Coronary	-0.972824	0.330641	-0.972824	0.330641	0.190674	0.848781	ILMN_1693245	FALSE
ZCCHC6					0.250762	0.801998				FALSE
ZCCHC7	ENSG00000147905.17	Artery_Aorta	0.609455	0.814679	0.0225749	0.981989	3.39775	0.000679425	ILMN_1744980	TRUE
ZCCHC8	ENSG00000033030.13	Artery_Coronary	0.618205	0.808927	0.471338	0.637399	2.64375	0.00819944	ILMN_1792092	TRUE
ZCCHC9	ENSG00000131732.11	Artery_Coronary	2.40637	0.0490357			0.974503	0.329807	ILMN_1723007	FALSE
ZCRB1	ENSG00000139168.7	Artery_Coronary	0.267372	0.952796	0.266842	0.789591	1.21097	0.225906	ILMN_1659082	TRUE
ZCWPW1	ENSG00000078487.17	Artery_Coronary	-0.708747	0.724511	0.844115	0.398605	1.38419	0.166299	ILMN_1751963	FALSE
ZCWPW2	ENSG00000206559.7	Artery_Tibial	0.702959	0.555736			1.32496	0.185185	ILMN_2054461	FALSE
ZDBF2	ENSG00000204186.7	Artery_Aorta	-1.22959	0.218852	-0.878357	0.37975	-1.04611	0.295512	ILMN_1740711	TRUE
ZDHHC1					1.08624	0.277372	3.35202	0.000802243	ILMN_2094313	FALSE
ZDHHC11	ENSG00000188818.12	Artery_Coronary	1.19773	0.51041	-0.403588	0.686516	-1.63264	0.102546	ILMN_1693411	FALSE
ZDHHC11B	ENSG00000206077.10	Artery_Aorta	-0.800646	0.880208	0.0671773	0.946441	1.44437	0.148636	ILMN_1677301	FALSE
ZDHHC12	ENSG00000160446.18	Artery_Tibial	-1.49993	0.133633			-2.43344	0.014956	ILMN_1703370	FALSE
ZDHHC13	ENSG00000177054.13	Artery_Coronary	1.6017	0.159317	2.28516	0.0223034	2.96335	0.00304308	ILMN_1684663	TRUE
ZDHHC14	ENSG00000175048.16	Artery_Aorta	-0.855183	0.393919	-0.855183	0.39245	0.99359	0.320422	ILMN_2309926	FALSE
ZDHHC15							-0.393408	0.694018	ILMN_1737320	FALSE
ZDHHC16	ENSG00000171307.18	Artery_Coronary	0.831332	0.627107	-0.831332	0.405786	1.21177	0.225602	ILMN_1763568	FALSE
ZDHHC17	ENSG00000186908.14	Artery_Tibial	0.0782443	0.993012	-0.189314	0.849847	1.31867	0.187279	ILMN_1697153	FALSE
ZDHHC18					-1.0281	0.303902	-2.40507	0.0161694	ILMN_1668270	FALSE
ZDHHC19	ENSG00000163958.13	Artery_Coronary	0.233697	0.972568	-0.145585	0.884249	-0.259414	0.795316	ILMN_1766896	FALSE
ZDHHC2	ENSG00000104219.12	Artery_Coronary	-0.569515	0.907208	-0.70922	0.478188	-0.010099	0.991942	ILMN_1769783	TRUE
ZDHHC20	ENSG00000180776.15	Artery_Tibial	0.100729	0.959174	1.16703	0.243198	1.4045	0.16017	ILMN_1654141	TRUE
ZDHHC21	ENSG00000175893.11	Artery_Tibial	1.31162	0.408817	0.802519	0.422253	1.05031	0.293575	ILMN_1715526	TRUE
ZDHHC22							-0.366102	0.714289	ILMN_1654606	FALSE
ZDHHC23	ENSG00000184307.14	Artery_Coronary	-0.519614	0.603333			2.36892	0.0178402	ILMN_1736901	FALSE
ZDHHC24	ENSG00000174165.7	Artery_Tibial	-1.40804	0.212775	-1.95475	0.0506127	-1.13314	0.257154	ILMN_1687626	TRUE
ZDHHC3	ENSG00000163812.13	Artery_Tibial	-0.165005	0.86894			-1.00169	0.316495	ILMN_1719386	FALSE
ZDHHC4	ENSG00000136247.14	Artery_Coronary	-1.16245	0.533865	-0.717371	0.473145	0.354288	0.723123	ILMN_1683544	FALSE
ZDHHC5	ENSG00000156599.10	Artery_Coronary	-1.2732	0.427808	-1.16537	0.243869	-1.43212	0.15211	ILMN_1679358	TRUE
ZDHHC6	ENSG00000023041.11	Artery_Coronary	0.53809	0.884034	-0.668674	0.503703	1.88461	0.0594821	ILMN_1739659	FALSE
ZDHHC7	ENSG00000153786.12	Artery_Coronary	0.550852	0.605071	-0.277432	0.781448	4.56944	4.89023e-06	ILMN_1730568	FALSE
ZDHHC8	ENSG00000099904.15	Artery_Coronary	0.834131	0.631443	-0.828158	0.407581	1.28367	0.199259	ILMN_1789492	FALSE
ZDHHC8P1							-1.23534	0.216702	ILMN_2113728	FALSE
ZDHHC9							-1.19079	0.233738	ILMN_2254574	FALSE
ZEB1	ENSG00000148516.21	Artery_Aorta	1.88818	0.0281068			1.07613	0.281868	ILMN_1762231	FALSE
ZEB1-AS1							0.775741	0.437902	ILMN_1829989	FALSE
ZEB2							0.699687	0.484123	ILMN_1688698	FALSE
ZER1	ENSG00000160445.10	Artery_Tibial	-0.287838	0.858013	-0.287838	0.773471	-2.70939	0.00674071	ILMN_1654032	TRUE
ZFAND1	ENSG00000104231.10	Artery_Aorta	-1.20354	0.470578			4.05802	4.94908e-05	ILMN_1730907	FALSE
ZFAND2A	ENSG00000178381.11	Artery_Coronary	-0.402766	0.694944	0.500385	0.616804	-0.0677929	0.94595	ILMN_1694671	FALSE
ZFAND2B	ENSG00000158552.12	Artery_Aorta	-0.607253	0.543683	0.871999	0.383209	-2.07833	0.0376785	ILMN_1653718	FALSE
ZFAND3	ENSG00000156639.11	Artery_Aorta	-1.56945	0.286329	0.0120374	0.990396	-1.96039	0.0499497	ILMN_1720053	FALSE
ZFAND4	ENSG00000172671.19	Artery_Coronary	0.654163	0.561876			1.77434	0.0760068	ILMN_1668566	FALSE
ZFAND5	ENSG00000107372.12	Artery_Coronary	-0.543922	0.856336	-0.290741	0.77125	0.673381	0.500705	ILMN_1795228	FALSE
ZFAND6	ENSG00000086666.18	Artery_Coronary	2.55653	0.0787625			1.42131	0.155228	ILMN_1778803	FALSE
ZFAS1							1.04867	0.294331	ILMN_3188984	FALSE
ZFAT	ENSG00000066827.15	Artery_Tibial	-1.41288	0.494003	1.37603	0.168813	-0.710401	0.477456	ILMN_1730182	FALSE
ZFAT-AS1							-1.43954	0.149998	ILMN_1723761	FALSE
ZFC3H1	ENSG00000133858.15	Artery_Coronary	-0.864444	0.395698			1.69371	0.0903204	ILMN_1803590	FALSE
ZFHX2	ENSG00000136367.13	Artery_Aorta	-0.11742	0.906527			-1.63048	0.103	ILMN_1717677	FALSE
ZFHX3	ENSG00000140836.14	Artery_Tibial	-0.115168	0.987756	2.89159	0.00383298	4.31956	1.56337e-05	ILMN_1808587	FALSE
ZFHX4	ENSG00000091656.15	Artery_Tibial	2.06623	0.0996035			0.715752	0.474144	ILMN_1657606	FALSE
ZFHX4-AS1							1.18335	0.23667	ILMN_3238898	FALSE
ZFP1	ENSG00000184517.11	Artery_Tibial	-0.603668	0.65223	-0.268479	0.788331	2.33886	0.0193429	ILMN_2133936	FALSE
ZFP14	ENSG00000142065.13	Artery_Aorta	1.06895	0.226135	0.332357	0.73962	2.38905	0.0168922	ILMN_1764694	TRUE
ZFP2	ENSG00000198939.7	Artery_Aorta	0.671501	0.559792	1.2045	0.228397	3.02493	0.00248693	ILMN_1723886	TRUE
ZFP28	ENSG00000196867.7	Artery_Coronary	0.470812	0.697846	1.92895	0.0537372	1.03068	0.302692	ILMN_1766544	TRUE
ZFP3	ENSG00000180787.5	Artery_Aorta	0.97208	0.331011			1.81897	0.0689155	ILMN_1782079	FALSE
ZFP30	ENSG00000120784.15	Artery_Coronary	-0.81299	0.73708	1.11905	0.26312	0.385904	0.699568	ILMN_1742976	FALSE
ZFP36	ENSG00000128016.5	Artery_Coronary	-0.353933	0.723389			0.192681	0.847209	ILMN_1720829	FALSE
ZFP36L1	ENSG00000185650.9	Artery_Coronary	-0.507732	0.774495	1.73571	0.0826159	-2.44526	0.0144747	ILMN_1675448	FALSE
ZFP36L2	ENSG00000152518.7	Artery_Tibial	-0.935769	0.429706	0.359838	0.718968	1.63984	0.101039	ILMN_2150258	FALSE
ZFP37	ENSG00000136866.13	Artery_Coronary	0.763017	0.7058			2.81584	0.00486501	ILMN_1793578	FALSE
ZFP41	ENSG00000181638.17	Artery_Coronary	0.17827	0.858511	0.17827	0.858511	-1.15531	0.247963	ILMN_1690490	FALSE
ZFP42							-0.687013	0.492075	ILMN_1751127	FALSE
ZFP57	ENSG00000204644.9	Artery_Coronary	0.179218	0.950479	0.240417	0.810007	-1.00092	0.316863	ILMN_1679389	FALSE
ZFP62	ENSG00000196670.13	Artery_Aorta	0.785121	0.516045	0.692973	0.488327	-0.803303	0.421799	ILMN_1718032	FALSE
ZFP64	ENSG00000020256.19	Artery_Aorta	1.02413	0.587324	0.870389	0.384088	-1.9437	0.0519312	ILMN_2340439	FALSE
ZFP69	ENSG00000187815.9	Artery_Coronary	0.520876	0.872254	0.375994	0.706922	-1.30572	0.191646	ILMN_1781601	FALSE
ZFP69B	ENSG00000187801.14	Artery_Coronary	0.309933	0.804483	0.180431	0.856814	1.71332	0.0866528	ILMN_1799086	TRUE
ZFP82	ENSG00000181007.8	Artery_Aorta	-0.347011	0.805711	0.204478	0.83798	1.95704	0.050343	ILMN_1740490	FALSE
ZFP90	ENSG00000184939.15	Artery_Coronary	-1.27647	0.432883	-1.39871	0.1619	1.75037	0.0800541	ILMN_1684628	FALSE
ZFP91	ENSG00000186660.14	Artery_Aorta	-0.687707	0.635313	0.00040858	0.999674	2.40562	0.016145	ILMN_1665423	FALSE
ZFP92							-1.7317	0.0833276	ILMN_3236736	FALSE
ZFPL1							-0.084572	0.932602	ILMN_1693039	FALSE
ZFPM1	ENSG00000179588.8	Artery_Aorta	-2.19122	0.115071	0.31439	0.753225	-1.40546	0.159886	ILMN_1651438	FALSE
ZFPM2	ENSG00000169946.13	Artery_Aorta	-0.613253	0.803237			0.322174	0.747321	ILMN_1814077	FALSE
ZFR	ENSG00000056097.15	Artery_Coronary	1.28129	0.396406	0.123771	0.901497	2.49524	0.0125873	ILMN_1814113	TRUE
ZFR2	ENSG00000105278.10	Artery_Aorta	0.658294	0.510349	1.20158	0.229525	0.955113	0.339521	ILMN_3242993	TRUE
ZFX							1.58237	0.113566	ILMN_1687484	FALSE
ZFY							2.1367	0.0326228	ILMN_2090059	FALSE
ZFYVE1	ENSG00000165861.13	Artery_Aorta	1.62107	0.255512	0.136557	0.891381	-1.64379	0.100219	ILMN_2267084	FALSE
ZFYVE16	ENSG00000039319.16	Artery_Coronary	-2.15353	0.155244	1.66992	0.0949346	-1.59948	0.109713	ILMN_2140999	FALSE
ZFYVE19	ENSG00000166140.17	Artery_Tibial	1.59105	0.280929	1.49164	0.135793	-2.14301	0.0321124	ILMN_1780698	FALSE
ZFYVE21	ENSG00000100711.13	Artery_Aorta	1.11067	0.477248			0.619263	0.535743	ILMN_2197030	FALSE
ZFYVE26	ENSG00000072121.15	Artery_Tibial	-1.45844	0.149835	-1.43405	0.151558	1.85297	0.0638867	ILMN_1798061	FALSE
ZFYVE27	ENSG00000155256.17	Artery_Coronary	0.466607	0.892586	-1.12927	0.258785	-0.676249	0.498883	ILMN_1793621	FALSE
ZFYVE28	ENSG00000159733.13	Artery_Aorta	-0.399429	0.92114	-0.142175	0.886942	0.783785	0.433166	ILMN_1763267	FALSE
ZFYVE9	ENSG00000157077.14	Artery_Coronary	0.681096	0.495811	0.681096	0.495811	-2.11064	0.0348034	ILMN_1695128	FALSE
ZG16							0.918125	0.358553	ILMN_1670376	FALSE
ZG16B	ENSG00000162078.11	Artery_Aorta	-2.36714	0.0179262	-2.27048	0.0231786	-0.629994	0.528699	ILMN_1753139	TRUE
ZGLP1	ENSG00000220201.7	Artery_Coronary	-0.86563	0.525624	-0.265514	0.790614				FALSE
ZGPAT	ENSG00000197114.11	Artery_Tibial	1.69822	0.203811	2.30438	0.0212015	1.65286	0.0983597	ILMN_2344079	TRUE
ZGRF1	ENSG00000138658.15	Artery_Tibial	-0.458204	0.643725	0.144039	0.88547	-1.41362	0.157473	ILMN_1754017	FALSE
ZHX1							3.78463	0.00015394	ILMN_2402556	FALSE
ZHX2	ENSG00000178764.7	Artery_Coronary	1.38288	0.179106	0.524721	0.599777	1.18313	0.236759	ILMN_2184966	TRUE
ZHX3	ENSG00000174306.21	Artery_Tibial	1.70264	0.230734	0.326722	0.743878	0.276315	0.782306	ILMN_1774387	TRUE
ZIC1	ENSG00000152977.9	Artery_Coronary	0.407324	0.945784			0.267574	0.789027	ILMN_1774005	FALSE
ZIC2							0.211077	0.832827	ILMN_1696339	FALSE
ZIC3							0.38579	0.699652	ILMN_1681805	FALSE
ZIC4	ENSG00000174963.17	Artery_Aorta	0.168076	0.866563			-0.862768	0.388265	ILMN_2120624	FALSE
ZIC5							0.119956	0.904518	ILMN_1783881	FALSE
ZIK1	ENSG00000171649.11	Artery_Aorta	-0.503166	0.820504	0.12369	0.901561	1.32648	0.18468	ILMN_1719646	FALSE
ZIM2							-0.3957	0.692327	ILMN_1775138	FALSE
ZIM3							-1.26316	0.206531	ILMN_1794353	FALSE
ZKSCAN1	ENSG00000106261.16	Artery_Coronary	0.298431	0.82931	0.298431	0.765374	0.585035	0.558524	ILMN_2139052	TRUE
ZKSCAN2	ENSG00000155592.15	Artery_Tibial	-0.719009	0.570154	-0.342563	0.731927	2.00984	0.0444486	ILMN_1771135	FALSE
ZKSCAN3	ENSG00000189298.13	Artery_Aorta	-1.48913	0.0823681	-1.77759	0.0754719	-0.0360447	0.971247	ILMN_1750967	TRUE
ZKSCAN4	ENSG00000187626.8	Artery_Tibial	-0.757816	0.748878	-0.0974853	0.922341	1.87889	0.06026	ILMN_1804571	FALSE
ZKSCAN5	ENSG00000196652.11	Artery_Tibial	1.18769	0.283821	0.570682	0.568215	-1.48483	0.13759	ILMN_1775428	FALSE
ZKSCAN7	ENSG00000196345.12	Artery_Tibial	-0.833274	0.78187	-0.638643	0.523055	1.92168	0.0546462	ILMN_1761409	FALSE
ZKSCAN8	ENSG00000198315.10	Artery_Tibial	-0.896955	0.831641	-0.944069	0.345134	2.17655	0.0295141	ILMN_1811755	FALSE
ZMAT1							1.4515	0.14664	ILMN_1661010	FALSE
ZMAT2	ENSG00000146007.10	Artery_Aorta	1.01568	0.356062	-0.979051	0.327555	-0.908632	0.363544	ILMN_1745343	FALSE
ZMAT3	ENSG00000172667.10	Artery_Coronary	-1.07873	0.515696	-1.01995	0.307751	3.04382	0.00233598	ILMN_1865764	FALSE
ZMAT4	ENSG00000165061.14	Artery_Coronary	0.670479	0.502553			1.18915	0.234381	ILMN_3226708	FALSE
ZMAT5					0.688185	0.491336	-2.05115	0.0402519	ILMN_1759219	FALSE
ZMIZ1	ENSG00000108175.16	Artery_Aorta	-0.0156491	0.987514			0.355745	0.722032	ILMN_1771627	FALSE
ZMIZ1-AS1							-0.699438	0.484278	ILMN_1768553	FALSE
ZMIZ2	ENSG00000122515.14	Artery_Aorta	1.63811	0.148987	-2.34714	0.0189182	-0.690468	0.4899	ILMN_1760718	FALSE
ZMPSTE24	ENSG00000084073.8	Artery_Coronary	0.734797	0.518402	-0.721138	0.470825	2.40773	0.016052	ILMN_1656413	FALSE
ZMYM1	ENSG00000197056.9	Artery_Coronary	-0.939592	0.304696	0.806848	0.419754	2.38414	0.0171192	ILMN_1702763	FALSE
ZMYM2	ENSG00000121741.16	Artery_Aorta	-0.220522	0.825465			1.94132	0.05222	ILMN_2403823	FALSE
ZMYM3							0.844228	0.398542	ILMN_1656316	FALSE
ZMYM4	ENSG00000146463.11	Artery_Aorta	0.700145	0.483837	0.700145	0.483837	2.91649	0.00353992	ILMN_1688404	TRUE
ZMYM5	ENSG00000132950.18	Artery_Tibial	2.32835	0.0592778	1.75705	0.0789098	3.20093	0.00136985	ILMN_2343036	TRUE
ZMYM6	ENSG00000163867.16	Artery_Coronary	-0.799529	0.423984	-0.799529	0.423984	1.84486	0.0650574	ILMN_1657632	FALSE
ZMYND10	ENSG00000004838.13	Artery_Coronary	-0.899885	0.368182			0.419144	0.675111	ILMN_2125763	FALSE
ZMYND11	ENSG00000015171.19	Artery_Tibial	0.120566	0.904035			2.67886	0.00738741	ILMN_1754234	FALSE
ZMYND12	ENSG00000066185.12	Artery_Aorta	-1.68762	0.223834	-1.20869	0.226781	-0.129904	0.896642	ILMN_1655545	TRUE
ZMYND15	ENSG00000141497.13	Artery_Aorta	-0.539711	0.63354	-0.46104	0.64477	-1.47087	0.141326	ILMN_1778136	TRUE
ZMYND19	ENSG00000165724.5	Artery_Tibial	1.92868	0.264831			3.23826	0.0012026	ILMN_1757627	FALSE
ZMYND8							3.09412	0.00197399	ILMN_2386179	FALSE
ZNF10	ENSG00000256223.5	Artery_Tibial	0.956577	0.613081	1.0661	0.286378	3.82982	0.000128237	ILMN_1763208	TRUE
ZNF100	ENSG00000197020.10	Artery_Tibial	-0.923304	0.402317	-0.42358	0.671872	-0.398779	0.690056	ILMN_1681608	TRUE
ZNF101	ENSG00000181896.11	Artery_Coronary	-0.717081	0.675655	0.831645	0.405609	1.34409	0.178919	ILMN_1695079	FALSE
ZNF106	ENSG00000103994.16	Artery_Coronary	-0.39025	0.696352			1.45166	0.146596	ILMN_2043265	FALSE
ZNF107	ENSG00000196247.11	Artery_Aorta	0.893518	0.692811	-1.16739	0.243053	1.57139	0.116093	ILMN_1766974	FALSE
ZNF112	ENSG00000062370.16	Artery_Coronary	-0.161413	0.969676			1.12115	0.262223	ILMN_1815885	FALSE
ZNF114	ENSG00000178150.9	Artery_Coronary	-1.57536	0.415365			-0.811568	0.41704	ILMN_2164290	FALSE
ZNF117	ENSG00000152926.14	Artery_Tibial	0.485429	0.543516	-1.05602	0.290958	1.02004	0.307707	ILMN_1720184	FALSE
ZNF12	ENSG00000164631.18	Artery_Aorta	1.1346	0.310018	0.47077	0.637805	1.94417	0.051875	ILMN_1784577	TRUE
ZNF121	ENSG00000197961.11	Artery_Aorta	0.252168	0.798235	-0.167523	0.866958	1.51933	0.128679	ILMN_1766613	FALSE
ZNF124	ENSG00000196418.12	Artery_Coronary	-2.08028	0.0784964	-2.0273	0.042632	2.98171	0.0028664	ILMN_1686360	FALSE
ZNF131	ENSG00000172262.11	Artery_Coronary	0.584989	0.823478	-0.124368	0.901024	-0.681817	0.495354	ILMN_2178088	FALSE
ZNF132	ENSG00000131849.11	Artery_Tibial	-0.080042	0.939464	-0.231112	0.817228	0.272973	0.784874	ILMN_1812898	FALSE
ZNF133	ENSG00000125846.15	Artery_Tibial	1.6573	0.151836			1.10784	0.267933	ILMN_2174081	FALSE
ZNF134	ENSG00000213762.11	Artery_Aorta	0.291596	0.817405	0.355989	0.721849	3.01045	0.00260864	ILMN_1768809	TRUE
ZNF135	ENSG00000176293.19	Artery_Coronary	0.870859	0.431845	0.990951	0.321709	1.85908	0.0630165	ILMN_1726368	TRUE
ZNF136							2.71398	0.00664794	ILMN_1741288	FALSE
ZNF137P							2.51714	0.0118313	ILMN_1723542	FALSE
ZNF138	ENSG00000197008.9	Artery_Tibial	-1.80593	0.298388	-2.08208	0.0373349	2.48876	0.012819	ILMN_1676240	FALSE
ZNF14	ENSG00000105708.8	Artery_Tibial	0.328861	0.894072	-0.0786138	0.93734	-2.45727	0.0139997	ILMN_1692145	FALSE
ZNF140	ENSG00000196387.9	Artery_Aorta	-1.05232	0.719904	0.654086	0.513056	-1.84843	0.0645405	ILMN_1727923	FALSE
ZNF141	ENSG00000131127.13	Artery_Aorta	1.60736	0.270825	1.60996	0.107406	-0.373845	0.70852	ILMN_1694203	FALSE
ZNF142	ENSG00000115568.15	Artery_Aorta	-1.06256	0.564372	-0.927292	0.353775	1.10266	0.270174	ILMN_1676745	FALSE
ZNF143	ENSG00000166478.9	Artery_Tibial	0.238507	0.818278	0.238507	0.811488	0.0318716	0.974574	ILMN_1674399	TRUE
ZNF146	ENSG00000167635.11	Artery_Coronary	-1.35647	0.496737	0.486155	0.626857	2.25724	0.0239932	ILMN_2054442	FALSE
ZNF148	ENSG00000163848.19	Artery_Tibial	3.11128	0.00231897			-0.821195	0.411535	ILMN_2143822	FALSE
ZNF154	ENSG00000179909.15	Artery_Tibial	-0.312494	0.754665	-0.274586	0.783635	1.36114	0.173469	ILMN_1683487	FALSE
ZNF155	ENSG00000204920.10	Artery_Tibial	-1.17346	0.147379	-0.722998	0.469681	1.0106	0.31221	ILMN_1727663	FALSE
ZNF157							-0.464416	0.64235	ILMN_1777194	FALSE
ZNF16	ENSG00000170631.14	Artery_Coronary	0.161253	0.871894	-0.366048	0.714329	2.11946	0.0340514	ILMN_2332795	FALSE
ZNF160	ENSG00000170949.17	Artery_Tibial	-2.10098	0.102365	-2.3578	0.0183836	-1.30866	0.19065	ILMN_1777049	TRUE
ZNF165	ENSG00000197279.3	Artery_Coronary	-0.591639	0.842501	0.362726	0.71681	1.32072	0.186595	ILMN_1806502	FALSE
ZNF169	ENSG00000175787.16	Artery_Coronary	1.346	0.369655	-0.581585	0.560846	1.78248	0.0746709	ILMN_1696583	FALSE
ZNF17	ENSG00000186272.12	Artery_Coronary	-2.00005	0.0677773	1.31621	0.188104	2.51279	0.011978	ILMN_1751692	FALSE
ZNF174	ENSG00000103343.12	Artery_Aorta	1.74937	0.204982	0.741098	0.458634	1.60918	0.107577	ILMN_1704362	TRUE
ZNF175	ENSG00000105497.7	Artery_Coronary	0.239424	0.875931	0.24926	0.80316	2.72044	0.00651946	ILMN_1675788	TRUE
ZNF177	ENSG00000188629.11	Artery_Tibial	-0.592644	0.776092			2.20348	0.0275613	ILMN_1787539	FALSE
ZNF18	ENSG00000154957.13	Artery_Aorta	-1.37358	0.512472	-0.77322	0.439392	0.0299778	0.976085	ILMN_1806713	FALSE
ZNF180	ENSG00000167384.10	Artery_Tibial	-1.58155	0.375929	-1.2277	0.21956	-0.829844	0.406627	ILMN_1707095	TRUE
ZNF181	ENSG00000197841.14	Artery_Coronary	1.98434	0.146861	2.05888	0.039506	3.04747	0.00230776	ILMN_1790230	TRUE
ZNF182							3.41994	0.000626356	ILMN_2337835	FALSE
ZNF184	ENSG00000096654.15	Artery_Tibial	0.070611	0.945461			3.33042	0.000867164	ILMN_2226628	FALSE
ZNF185							-0.530832	0.595535	ILMN_1802888	FALSE
ZNF189	ENSG00000136870.10	Artery_Coronary	-0.819041	0.600464	-0.160771	0.872274	1.45673	0.145192	ILMN_1806809	FALSE
ZNF19	ENSG00000157429.15	Artery_Coronary	0.828157	0.572015	0.794972	0.42663	0.48499	0.627683	ILMN_1730175	TRUE
ZNF192P1							1.14715	0.251321	ILMN_1714510	FALSE
ZNF195	ENSG00000005801.16	Artery_Coronary	-0.77112	0.472822	-0.763184	0.445353	0.697524	0.485475	ILMN_1688515	FALSE
ZNF197	ENSG00000186448.14	Artery_Coronary	-0.691994	0.829936	-0.643324	0.520014	1.58405	0.113182	ILMN_2270900	FALSE
ZNF2	ENSG00000275111.4	Artery_Coronary	-1.43728	0.150639	-1.43728	0.150639	0.697438	0.485528	ILMN_1812222	FALSE
ZNF20	ENSG00000132010.15	Artery_Aorta	-1.19831	0.464523	-1.19831	0.230796	-0.921089	0.357004	ILMN_1670377	TRUE
ZNF200	ENSG00000010539.11	Artery_Tibial	1.69716	0.306391	0.264349	0.791511	0.761814	0.446171	ILMN_2376833	TRUE
ZNF202	ENSG00000166261.10	Artery_Tibial	-0.592171	0.826175	-0.628097	0.52994	0.690502	0.489879	ILMN_1792990	FALSE
ZNF204P							1.51	0.131044	ILMN_2079508	FALSE
ZNF205	ENSG00000122386.10	Artery_Coronary	0.764838	0.779147			0.692137	0.488851	ILMN_1713521	FALSE
ZNF205-AS1							-0.966903	0.333593	ILMN_3228954	FALSE
ZNF207							-1.07086	0.284231	ILMN_1670895	FALSE
ZNF208	ENSG00000160321.14	Artery_Tibial	-1.15788	0.710694			-0.912063	0.361735	ILMN_1662777	FALSE
ZNF209P							-0.654587	0.512733	ILMN_1741701	FALSE
ZNF211	ENSG00000121417.13	Artery_Aorta	-0.905529	0.625716	-0.825598	0.409032	2.11347	0.0345603	ILMN_1811195	FALSE
ZNF212	ENSG00000170260.8	Artery_Coronary	-0.831105	0.235543	0.425079	0.670779	-0.548638	0.583254	ILMN_1684964	FALSE
ZNF213	ENSG00000085644.13	Artery_Coronary	-0.726236	0.524111	-1.02216	0.306705	-1.49503	0.134906	ILMN_1758337	TRUE
ZNF214	ENSG00000149050.9	Artery_Aorta	0.476922	0.633418			0.415038	0.678114	ILMN_2082109	FALSE
ZNF215	ENSG00000149054.15	Artery_Coronary	0.529399	0.822297			0.282551	0.777521	ILMN_1749502	FALSE
ZNF217	ENSG00000171940.13	Artery_Tibial	0.858532	0.566846	0.559387	0.575897	2.01578	0.0438227	ILMN_1755303	TRUE
ZNF219	ENSG00000165804.15	Artery_Aorta	0.940062	0.347186	0.940062	0.347186	1.46574	0.14272	ILMN_1688295	TRUE
ZNF22	ENSG00000165512.4	Artery_Coronary	-1.49804	0.443986	-1.55899	0.118999	3.85663	0.000114962	ILMN_1798533	FALSE
ZNF221	ENSG00000159905.14	Artery_Tibial	-1.76519	0.201972	-2.14353	0.0320706	-0.939765	0.347338	ILMN_1688765	TRUE
ZNF222					0.53001	0.596105	1.22558	0.220355	ILMN_1723253	FALSE
ZNF223	ENSG00000178386.12	Artery_Tibial	-2.30314	0.0340077	-1.91322	0.0557193	-1.27939	0.200758	ILMN_1815578	TRUE
ZNF224	ENSG00000267680.5	Artery_Aorta	-1.3438	0.376524	-0.347591	0.728147	2.67107	0.00756095	ILMN_1661293	FALSE
ZNF225	ENSG00000256294.7	Artery_Coronary	1.47686	0.139713	-1.47686	0.139713	1.37246	0.169919	ILMN_1674064	FALSE
ZNF226	ENSG00000167380.16	Artery_Tibial	0.558796	0.843488	0.35396	0.723369	2.16542	0.0303559	ILMN_1692133	TRUE
ZNF227	ENSG00000131115.15	Artery_Tibial	-1.93713	0.0862869	0.235732	0.813641	-0.374869	0.707758	ILMN_1721034	FALSE
ZNF229	ENSG00000278318.4	Artery_Tibial	-2.0927	0.0791624			-0.401718	0.687891	ILMN_1669506	FALSE
ZNF23	ENSG00000167377.17	Artery_Tibial	2.10587	0.206456	1.57782	0.114607	1.52438	0.127413	ILMN_1720027	TRUE
ZNF230	ENSG00000159882.12	Artery_Tibial	1.93976	0.164109	-1.87079	0.0613742	2.43098	0.0150582	ILMN_1757825	FALSE
ZNF232	ENSG00000167840.13	Artery_Tibial	1.15326	0.420042	0.97208	0.331011	2.68276	0.00730181	ILMN_2139351	TRUE
ZNF233	ENSG00000159915.12	Artery_Coronary	0.18511	0.96011			-0.564643	0.572317	ILMN_1711357	FALSE
ZNF234	ENSG00000263002.7	Artery_Tibial	1.90304	0.0941243	0.750571	0.452911	2.08837	0.0367646	ILMN_1740197	TRUE
ZNF235	ENSG00000159917.15	Artery_Aorta	0.191246	0.981484	0.765582	0.443925	2.72764	0.00637895	ILMN_1806782	TRUE
ZNF236	ENSG00000130856.15	Artery_Aorta	0.11588	0.998222	-0.00231863	0.99815	2.13007	0.0331657	ILMN_1790918	FALSE
ZNF236-DT							0.24928	0.803144	ILMN_3217577	FALSE
ZNF239	ENSG00000196793.13	Artery_Aorta	1.87813	0.0982247	1.37315	0.169706	3.54629	0.00039069	ILMN_1748427	TRUE
ZNF24	ENSG00000172466.15	Artery_Aorta	0.847248	0.85229	0.811017	0.417356	2.16612	0.0303022	ILMN_1654357	TRUE
ZNF248	ENSG00000198105.13	Artery_Tibial	-1.02459	0.591093	-0.43711	0.662032	-1.20131	0.229632	ILMN_1662192	TRUE
ZNF25	ENSG00000175395.15	Artery_Coronary	-0.894754	0.76027	-1.18709	0.23519	2.92669	0.00342593	ILMN_1808765	FALSE
ZNF250	ENSG00000196150.13	Artery_Tibial	-0.567355	0.830418	0.26992	0.787222	1.35087	0.176738	ILMN_1757230	FALSE
ZNF251	ENSG00000198169.8	Artery_Coronary	0.031901	0.999531	0.031901	0.974551	0.765966	0.443696	ILMN_1654436	TRUE
ZNF252P							4.07452	4.61098e-05	ILMN_3243961	FALSE
ZNF252P-AS1							0.305645	0.759875	ILMN_1705085	FALSE
ZNF253	ENSG00000256771.3	Artery_Coronary	1.26244	0.247526	1.44068	0.149676	-0.126001	0.899731	ILMN_1769099	FALSE
ZNF254	ENSG00000213096.10	Artery_Coronary	-1.21642	0.252167	1.83307	0.0667918	0.977825	0.328161	ILMN_2350357	FALSE
ZNF256	ENSG00000152454.3	Artery_Coronary	0.515981	0.613683	0.667796	0.504264	1.72953	0.0837144	ILMN_1757408	TRUE
ZNF257	ENSG00000197134.11	Artery_Tibial	-0.738493	0.331789	-0.149171	0.881418	-0.190062	0.849261	ILMN_1707775	TRUE
ZNF259P1							1.19249	0.233067	ILMN_3213586	FALSE
ZNF26	ENSG00000198393.7	Artery_Tibial	-0.194485	0.979102	-0.13553	0.892193	1.54654	0.121973	ILMN_1691798	FALSE
ZNF260	ENSG00000254004.6	Artery_Tibial	0.869977	0.246814			2.0632	0.0390933	ILMN_1665205	FALSE
ZNF263	ENSG00000006194.9	Artery_Aorta	1.56921	0.307749	1.47512	0.140181	0.922919	0.356049	ILMN_1692620	TRUE
ZNF264	ENSG00000083844.10	Artery_Tibial	-0.191036	0.996006	-0.572196	0.567189	0.0954442	0.923962	ILMN_1795435	FALSE
ZNF266	ENSG00000174652.17	Artery_Aorta	1.14668	0.266252	0.96321	0.335442	2.6942	0.0070557	ILMN_2396786	TRUE
ZNF267	ENSG00000185947.14	Artery_Aorta	0.727468	0.466939	0.727468	0.466939	-2.02301	0.0430724	ILMN_1671010	FALSE
ZNF268	ENSG00000090612.20	Artery_Tibial	-0.633407	0.8044	-1.02993	0.303042	2.02652	0.0427119	ILMN_1777250	FALSE
ZNF271P							0.807377	0.41945	ILMN_1706990	FALSE
ZNF273	ENSG00000198039.11	Artery_Aorta	-2.07825	0.14437	0.724823	0.468561	-2.1077	0.0350566	ILMN_2346562	FALSE
ZNF274	ENSG00000171606.17	Artery_Coronary	0.248745	0.918807	-0.385662	0.699747	1.35672	0.174869	ILMN_2352574	FALSE
ZNF275							-1.57643	0.114928	ILMN_2314998	FALSE
ZNF276	ENSG00000158805.11	Artery_Coronary	-1.68617	0.0391314	-0.0931934	0.92575	-0.478957	0.631969	ILMN_1721339	TRUE
ZNF277	ENSG00000198839.9	Artery_Tibial	0.262658	0.792814			1.3382	0.180832	ILMN_1681628	FALSE
ZNF28	ENSG00000198538.10	Artery_Aorta	-0.363204	0.901741			1.20449	0.228402	ILMN_1709377	FALSE
ZNF280A							-0.0779878	0.937838	ILMN_1802094	FALSE
ZNF280B	ENSG00000275004.3	Artery_Coronary	-1.9946	0.118583	-1.02152	0.307009	1.70457	0.0882753	ILMN_1654697	FALSE
ZNF280C							2.38472	0.0170922	ILMN_2061310	FALSE
ZNF280D	ENSG00000137871.19	Artery_Aorta	1.04085	0.389233	-0.255179	0.798585	2.08781	0.0368153	ILMN_1736555	FALSE
ZNF281							-0.349174	0.726959	ILMN_1683127	FALSE
ZNF282	ENSG00000170265.11	Artery_Aorta	-0.393836	0.693702	0.21702	0.828193	-0.196259	0.844408	ILMN_1668185	FALSE
ZNF283	ENSG00000167637.16	Artery_Coronary	-1.99865	0.0735458	1.46934	0.141741	1.36834	0.171204	ILMN_1667589	FALSE
ZNF284	ENSG00000186026.6	Artery_Coronary	1.91595	0.0553711	1.91595	0.0553711	2.1765	0.0295175	ILMN_2075714	TRUE
ZNF285	ENSG00000267508.5	Artery_Aorta	0.454764	0.649405	0.670718	0.5024	2.19515	0.0281527	ILMN_2107933	TRUE
ZNF285B							1.35571	0.17519	ILMN_3299720	FALSE
ZNF286A	ENSG00000187607.15	Artery_Aorta	1.30837	0.24874	-0.627599	0.530267	0.981312	0.326439	ILMN_1663858	FALSE
ZNF286B	ENSG00000249459.8	Artery_Tibial	-2.02741	0.116238			1.15855	0.246639	ILMN_3236346	FALSE
ZNF287							0.819655	0.412413	ILMN_1693597	FALSE
ZNF292	ENSG00000188994.12	Artery_Aorta	1.34113	0.364003	1.34113	0.179877	0.946913	0.343683	ILMN_1714412	TRUE
ZNF295-AS1	ENSG00000237232.7	Artery_Coronary	0.727212	0.753633	-0.562014	0.574106	-0.722433	0.470028	ILMN_1697872	FALSE
ZNF296	ENSG00000170684.8	Artery_Tibial	-0.609204	0.704973	0.0032486	0.997408	0.829051	0.407075	ILMN_1693242	FALSE
ZNF3	ENSG00000166526.16	Artery_Coronary	1.32587	0.289081	1.37547	0.168985	-1.77677	0.0756066	ILMN_2285091	FALSE
ZNF30	ENSG00000168661.14	Artery_Coronary	-2.00401	0.0487345	-2.00398	0.0450726	3.143	0.00167224	ILMN_1728230	FALSE
ZNF30-AS1	ENSG00000270876.1	Artery_Coronary	-1.89237	0.0584412						FALSE
ZNF300	ENSG00000145908.12	Artery_Aorta	0.65508	0.591723	-0.433161	0.664898	-0.0569975	0.954547	ILMN_1676983	FALSE
ZNF300P1							-2.11263	0.0346325	ILMN_1692200	FALSE
ZNF302	ENSG00000089335.20	Artery_Aorta	-1.84687	0.175954	-1.74783	0.0804926	2.83509	0.00458124	ILMN_2307450	FALSE
ZNF304	ENSG00000131845.14	Artery_Tibial	-0.89608	0.434322	0.0342886	0.972647	0.630169	0.528584	ILMN_1656504	FALSE
ZNF311	ENSG00000197935.6	Artery_Tibial	1.49202	0.32871			-1.13271	0.257336	ILMN_1687827	FALSE
ZNF316	ENSG00000205903.6	Artery_Coronary	1.1587	0.337502	0.84857	0.396121	0.522963	0.601	ILMN_3275026	TRUE
ZNF317	ENSG00000130803.14	Artery_Aorta	2.09273	0.048913	1.85593	0.0634633	1.76735	0.0771704	ILMN_1680347	TRUE
ZNF318	ENSG00000171467.15	Artery_Coronary	1.98814	0.13473	1.57856	0.114437	2.41878	0.0155726	ILMN_2174729	TRUE
ZNF319	ENSG00000166188.2	Artery_Coronary	0.435687	0.663064	-1.3869	0.165474	-2.72764	0.00637887	ILMN_1711361	FALSE
ZNF32	ENSG00000169740.13	Artery_Aorta	-1.01763	0.359503	-0.658568	0.510174	1.62195	0.104813	ILMN_1695362	FALSE
ZNF320	ENSG00000182986.12	Artery_Aorta	-0.636311	0.693982	-0.54751	0.584028	-2.12425	0.0336496	ILMN_2103480	TRUE
ZNF321P							-0.988008	0.323149	ILMN_2150103	FALSE
ZNF322	ENSG00000181315.10	Artery_Aorta	1.41973	0.371241	1.1599	0.246091	1.80892	0.0704627	ILMN_3251742	TRUE
ZNF322P1							-1.08925	0.276044	ILMN_2224290	FALSE
ZNF324	ENSG00000083812.11	Artery_Aorta	-0.581714	0.82293			-0.765953	0.443704	ILMN_1745784	FALSE
ZNF324B	ENSG00000249471.7	Artery_Aorta	1.10138	0.223705	-0.316424	0.751681	0.128718	0.897581	ILMN_1700766	FALSE
ZNF326	ENSG00000162664.16	Artery_Tibial	-0.573815	0.821411	0.868648	0.385039	0.498324	0.618256	ILMN_1669440	FALSE
ZNF329	ENSG00000181894.14	Artery_Aorta	-0.294527	0.883586	0.697001	0.485802	1.64146	0.100701	ILMN_1689059	FALSE
ZNF330	ENSG00000109445.10	Artery_Coronary	-0.441685	0.746142	0.279129	0.780146	2.77388	0.00553927	ILMN_1710873	FALSE
ZNF331	ENSG00000130844.16	Artery_Coronary	-1.71364	0.128003	-0.337334	0.735865	2.88556	0.00390716	ILMN_2362232	FALSE
ZNF333	ENSG00000160961.11	Artery_Coronary	1.79573	0.331486	0.161996	0.871309	3.45388	0.000552573	ILMN_1759017	TRUE
ZNF334	ENSG00000198185.11	Artery_Tibial	0.159094	0.959125			0.94097	0.34672	ILMN_1661332	FALSE
ZNF335	ENSG00000198026.7	Artery_Tibial	-2.35103	0.0623342	-0.619658	0.535483	-0.944214	0.34506	ILMN_1787366	TRUE
ZNF337	ENSG00000130684.13	Artery_Coronary	-0.238335	0.924805	-0.128505	0.897749	2.17653	0.0295153	ILMN_1663160	FALSE
ZNF33A	ENSG00000189180.15	Artery_Coronary	1.1993	0.499466	1.65354	0.0982208	2.02203	0.0431735	ILMN_1814619	TRUE
ZNF33B	ENSG00000196693.14	Artery_Aorta	2.19543	0.0406124	1.72415	0.08468	3.03263	0.00242432	ILMN_1742935	TRUE
ZNF34	ENSG00000196378.11	Artery_Aorta	-0.230195	0.758546	-0.263626	0.792068	1.74078	0.0817228	ILMN_2124816	FALSE
ZNF341	ENSG00000131061.13	Artery_Aorta	0.844916	0.398158	0.844916	0.398158	-3.37531	0.000737322	ILMN_2043728	FALSE
ZNF343	ENSG00000088876.11	Artery_Tibial	1.60296	0.276252	0.910581	0.362516	2.92486	0.00344614	ILMN_1810832	TRUE
ZNF345	ENSG00000251247.10	Artery_Aorta	-0.117342	0.906589	0.696963	0.485826	-1.7135	0.0866213	ILMN_2172600	FALSE
ZNF346	ENSG00000113761.11	Artery_Aorta	1.39318	0.362396			-0.152299	0.878951	ILMN_1732554	FALSE
ZNF347	ENSG00000197937.12	Artery_Tibial	1.82886	0.0390114	-1.86471	0.0622227	0.539759	0.589363	ILMN_1779522	FALSE
ZNF35	ENSG00000169981.10	Artery_Aorta	-0.453588	0.964958	-0.816436	0.414251	2.87823	0.00399915	ILMN_1692100	FALSE
ZNF350	ENSG00000256683.6	Artery_Tibial	-0.834295	0.357166	-1.1453	0.252083	-0.357988	0.720352	ILMN_1755850	TRUE
ZNF354A	ENSG00000169131.11	Artery_Tibial	1.44904	0.177247	0.0862651	0.931256	0.223774	0.822933	ILMN_1714848	TRUE
ZNF354B	ENSG00000178338.10	Artery_Tibial	-0.943792	0.471222	-1.23402	0.217196	-0.432578	0.665321	ILMN_1770266	TRUE
ZNF354C	ENSG00000177932.6	Artery_Tibial	-0.8604	0.410479	-0.627805	0.530132	-0.740641	0.458911	ILMN_1690276	TRUE
ZNF358	ENSG00000198816.6	Artery_Aorta	-0.638491	0.524226	0.57419	0.565839	-1.8999	0.0574465	ILMN_1662340	FALSE
ZNF362	ENSG00000160094.14	Artery_Aorta	-1.22276	0.35383	1.43827	0.150359	2.37965	0.0173291	ILMN_1686968	FALSE
ZNF365	ENSG00000138311.15	Artery_Aorta	1.67031	0.0987754	-1.65282	0.0983665	-1.83814	0.0660412	ILMN_1701881	FALSE
ZNF366							3.52298	0.000426724	ILMN_1911721	FALSE
ZNF367	ENSG00000165244.6	Artery_Coronary	1.26281	0.206659	-0.506406	0.612572	0.711593	0.476717	ILMN_2200880	FALSE
ZNF37A	ENSG00000075407.18	Artery_Tibial	-0.620869	0.631137	0.0868832	0.930764	2.31995	0.0203434	ILMN_1774027	FALSE
ZNF37BP							2.11695	0.0342642	ILMN_3300604	FALSE
ZNF382	ENSG00000161298.17	Artery_Aorta	0.162221	0.940154	0.763607	0.445102	-0.767868	0.442565	ILMN_1782284	FALSE
ZNF383							1.7016	0.0888311	ILMN_1799488	FALSE
ZNF384	ENSG00000126746.17	Artery_Tibial	-0.453977	0.679138	-0.280923	0.77877	0.540048	0.589164	ILMN_1764891	FALSE
ZNF385A	ENSG00000161642.17	Artery_Tibial	-0.434022	0.664273			0.0160748	0.987175	ILMN_1786722	FALSE
ZNF385B	ENSG00000144331.18	Artery_Coronary	0.731365	0.464556			1.77991	0.0750909	ILMN_3227600	FALSE
ZNF385C	ENSG00000187595.15	Artery_Coronary	-1.56869	0.284387	-1.81444	0.0696095	-1.40741	0.159307	ILMN_1770400	TRUE
ZNF385D	ENSG00000151789.10	Artery_Tibial	0.987077	0.612744	-1.11987	0.262768	1.15155	0.249505	ILMN_1710268	FALSE
ZNF391	ENSG00000124613.8	Artery_Tibial	0.343137	0.860982	0.118183	0.905923	1.11883	0.263213	ILMN_1699758	TRUE
ZNF394	ENSG00000160908.14	Artery_Tibial	-1.36857	0.182171	-1.36857	0.171134	2.15057	0.0315103	ILMN_1807514	FALSE
ZNF395	ENSG00000186918.13	Artery_Aorta	-0.475269	0.650317	-0.475269	0.634595	4.49234	7.04458e-06	ILMN_1772876	FALSE
ZNF396	ENSG00000186496.10	Artery_Coronary	0.701128	0.760006	0.806442	0.419988	1.27036	0.203955	ILMN_1776164	TRUE
ZNF397	ENSG00000186812.12	Artery_Tibial	-1.5389	0.331612	0.616792	0.537372	2.26557	0.0234776	ILMN_1685467	FALSE
ZNF398	ENSG00000197024.8	Artery_Aorta	0.83275	0.404986	0.063957	0.949004	0.703644	0.481655	ILMN_1799717	TRUE
ZNF404	ENSG00000176222.8	Artery_Aorta	1.07271	0.548502	1.28916	0.197344	1.96894	0.0489601	ILMN_1682227	TRUE
ZNF407	ENSG00000215421.9	Artery_Tibial	-0.111897	0.939076	-0.0393943	0.968576	1.64185	0.100622	ILMN_1741300	FALSE
ZNF408	ENSG00000175213.2	Artery_Coronary	1.50489	0.229273	1.53474	0.124849	-2.0453	0.0408252	ILMN_1739618	FALSE
ZNF41							-0.949087	0.342576	ILMN_1741155	FALSE
ZNF410	ENSG00000119725.18	Artery_Coronary	-0.576386	0.564354	0.504882	0.613642	0.0818639	0.934755	ILMN_1773247	FALSE
ZNF414	ENSG00000133250.13	Artery_Coronary	-1.06621	0.291618			-1.55091	0.120924	ILMN_1771093	FALSE
ZNF415	ENSG00000170954.11	Artery_Tibial	1.13083	0.719408	2.53717	0.0111752	3.14301	0.00167223	ILMN_1664292	TRUE
ZNF416	ENSG00000083817.8	Artery_Aorta	0.838674	0.401652			2.48108	0.0130986	ILMN_1767811	FALSE
ZNF417	ENSG00000173480.10	Artery_Aorta	-1.13807	0.320389						FALSE
ZNF417/ZNF587							-2.2377	0.0252408	ILMN_1760294	FALSE
ZNF418	ENSG00000196724.12	Artery_Aorta	0.641732	0.917615	0.641492	0.521203	1.81749	0.0691427	ILMN_1658173	TRUE
ZNF419	ENSG00000105136.20	Artery_Tibial	-1.023	0.40424	-0.704373	0.4812	0.272932	0.784906	ILMN_1680693	FALSE
ZNF420	ENSG00000197050.10	Artery_Aorta	3.99971	6.342e-05	3.99971	6.34e-05	0.800329	0.42352	ILMN_1720431	TRUE
ZNF423	ENSG00000102935.11	Artery_Tibial	-0.817015	0.41392			0.207769	0.83541	ILMN_2154950	FALSE
ZNF425	ENSG00000204947.8	Artery_Coronary	-0.463766	0.677387	-0.461409	0.644505	0.976409	0.328862	ILMN_1683932	FALSE
ZNF426	ENSG00000130818.11	Artery_Aorta	-0.0872787	0.962735	-0.0872787	0.93045	0.472398	0.636642	ILMN_1673804	FALSE
ZNF428	ENSG00000131116.11	Artery_Tibial	-0.197021	0.843811	-0.488085	0.62549	-0.706362	0.479963	ILMN_1652754	TRUE
ZNF429	ENSG00000197013.9	Artery_Coronary	2.44936	0.0188838	1.28329	0.19939	-0.485197	0.627537	ILMN_1695413	FALSE
ZNF43	ENSG00000198521.11	Artery_Tibial	0.644747	0.934093	0.350801	0.725738	0.731804	0.464288	ILMN_1768129	TRUE
ZNF430	ENSG00000118620.12	Artery_Aorta	-0.477937	0.632695			-1.72894	0.0838201	ILMN_2158164	FALSE
ZNF431	ENSG00000196705.8	Artery_Tibial	-0.377961	0.80238	-0.0803724	0.935941	1.10782	0.26794	ILMN_1804820	FALSE
ZNF432	ENSG00000256087.6	Artery_Coronary	-0.305632	0.973673	-0.305632	0.759885	0.626836	0.530766	ILMN_1693788	FALSE
ZNF433	ENSG00000197647.11	Artery_Tibial	-1.15493	0.269535	-1.17677	0.239289	1.34728	0.177888	ILMN_1718950	FALSE
ZNF436	ENSG00000125945.14	Artery_Tibial	1.29161	0.21698	0.288392	0.773046	1.58298	0.113427	ILMN_2357781	TRUE
ZNF436-AS1							1.14515	0.252146	ILMN_1719831	FALSE
ZNF438	ENSG00000183621.15	Artery_Aorta	-1.88759	0.204174	0.481798	0.629949	-2.55919	0.0104916	ILMN_1678494	FALSE
ZNF439	ENSG00000171291.8	Artery_Tibial	-0.803072	0.722212	-0.443498	0.657406	2.57409	0.0100503	ILMN_1792972	FALSE
ZNF44	ENSG00000197857.13	Artery_Tibial	1.26861	0.59905	-1.01872	0.308338	2.33267	0.0196652	ILMN_1701852	FALSE
ZNF440	ENSG00000171295.12	Artery_Coronary	-0.225891	0.825687	-0.535834	0.592073	0.733292	0.46338	ILMN_1740589	FALSE
ZNF441	ENSG00000197044.10	Artery_Tibial	0.353227	0.723918			2.14397	0.0320352	ILMN_1799529	FALSE
ZNF442	ENSG00000198342.9	Artery_Tibial	-1.34816	0.177607	-0.197337	0.843564	-0.78798	0.430709	ILMN_1663754	TRUE
ZNF443	ENSG00000180855.15	Artery_Tibial	2.23286	0.145125	1.97743	0.0479928	-2.13783	0.0325308	ILMN_1774594	FALSE
ZNF444	ENSG00000167685.14	Artery_Coronary	0.744102	0.456815	1.03704	0.299715	-1.575	0.115257	ILMN_1727300	FALSE
ZNF445							-0.290691	0.771287	ILMN_1665397	FALSE
ZNF446	ENSG00000083838.15	Artery_Aorta	-0.508795	0.704554	0.318613	0.75002	-1.90191	0.0571826	ILMN_1743767	FALSE
ZNF449							1.21792	0.223253	ILMN_1796927	FALSE
ZNF45	ENSG00000124459.11	Artery_Coronary	0.918151	0.165195	2.27494	0.0229095	2.74069	0.00613111	ILMN_1771884	TRUE
ZNF451	ENSG00000112200.16	Artery_Aorta	-1.06522	0.545826	0.988966	0.32268	3.78657	0.000152738	ILMN_1706734	FALSE
ZNF454	ENSG00000178187.7	Artery_Aorta	0.361585	0.662335			-0.823976	0.409953	ILMN_1706506	FALSE
ZNF460	ENSG00000197714.8	Artery_Aorta	1.72298	0.224275			0.817933	0.413395	ILMN_1676237	FALSE
ZNF461	ENSG00000197808.11	Artery_Tibial	-1.42324	0.154666			-1.97092	0.0487326	ILMN_2185264	FALSE
ZNF462	ENSG00000148143.12	Artery_Tibial	-0.329227	0.741984			-1.19941	0.230369	ILMN_1686679	FALSE
ZNF467	ENSG00000181444.12	Artery_Tibial	-1.07161	0.39656	0.919514	0.357827	-1.20695	0.22745	ILMN_1779015	FALSE
ZNF468	ENSG00000204604.9	Artery_Coronary	-0.506158	0.271549	0.818257	0.41321	-1.20237	0.229218	ILMN_1782749	FALSE
ZNF469	ENSG00000225614.2	Artery_Coronary	-0.847341	0.698177	0.847341	0.396805	1.35446	0.17559	ILMN_1789773	FALSE
ZNF470	ENSG00000197016.11	Artery_Aorta	-1.37614	0.127662	2.15364	0.0312681	3.45671	0.000546803	ILMN_1690863	FALSE
ZNF471	ENSG00000196263.7	Artery_Coronary	-2.13751	0.102302	-1.02747	0.304198	1.86729	0.0618615	ILMN_2191720	FALSE
ZNF473	ENSG00000142528.15	Artery_Tibial	-0.539148	0.597235	-0.316432	0.751675	2.56528	0.0103094	ILMN_1782730	FALSE
ZNF474	ENSG00000164185.5	Artery_Tibial	1.29149	0.196535			0.852566	0.3939	ILMN_1710722	FALSE
ZNF479							-0.707396	0.47932	ILMN_1652969	FALSE
ZNF48	ENSG00000180035.12	Artery_Tibial	0.147388	0.882826	0.303073	0.761835	1.78223	0.0747123	ILMN_3244969	TRUE
ZNF480	ENSG00000198464.13	Artery_Tibial	0.689768	0.752361	0.0729253	0.941866	2.57534	0.0100143	ILMN_2126423	TRUE
ZNF483	ENSG00000173258.12	Artery_Tibial	-0.381086	0.606433	0.824586	0.409606	-2.98841	0.00280437	ILMN_2279834	FALSE
ZNF484	ENSG00000127081.13	Artery_Tibial	-0.582603	0.777042	-0.565341	0.571842	1.58662	0.112598	ILMN_1683854	FALSE
ZNF485	ENSG00000198298.12	Artery_Tibial	2.73534	0.0442235			1.84834	0.0645537	ILMN_1664034	FALSE
ZNF486	ENSG00000256229.7	Artery_Coronary	0.387832	0.69814	-0.852094	0.394162	-1.82573	0.0678908	ILMN_1805668	FALSE
ZNF487	ENSG00000243660.9	Artery_Coronary	-0.377153	0.907306	-0.36466	0.715366	-1.43133	0.152337	ILMN_1801700	TRUE
ZNF488	ENSG00000265763.3	Artery_Tibial	1.21491	0.451683			-0.631195	0.527913	ILMN_3240605	FALSE
ZNF490	ENSG00000188033.9	Artery_Aorta	-0.766436	0.443417	-0.743838	0.456975	3.17241	0.00151178	ILMN_3307719	FALSE
ZNF491	ENSG00000177599.12	Artery_Aorta	0.332051	0.740389	0.329287	0.741939	0.916605	0.35935	ILMN_1664096	TRUE
ZNF492	ENSG00000229676.2	Artery_Coronary	-0.465745	0.641398						FALSE
ZNF492/ZNF98							-1.44872	0.147417	ILMN_1701073	FALSE
ZNF493	ENSG00000196268.11	Artery_Tibial	0.94867	0.546008	-0.633118	0.526656	-1.51336	0.130188	ILMN_2278653	FALSE
ZNF496	ENSG00000162714.12	Artery_Tibial	-2.05216	0.105237	-2.18539	0.0288601	-2.18494	0.0288934	ILMN_1774757	TRUE
ZNF497	ENSG00000174586.10	Artery_Coronary	0.328715	0.98917			0.801647	0.422757	ILMN_1791519	FALSE
ZNF500	ENSG00000103199.13	Artery_Aorta	0.7429	0.751108	0.552898	0.580334	-0.916234	0.359544	ILMN_1700238	FALSE
ZNF501	ENSG00000186446.11	Artery_Aorta	-1.03969	0.439022	-0.433907	0.664356	0.835349	0.403521	ILMN_1658158	FALSE
ZNF502	ENSG00000196653.11	Artery_Aorta	-0.661879	0.733026	-0.681852	0.495333	2.66721	0.00764842	ILMN_1655167	FALSE
ZNF503	ENSG00000165655.16	Artery_Tibial	1.17339	0.240639	-0.0568353	0.954676	0.409645	0.682066	ILMN_1787265	FALSE
ZNF503-AS1	ENSG00000226051.6	Artery_Tibial	-0.119865	0.90459						FALSE
ZNF503-AS2							0.21559	0.829307	ILMN_1660288	FALSE
ZNF506	ENSG00000081665.13	Artery_Aorta	0.495274	0.912184	0.835116	0.403652	0.379759	0.704124	ILMN_3243390	TRUE
ZNF507	ENSG00000168813.16	Artery_Aorta	1.48124	0.358026	-1.15244	0.249139	1.67538	0.0938593	ILMN_1652300	FALSE
ZNF510	ENSG00000081386.12	Artery_Tibial	0.671313	0.529222	0.604866	0.545268	1.27816	0.201195	ILMN_2146968	TRUE
ZNF511	ENSG00000198546.14	Artery_Coronary	-2.19583	0.0639432			0.898398	0.368973	ILMN_1800390	FALSE
ZNF512	ENSG00000243943.9	Artery_Tibial	0.997776	0.318388			2.7628	0.00573085	ILMN_1730824	FALSE
ZNF512B	ENSG00000196700.8	Artery_Tibial	0.70148	0.645049	0.062689	0.950014	-0.338011	0.735355	ILMN_1766346	FALSE
ZNF513	ENSG00000163795.13	Artery_Coronary	0.499482	0.881414	0.410026	0.681787	-0.391401	0.695501	ILMN_1791069	FALSE
ZNF514	ENSG00000144026.11	Artery_Aorta	-0.485346	0.908262	-0.367413	0.713311	1.80023	0.0718244	ILMN_1687223	FALSE
ZNF516	ENSG00000101493.10	Artery_Aorta	-0.588603	0.836447	1.26872	0.20454	0.624108	0.532556	ILMN_1699648	FALSE
ZNF517	ENSG00000197363.9	Artery_Tibial	0.611006	0.575778	0.591063	0.554478	1.60925	0.107562	ILMN_1697773	TRUE
ZNF518A	ENSG00000177853.14	Artery_Aorta	0.827367	0.414644	0.3693	0.711904	2.84159	0.00448891	ILMN_1742541	TRUE
ZNF518B	ENSG00000178163.7	Artery_Coronary	-1.2422	0.434312	-0.885301	0.375994	2.13614	0.0326679	ILMN_1682449	FALSE
ZNF519	ENSG00000175322.11	Artery_Aorta	-1.87227	0.0669677	-2.68956	0.00715461	1.26154	0.207114	ILMN_1734734	FALSE
ZNF521	ENSG00000198795.10	Artery_Aorta	0.943753	0.345296	2.25642	0.0240441	0.109703	0.912645	ILMN_2225548	TRUE
ZNF524	ENSG00000171443.6	Artery_Aorta	2.03614	0.121769	1.21213	0.225461	-2.15472	0.0311841	ILMN_1810147	FALSE
ZNF525	ENSG00000203326.11	Artery_Tibial	-0.378093	0.923237	0.036177	0.971141	2.17146	0.0298962	ILMN_1748432	FALSE
ZNF526	ENSG00000167625.10	Artery_Tibial	0.689574	0.490462	0.689574	0.490462	-0.575762	0.564776	ILMN_1756631	FALSE
ZNF527	ENSG00000189164.14	Artery_Aorta	1.07657	0.281672			-0.0609868	0.95137	ILMN_1707816	FALSE
ZNF528	ENSG00000167555.13	Artery_Tibial	0.555452	0.883662	-0.17228	0.863218	-0.923488	0.355753	ILMN_1665550	FALSE
ZNF529	ENSG00000186020.12	Artery_Aorta	0.737405	0.880193	-1.83294	0.0668121	2.49798	0.0124902	ILMN_1660193	FALSE
ZNF530	ENSG00000183647.10	Artery_Tibial	-0.795639	0.728698	0.161938	0.871355	-2.19856	0.0279089	ILMN_1761348	FALSE
ZNF532	ENSG00000074657.13	Artery_Tibial	1.51714	0.274439	2.07055	0.0384012	3.93355	8.36999e-05	ILMN_1731358	TRUE
ZNF534	ENSG00000198633.10	Artery_Aorta	0.423046	0.852915			-0.403359	0.686684	ILMN_3225767	FALSE
ZNF536	ENSG00000198597.8	Artery_Aorta	0.495523	0.812509			-1.18736	0.235084	ILMN_2150586	FALSE
ZNF540	ENSG00000171817.16	Artery_Tibial	-1.59021	0.100682	0.225867	0.821305	2.71287	0.00667027	ILMN_1681846	FALSE
ZNF541	ENSG00000118156.12	Artery_Aorta	-0.842906	0.688671	-0.197291	0.8436	0.441284	0.659008	ILMN_1663490	FALSE
ZNF542P							-1.84569	0.0649379	ILMN_1793841	FALSE
ZNF543	ENSG00000178229.7	Artery_Tibial	-0.620962	0.258745	0.0181227	0.985541	1.28695	0.198112	ILMN_1716658	FALSE
ZNF544	ENSG00000198131.13	Artery_Coronary	-1.28992	0.605811	-0.375095	0.70759	1.13612	0.255907	ILMN_1797903	FALSE
ZNF546	ENSG00000187187.13	Artery_Coronary	1.04185	0.313974	1.07979	0.280238	1.16339	0.244671	ILMN_1820645	TRUE
ZNF547	ENSG00000152433.14	Artery_Coronary	-1.64954	0.206762	1.60969	0.107465	1.43411	0.151542	ILMN_1739814	FALSE
ZNF548	ENSG00000188785.11	Artery_Coronary	-2.09592	0.0456699	-0.892203	0.372284	2.24735	0.0246175	ILMN_1728228	FALSE
ZNF549					0.193564	0.846517	-2.30494	0.0211698	ILMN_2227495	FALSE
ZNF550	ENSG00000251369.8	Artery_Tibial	0.796327	0.425842	0.796327	0.425842	2.37338	0.0176261	ILMN_1760102	TRUE
ZNF551							2.61976	0.0087992	ILMN_1762046	FALSE
ZNF552	ENSG00000178935.5	Artery_Aorta	-1.73202	0.173664	-1.2246	0.220727	-0.12435	0.901038	ILMN_1700563	TRUE
ZNF554	ENSG00000172006.11	Artery_Tibial	-1.75995	0.0796923	-1.73236	0.0832091	0.448514	0.653783	ILMN_1815118	FALSE
ZNF555	ENSG00000186300.11	Artery_Aorta	-1.49517	0.125703	0.727794	0.46674	1.86341	0.0624053	ILMN_1736267	FALSE
ZNF556							1.54641	0.122006	ILMN_1704441	FALSE
ZNF557	ENSG00000130544.11	Artery_Aorta	-0.199584	0.953888			-2.23237	0.0255908	ILMN_1719163	FALSE
ZNF558	ENSG00000167785.8	Artery_Aorta	1.24242	0.44363	1.24242	0.21408	1.01513	0.310045	ILMN_1766195	TRUE
ZNF559	ENSG00000188321.13	Artery_Coronary	-0.570112	0.819078	-0.570112	0.568602	1.99894	0.0456148	ILMN_1677785	FALSE
ZNF560	ENSG00000198028.3	Artery_Coronary	-0.561097	0.574731			-0.204733	0.837781	ILMN_1798974	FALSE
ZNF561	ENSG00000171469.10	Artery_Coronary	-1.21264	0.224864	-1.21504	0.224351	2.71336	0.00666056	ILMN_1717049	FALSE
ZNF562	ENSG00000171466.9	Artery_Aorta	1.73881	0.211696	1.26461	0.20601	0.420675	0.673993	ILMN_1672940	TRUE
ZNF563	ENSG00000188868.13	Artery_Tibial	-0.176804	0.859662	-0.176804	0.859662	-0.487432	0.625952	ILMN_2218401	TRUE
ZNF564	ENSG00000249709.7	Artery_Tibial	1.27515	0.334588	-0.496452	0.619575	1.1325	0.257424	ILMN_2217212	FALSE
ZNF565	ENSG00000196357.11	Artery_Tibial	2.03841	0.07123	2.22265	0.0262393	2.00193	0.0452921	ILMN_1752380	TRUE
ZNF566	ENSG00000186017.14	Artery_Coronary	0.221507	0.996973	-0.054304	0.956693	1.17426	0.240292	ILMN_2125880	FALSE
ZNF567	ENSG00000189042.13	Artery_Coronary	-1.44727	0.358527	1.40334	0.160515	2.61502	0.00892213	ILMN_1687544	FALSE
ZNF568	ENSG00000198453.12	Artery_Aorta	-1.10264	0.0025696	0.907787	0.363991	-0.781886	0.434282	ILMN_1672065	FALSE
ZNF569	ENSG00000196437.10	Artery_Coronary	1.13567	0.256094	0.913351	0.361058	-1.20559	0.227976	ILMN_2225104	FALSE
ZNF57	ENSG00000171970.12	Artery_Tibial	0.837506	0.433116			0.75021	0.453128	ILMN_1691333	FALSE
ZNF570	ENSG00000171827.10	Artery_Coronary	1.13882	0.415694	1.13882	0.254777	-0.500994	0.616375	ILMN_1812118	FALSE
ZNF571	ENSG00000180479.13	Artery_Coronary	-2.45399	0.0599148	-1.78596	0.0741057	3.12589	0.0017727	ILMN_2093864	FALSE
ZNF572	ENSG00000180938.5	Artery_Aorta	-1.02434	0.324792	-0.862706	0.388299	0.69407	0.487638	ILMN_1802974	FALSE
ZNF573	ENSG00000189144.13	Artery_Aorta	-2.2762	0.0641728			1.40009	0.161486	ILMN_1658080	FALSE
ZNF574	ENSG00000105732.12	Artery_Tibial	-0.412871	0.679701	0.0849904	0.932269	1.32072	0.186594	ILMN_1790460	FALSE
ZNF575	ENSG00000176472.10	Artery_Tibial	-1.15133	0.560027	-1.09562	0.273246	-0.54265	0.587371	ILMN_1771852	TRUE
ZNF576	ENSG00000124444.15	Artery_Aorta	0.467284	0.640297	-0.480707	0.630725	-0.0951954	0.92416	ILMN_1687711	FALSE
ZNF577	ENSG00000161551.14	Artery_Aorta	-0.801729	0.786206	-1.49608	0.134632	-2.74706	0.00601313	ILMN_2212823	TRUE
ZNF578	ENSG00000258405.9	Artery_Tibial	-0.529685	0.645555			-2.76245	0.00573689	ILMN_1693996	FALSE
ZNF579	ENSG00000218891.4	Artery_Tibial	-2.34181	0.0629845	-2.37609	0.0174971	-0.40821	0.68312	ILMN_1761722	TRUE
ZNF580	ENSG00000213015.8	Artery_Aorta	-1.19435	0.234406	-1.35584	0.17515	-3.13046	0.00174534	ILMN_1688565	TRUE
ZNF581	ENSG00000171425.9	Artery_Tibial	0.629045	0.529319	0.416473	0.677064	-1.19098	0.23366	ILMN_1679093	FALSE
ZNF582	ENSG00000018869.16	Artery_Aorta	1.23872	0.450078			1.78105	0.0749043	ILMN_1660176	FALSE
ZNF582-AS1	ENSG00000267454.5	Artery_Tibial	-1.526	0.288422	-1.38804	0.165126				FALSE
ZNF583	ENSG00000198440.9	Artery_Aorta	0.73214	0.834195	0.0136239	0.98913	2.39711	0.0165251	ILMN_3248301	TRUE
ZNF584	ENSG00000171574.17	Artery_Coronary	0.426461	0.780807	0.21607	0.828933	2.09773	0.035929	ILMN_1742923	TRUE
ZNF585A	ENSG00000196967.10	Artery_Aorta	3.10358	0.00764091			2.31198	0.0207787	ILMN_1737211	FALSE
ZNF585B	ENSG00000245680.9	Artery_Aorta	4.16557	9.24905e-05	1.76365	0.0777915	1.86427	0.0622837	ILMN_2178775	TRUE
ZNF586	ENSG00000083828.15	Artery_Aorta	1.05796	0.442714	0.70197	0.482698	1.98038	0.0476607	ILMN_1666727	TRUE
ZNF587	ENSG00000198466.11	Artery_Tibial	-1.18651	0.492518	-0.101414	0.919222				FALSE
ZNF587B	ENSG00000269343.6	Artery_Aorta	-1.59704	0.110256	-1.22154	0.221883				FALSE
ZNF589	ENSG00000164048.13	Artery_Coronary	-1.00919	0.41882	-1.15516	0.248026	0.721488	0.47061	ILMN_1654612	FALSE
ZNF592	ENSG00000166716.9	Artery_Aorta	-0.791728	0.68744	-1.08219	0.279168	-1.43051	0.152571	ILMN_1671104	TRUE
ZNF593							-1.15802	0.246855	ILMN_1703441	FALSE
ZNF594	ENSG00000180626.9	Artery_Tibial	0.597279	0.779208			0.618673	0.536132	ILMN_1726199	FALSE
ZNF595	ENSG00000272602.5	Artery_Aorta	-1.78096	0.0749188	-0.150483	0.880383	0.332707	0.739355	ILMN_2084489	FALSE
ZNF596	ENSG00000172748.13	Artery_Aorta	-1.09883	0.53624			-0.97447	0.329823	ILMN_1725679	FALSE
ZNF597	ENSG00000167981.5	Artery_Tibial	1.33819	0.312094	1.60501	0.108492	1.98501	0.0471439	ILMN_2162358	TRUE
ZNF598	ENSG00000167962.13	Artery_Tibial	0.840279	0.654887	0.840279	0.400752	-0.69398	0.487694	ILMN_2075818	FALSE
ZNF599	ENSG00000153896.17	Artery_Aorta	-0.588996	0.835793	-0.588996	0.555864	0.36653	0.713969	ILMN_1664928	FALSE
ZNF600	ENSG00000189190.9	Artery_Aorta	1.39116	0.284085	1.1218	0.261948	-1.88239	0.059783	ILMN_1678457	FALSE
ZNF605	ENSG00000196458.10	Artery_Tibial	-0.888719	0.361059	-0.583112	0.559818	2.17777	0.029423	ILMN_1712269	FALSE
ZNF606	ENSG00000166704.11	Artery_Tibial	0.512087	0.659454	0.531646	0.594971	3.02361	0.0024978	ILMN_1681829	TRUE
ZNF607	ENSG00000198182.12	Artery_Aorta	-0.997042	0.354334	0.316498	0.751624	2.5853	0.00972931	ILMN_2233256	FALSE
ZNF608	ENSG00000168916.15	Artery_Coronary	0.75733	0.687093			-1.3673	0.171531	ILMN_1712798	FALSE
ZNF609	ENSG00000180357.9	Artery_Aorta	-3.5657	0.00104971	-1.79778	0.0722125	2.24318	0.0248849	ILMN_1799082	FALSE
ZNF610	ENSG00000167554.14	Artery_Coronary	-2.54276	0.0280134	-2.09862	0.0358501	-0.341223	0.732936	ILMN_1746924	TRUE
ZNF611	ENSG00000213020.9	Artery_Coronary	0.838457	0.43172			1.43507	0.151268	ILMN_2181469	FALSE
ZNF613	ENSG00000176024.17	Artery_Coronary	1.54203	0.0984734	0.4546	0.649397	1.29875	0.194031	ILMN_1671895	TRUE
ZNF614	ENSG00000142556.18	Artery_Aorta	-0.287114	0.959503	0.11069	0.911862	3.24637	0.00116888	ILMN_1763641	FALSE
ZNF615							2.27626	0.0228302	ILMN_1672135	FALSE
ZNF616	ENSG00000204611.6	Artery_Coronary	-0.674956	0.441705			2.671	0.00756253	ILMN_1719219	FALSE
ZNF618	ENSG00000157657.14	Artery_Aorta	0.630646	0.528272	-0.630646	0.528272	-0.438834	0.660782	ILMN_1739914	FALSE
ZNF619	ENSG00000177873.12	Artery_Aorta	-1.60954	0.107498	-1.54375	0.122649	-0.199501	0.841871	ILMN_1698048	TRUE
ZNF620	ENSG00000177842.11	Artery_Tibial	0.539791	0.790299	-1.48423	0.137748	-0.604303	0.545642	ILMN_1742288	FALSE
ZNF621	ENSG00000172888.11	Artery_Aorta	0.601903	0.658968			2.42239	0.0154188	ILMN_1785926	FALSE
ZNF622					0.654021	0.513098	-0.156494	0.875644	ILMN_1776109	FALSE
ZNF623	ENSG00000183309.11	Artery_Aorta	-0.493751	0.561919	-0.970119	0.331987	2.51441	0.0119233	ILMN_1738046	FALSE
ZNF624	ENSG00000197566.9	Artery_Aorta	-0.0700737	0.984265			2.34878	0.0188352	ILMN_2063687	FALSE
ZNF625	ENSG00000257591.5	Artery_Coronary	0.653304	0.526748	0.776117	0.43768	0.380723	0.703409	ILMN_2101410	TRUE
ZNF626	ENSG00000188171.15	Artery_Coronary	-0.757135	0.769919	-0.0221922	0.982295	2.65658	0.00789382	ILMN_3250147	FALSE
ZNF627	ENSG00000198551.9	Artery_Coronary	-1.68615	0.240316			3.0647	0.00217886	ILMN_2197519	FALSE
ZNF628	ENSG00000197483.9	Artery_Aorta	0.293098	0.71222	1.46233	0.14365	-0.868108	0.385335	ILMN_1789358	FALSE
ZNF629	ENSG00000102870.5	Artery_Aorta	-0.284023	0.776393	-0.284023	0.776393	1.60031	0.10953	ILMN_1810891	FALSE
ZNF630							2.33863	0.0193544	ILMN_1779341	FALSE
ZNF638	ENSG00000075292.18	Artery_Tibial	-0.587145	0.824			-1.88215	0.0598156	ILMN_3299804	FALSE
ZNF639	ENSG00000121864.9	Artery_Aorta	-0.81905	0.455078			-0.306106	0.759524	ILMN_2122022	FALSE
ZNF641	ENSG00000167528.12	Artery_Coronary	-1.15295	0.273653	-1.38114	0.167237	-0.309697	0.756791	ILMN_1731666	TRUE
ZNF644	ENSG00000122482.20	Artery_Aorta	-0.467415	0.880101	-0.467415	0.640203	2.59663	0.00941422	ILMN_1730118	FALSE
ZNF646	ENSG00000167395.10	Artery_Tibial	0.162819	0.880209	-0.523582	0.600569	-1.83232	0.0669042	ILMN_1675479	FALSE
ZNF648							-0.718205	0.472631	ILMN_1747279	FALSE
ZNF649	ENSG00000198093.10	Artery_Aorta	-1.89538	0.24663	-1.71699	0.0859816	0.640466	0.52187	ILMN_1699249	FALSE
ZNF652	ENSG00000198740.8	Artery_Coronary	0.795522	0.822197			-1.5331	0.125252	ILMN_2155322	FALSE
ZNF653	ENSG00000161914.9	Artery_Aorta	0.176952	0.976252	0.117091	0.906788	-1.36107	0.173492	ILMN_1696276	FALSE
ZNF654	ENSG00000175105.6	Artery_Aorta	-1.31177	0.618909	-0.966235	0.333926	1.59551	0.110597	ILMN_2271894	FALSE
ZNF655	ENSG00000197343.10	Artery_Aorta	-0.953694	0.547147	0.942207	0.346087	-1.10985	0.267062	ILMN_1769673	FALSE
ZNF658	ENSG00000274349.4	Artery_Aorta	-0.459754	0.645692			1.1705	0.241798	ILMN_1703435	FALSE
ZNF658B							1.85094	0.0641784	ILMN_1722985	FALSE
ZNF66	ENSG00000160229.11	Artery_Tibial	0.185263	0.988078	-0.010457	0.991657	1.70694	0.0878325	ILMN_3230253	FALSE
ZNF660	ENSG00000144792.9	Artery_Coronary	-0.566094	0.580853	-0.019472	0.984465	0.506976	0.612172	ILMN_1721849	FALSE
ZNF662	ENSG00000182983.14	Artery_Tibial	-1.20002	0.465372	-1.20002	0.230132	-0.0962	0.923362	ILMN_1692340	TRUE
ZNF663P							2.25165	0.0243442	ILMN_1692903	FALSE
ZNF664	ENSG00000179195.15	Artery_Coronary	0.389055	0.899205	0.00853267	0.993192	1.64027	0.100949	ILMN_1670640	TRUE
ZNF665	ENSG00000197497.10	Artery_Aorta	1.52706	0.210204	-0.150678	0.88023	-1.4154	0.156952	ILMN_1770634	FALSE
ZNF667	ENSG00000198046.11	Artery_Tibial	0.466023	0.739722			1.42529	0.154075	ILMN_2186127	FALSE
ZNF667-AS1	ENSG00000166770.10	Artery_Tibial	1.53678	0.373272	1.146	0.251794	0.182611	0.855103	ILMN_3268403	TRUE
ZNF668	ENSG00000167394.12	Artery_Coronary	-0.417765	0.853525	-0.240385	0.810032	-2.13365	0.0328714	ILMN_1739236	TRUE
ZNF669	ENSG00000188295.14	Artery_Coronary	1.24266	0.216006	1.67744	0.0934573	-2.47122	0.0134654	ILMN_2093748	FALSE
ZNF670	ENSG00000277462.1	Artery_Tibial	2.1988	0.0935729	1.88587	0.0593131	1.02855	0.303693	ILMN_1747172	TRUE
ZNF671	ENSG00000083814.13	Artery_Coronary	0.682251	0.782091	0.572657	0.566877	1.5772	0.11475	ILMN_1713454	TRUE
ZNF672	ENSG00000171161.12	Artery_Tibial	-0.908063	0.733507	0.603102	0.546441	-1.02939	0.303295	ILMN_1669094	FALSE
ZNF674							-1.23661	0.216233	ILMN_3237839	FALSE
ZNF674-AS1							-1.44455	0.148585	ILMN_3247311	FALSE
ZNF675	ENSG00000197372.9	Artery_Aorta	-1.22604	0.384417	-1.22604	0.220184	1.91276	0.0557792	ILMN_1741640	FALSE
ZNF676	ENSG00000196109.6	Artery_Aorta	-0.812911	0.448471			-2.99078	0.00278268	ILMN_3244291	FALSE
ZNF677	ENSG00000197928.10	Artery_Coronary	-1.44557	0.229056	-1.29776	0.194369	0.349716	0.726552	ILMN_1802093	FALSE
ZNF678	ENSG00000181450.17	Artery_Coronary	-1.55267	0.176818	-1.84422	0.0651517	0.304439	0.760793	ILMN_1661440	FALSE
ZNF679							1.137	0.25554	ILMN_1666420	FALSE
ZNF680	ENSG00000173041.11	Artery_Aorta	-0.899807	0.632693	0.0417274	0.966716	2.67851	0.00739499	ILMN_1730888	FALSE
ZNF681	ENSG00000196172.9	Artery_Aorta	-1.49965	0.049592	-1.47154	0.141146	1.14997	0.250157	ILMN_2155025	FALSE
ZNF682	ENSG00000197124.11	Artery_Aorta	0.329139	0.74636	-0.303234	0.761711	-1.66042	0.0968294	ILMN_2313889	FALSE
ZNF683	ENSG00000176083.17	Artery_Aorta	0.769401	0.743039			-1.34342	0.179135	ILMN_1678238	FALSE
ZNF684	ENSG00000117010.15	Artery_Aorta	0.0932827	0.925679	0.021346	0.98297	0.728994	0.466005	ILMN_1751393	TRUE
ZNF687							2.32095	0.0202893	ILMN_1662952	FALSE
ZNF688					-0.173171	0.862517	-1.18742	0.235062	ILMN_1812877	FALSE
ZNF689	ENSG00000156853.12	Artery_Aorta	-0.775932	0.437789	0.775932	0.437789	1.23747	0.215911	ILMN_1759008	FALSE
ZNF69	ENSG00000198429.9	Artery_Tibial	0.82755	0.673239	0.802185	0.422446	-2.11037	0.0348263	ILMN_2176882	FALSE
ZNF691	ENSG00000164011.17	Artery_Coronary	0.293899	0.778726	0.326571	0.743993	0.432463	0.665405	ILMN_2045175	TRUE
ZNF692	ENSG00000171163.15	Artery_Tibial	-1.51944	0.263787	0.629293	0.529157	-1.13404	0.256776	ILMN_1800750	FALSE
ZNF695					0.320303	0.748739	0.576492	0.564283	ILMN_1747943	FALSE
ZNF696	ENSG00000185730.7	Artery_Coronary	0.0217001	0.999164	0.00930741	0.992574	0.802405	0.422319	ILMN_1712517	TRUE
ZNF697	ENSG00000143067.4	Artery_Aorta	0.288674	0.832895	0.171984	0.86345	2.26231	0.023678	ILMN_3249501	TRUE
ZNF699	ENSG00000196110.7	Artery_Coronary	1.35056	0.401667	0.980934	0.326625	0.508098	0.611385	ILMN_1812805	TRUE
ZNF7	ENSG00000147789.15	Artery_Aorta	-0.908602	0.36356			2.80645	0.00500911	ILMN_2137066	FALSE
ZNF70	ENSG00000187792.4	Artery_Coronary	-1.85464	0.183542			-0.46227	0.643888	ILMN_1737860	FALSE
ZNF700	ENSG00000196757.7	Artery_Coronary	-1.01336	0.310886			0.867256	0.385802	ILMN_2068435	FALSE
ZNF701	ENSG00000167562.12	Artery_Coronary	0.350206	0.74428	-0.0107783	0.9914	-0.780682	0.434989	ILMN_1743067	FALSE
ZNF702P							1.27107	0.203704	ILMN_1663281	FALSE
ZNF703							-0.59049	0.554862	ILMN_1714952	FALSE
ZNF704	ENSG00000164684.13	Artery_Aorta	0.972281	0.602383			-2.05973	0.0394243	ILMN_1656192	FALSE
ZNF705A							0.959192	0.337462	ILMN_1812416	FALSE
ZNF705CP							-0.0192958	0.984605	ILMN_1726394	FALSE
ZNF705E	ENSG00000214534.5	Artery_Coronary	0.426312	0.864515			-1.11352	0.265486	ILMN_3276071	FALSE
ZNF705G							1.88416	0.0595437	ILMN_3241350	FALSE
ZNF706	ENSG00000120963.11	Artery_Coronary	1.5514	0.477925			1.5077	0.13163	ILMN_1702384	FALSE
ZNF707	ENSG00000181135.15	Artery_Tibial	-0.667877	0.644944	-0.582752	0.56006	-0.362342	0.717096	ILMN_1782021	TRUE
ZNF708	ENSG00000182141.10	Artery_Tibial	-2.02303	0.0513005	-2.02197	0.0431792	0.483819	0.628514	ILMN_1771799	FALSE
ZNF709	ENSG00000242852.6	Artery_Coronary	1.95828	0.266347	1.16696	0.243226	-0.935344	0.349611	ILMN_1690581	FALSE
ZNF71	ENSG00000197951.8	Artery_Aorta	1.55606	0.214531	1.62788	0.10355	0.784552	0.432716	ILMN_1738793	TRUE
ZNF710	ENSG00000140548.9	Artery_Tibial	-1.86797	0.052544	-0.915199	0.360087	0.732015	0.464159	ILMN_1788700	FALSE
ZNF711							1.79155	0.0732053	ILMN_1800253	FALSE
ZNF713	ENSG00000178665.14	Artery_Tibial	0.215914	0.971102	-0.862698	0.388304	-0.757064	0.449011	ILMN_1697289	FALSE
ZNF714	ENSG00000160352.15	Artery_Aorta	0.85628	0.748033	0.745721	0.455836	2.03513	0.0418376	ILMN_1748254	TRUE
ZNF716							-1.82968	0.0672985	ILMN_3301478	FALSE
ZNF717	ENSG00000227124.8	Artery_Tibial	0.0890483	0.99887	0.114933	0.908498	0.901507	0.367319	ILMN_1717644	TRUE
ZNF718	ENSG00000250312.6	Artery_Tibial	-0.502379	0.658048	-1.07577	0.28203	-1.06786	0.285586	ILMN_2131926	TRUE
ZNF720	ENSG00000197302.10	Artery_Tibial	-2.40493	0.0916726	1.85326	0.0638449	1.33968	0.180349	ILMN_1781720	FALSE
ZNF721	ENSG00000182903.15	Artery_Tibial	-0.612642	0.860681	0.734671	0.46254	3.16546	0.00154838	ILMN_1805271	FALSE
ZNF723							0.444246	0.656864	ILMN_1692164	FALSE
ZNF724	ENSG00000196081.9	Artery_Tibial	0.265856	0.79035						FALSE
ZNF725P							0.752008	0.452046	ILMN_3255668	FALSE
ZNF726	ENSG00000213967.10	Artery_Coronary	0.282808	0.921164	-0.0763898	0.939109	0.998872	0.317857	ILMN_3225525	FALSE
ZNF727	ENSG00000214652.5	Artery_Aorta	-1.09014	0.422139			0.741288	0.458519	ILMN_3197896	FALSE
ZNF728	ENSG00000269067.1	Artery_Aorta	-0.392949	0.580921			-0.0689027	0.945067	ILMN_3275193	FALSE
ZNF730	ENSG00000183850.13	Artery_Coronary	-1.21437	0.221369			0.090897	0.927574	ILMN_3252446	FALSE
ZNF732	ENSG00000186777.11	Artery_Coronary	0.982158	0.531735			1.66612	0.0956901	ILMN_1734939	FALSE
ZNF733P							-1.98672	0.0469533	ILMN_3248500	FALSE
ZNF735							-2.08366	0.0371915	ILMN_3302476	FALSE
ZNF736	ENSG00000234444.9	Artery_Tibial	1.14798	0.258579	-0.266599	0.789778	-1.76128	0.0781916	ILMN_1663259	FALSE
ZNF737	ENSG00000237440.8	Artery_Tibial	1.63834	0.194567	1.54719	0.121818	-2.64996	0.00805003	ILMN_1773236	FALSE
ZNF738	ENSG00000172687.13	Artery_Aorta	-1.73215	0.139949	0.185406	0.852911	-1.60152	0.109261	ILMN_3225102	FALSE
ZNF74	ENSG00000185252.18	Artery_Coronary	1.05291	0.304505	0.996639	0.31894	3.33651	0.000848376	ILMN_2383871	TRUE
ZNF740	ENSG00000139651.10	Artery_Coronary	0.910132	0.663941	0.114054	0.909195	0.252406	0.800728	ILMN_2225254	TRUE
ZNF746	ENSG00000181220.15	Artery_Tibial	0.493144	0.883458			-0.732389	0.463931	ILMN_1706342	FALSE
ZNF747	ENSG00000169955.7	Artery_Aorta	0.335747	0.737062	0.335747	0.737062	0.946538	0.343874	ILMN_1762098	TRUE
ZNF749	ENSG00000186230.6	Artery_Tibial	0.118845	0.941399	0.0505476	0.959686	-0.204728	0.837785	ILMN_2148298	FALSE
ZNF750	ENSG00000141579.6	Artery_Tibial	1.75742	0.0788454	0.66529	0.505865	0.198242	0.842855	ILMN_1700583	TRUE
ZNF75A	ENSG00000162086.14	Artery_Coronary	-1.91531	0.0481414	-0.755169	0.450147	-2.32249	0.0202066	ILMN_3262849	TRUE
ZNF75D							-1.30575	0.191636	ILMN_2101025	FALSE
ZNF76	ENSG00000065029.14	Artery_Tibial	0.337269	0.895796	0.33809	0.735295	0.676918	0.498458	ILMN_1804263	TRUE
ZNF761	ENSG00000160336.14	Artery_Coronary	-0.331829	0.876109	0.55647	0.577889	2.2869	0.0222015	ILMN_1764854	FALSE
ZNF763	ENSG00000197054.11	Artery_Tibial	-0.417681	0.573231	0.0779682	0.937853	-0.250608	0.802117	ILMN_1727183	FALSE
ZNF764	ENSG00000169951.9	Artery_Aorta	-0.174095	0.907809	-0.170219	0.864838	0.119188	0.905127	ILMN_1727938	FALSE
ZNF765	ENSG00000196417.12	Artery_Tibial	0.822355	0.398528	-0.2279	0.819724				FALSE
ZNF766	ENSG00000196214.10	Artery_Aorta	-0.114106	0.991074	-0.0830724	0.933794	0.532057	0.594687	ILMN_1793673	FALSE
ZNF767P							-0.955169	0.339492	ILMN_2175447	FALSE
ZNF768	ENSG00000169957.9	Artery_Coronary	-0.761565	0.747042	0.187135	0.851555	0.0421565	0.966374	ILMN_1791820	FALSE
ZNF77	ENSG00000175691.8	Artery_Tibial	0.875665	0.395615	0.836051	0.403126	1.8962	0.0579335	ILMN_1734608	TRUE
ZNF770	ENSG00000198146.4	Artery_Coronary	0.460632	0.847741	-1.20556	0.227987	3.82317	0.000131746	ILMN_1734254	FALSE
ZNF771	ENSG00000179965.11	Artery_Coronary	1.5667	0.451527	-0.00313045	0.997502	-2.4863	0.0129079	ILMN_1708632	FALSE
ZNF772	ENSG00000197128.11	Artery_Coronary	0.749914	0.716954	0.262297	0.793093	-0.172242	0.863247	ILMN_1738124	FALSE
ZNF773	ENSG00000152439.12	Artery_Coronary	1.10982	0.670807	0.337268	0.735915	-0.661465	0.508314	ILMN_1685365	FALSE
ZNF774	ENSG00000196391.10	Artery_Tibial	2.34558	0.060162			-0.748475	0.454174	ILMN_1760339	FALSE
ZNF775	ENSG00000196456.11	Artery_Coronary	0.400109	0.689076	1.10151	0.270677	-0.215858	0.829099	ILMN_1691702	FALSE
ZNF776	ENSG00000152443.12	Artery_Tibial	-1.1433	0.269843	-1.16315	0.244771	2.00658	0.044794	ILMN_1701464	FALSE
ZNF777	ENSG00000196453.7	Artery_Coronary	1.18402	0.342299	0.823704	0.410108	-0.580516	0.561567	ILMN_1749583	FALSE
ZNF778	ENSG00000170100.13	Artery_Aorta	-1.28106	0.227785	-2.28978	0.0220341	-0.428925	0.667978	ILMN_1749606	TRUE
ZNF780A	ENSG00000197782.14	Artery_Tibial	-2.48772	0.0179951	-2.2132	0.026884	0.535329	0.592422	ILMN_1655788	FALSE
ZNF780B	ENSG00000128000.15	Artery_Coronary	-1.27756	0.0460894	1.06044	0.288946	-1.34256	0.179414	ILMN_1668291	FALSE
ZNF781	ENSG00000196381.10	Artery_Coronary	-1.60112	0.273337	-1.90906	0.0562539	1.93748	0.0526865	ILMN_2141455	FALSE
ZNF782							1.62649	0.103846	ILMN_1741313	FALSE
ZNF783	ENSG00000204946.9	Artery_Aorta	-0.650416	0.928137	-0.626834	0.530768				FALSE
ZNF784	ENSG00000179922.5	Artery_Aorta	-0.586337	0.625165			-1.6497	0.0990041	ILMN_1715718	FALSE
ZNF785							-1.76476	0.0776033	ILMN_1676459	FALSE
ZNF786	ENSG00000197362.14	Artery_Aorta	0.921081	0.411439	1.04259	0.29714	-2.38195	0.0172213	ILMN_1713706	FALSE
ZNF787	ENSG00000142409.5	Artery_Aorta	-0.431402	0.666176			-2.87909	0.00398822	ILMN_1791388	FALSE
ZNF788	ENSG00000214189.8	Artery_Coronary	0.202788	0.981797	-0.100795	0.919713				FALSE
ZNF788P							-0.733415	0.463306	ILMN_3228860	FALSE
ZNF789	ENSG00000198556.13	Artery_Tibial	0.68886	0.71992	0.0838379	0.933185	2.81584	0.00486504	ILMN_1789364	TRUE
ZNF79	ENSG00000196152.10	Artery_Tibial	-0.560971	0.609343	-0.560971	0.574817	1.15452	0.248289	ILMN_1794122	FALSE
ZNF790	ENSG00000197863.8	Artery_Coronary	-0.562923	0.573487	-0.562923	0.573487	-2.55146	0.0107273	ILMN_3236975	TRUE
ZNF791	ENSG00000173875.13	Artery_Aorta	-0.395575	0.692419			1.83593	0.0663684	ILMN_1758105	FALSE
ZNF792	ENSG00000180884.9	Artery_Tibial	1.25483	0.0461285	-0.0101198	0.991926	2.78887	0.00528925	ILMN_1669696	FALSE
ZNF793	ENSG00000188227.12	Artery_Coronary	0.90887	0.147849	0.90887	0.363419	-0.938448	0.348014	ILMN_1806333	FALSE
ZNF799					1.62181	0.104845	1.4643	0.143113	ILMN_3247154	FALSE
ZNF8	ENSG00000278129.1	Artery_Coronary	2.21375	0.0870829	1.82327	0.0682628	-0.567157	0.570607	ILMN_1785379	FALSE
ZNF80	ENSG00000174255.6	Artery_Coronary	0.551839	0.698061	0.551839	0.581059	-1.11147	0.266368	ILMN_1673299	FALSE
ZNF800	ENSG00000048405.9	Artery_Aorta	1.03771	0.321894			2.52995	0.011408	ILMN_1688346	FALSE
ZNF804A	ENSG00000170396.7	Artery_Coronary	0.480834	0.959927	2.13626	0.0326585	-0.341277	0.732895	ILMN_1655644	FALSE
ZNF804B							-0.446975	0.654893	ILMN_1694080	FALSE
ZNF805	ENSG00000204524.6	Artery_Aorta	-0.962995	0.647388	-0.588775	0.556012	1.75055	0.0800232	ILMN_2225348	FALSE
ZNF806							0.934837	0.349872	ILMN_1675765	FALSE
ZNF808	ENSG00000198482.11	Artery_Tibial	-0.705545	0.663223	-0.705545	0.480471	-0.0244789	0.980471	ILMN_2116242	TRUE
ZNF81							2.13796	0.0325196	ILMN_1837220	FALSE
ZNF812P							0.821615	0.411296	ILMN_3305614	FALSE
ZNF813	ENSG00000198346.10	Artery_Coronary	1.79796	0.186801	-0.346698	0.728818	0.877172	0.380393	ILMN_1749809	FALSE
ZNF814	ENSG00000204514.9	Artery_Coronary	1.76536	0.205209	1.37346	0.169609	1.24763	0.212165	ILMN_1724052	TRUE
ZNF815P							1.12217	0.26179	ILMN_1700307	FALSE
ZNF816	ENSG00000180257.13	Artery_Aorta	1.76828	0.0978351	-0.365317	0.714875	3.06385	0.00218511	ILMN_1728710	FALSE
ZNF818P							0.938521	0.347977	ILMN_3307312	FALSE
ZNF821	ENSG00000102984.14	Artery_Tibial	-0.547168	0.845902			-0.741344	0.458485	ILMN_2151075	FALSE
ZNF823	ENSG00000197933.12	Artery_Coronary	0.781663	0.435912	0.79113	0.428868	2.95047	0.00317289	ILMN_1669064	TRUE
ZNF827	ENSG00000151612.15	Artery_Aorta	1.1461	0.574521	0.083959	0.933089	-0.255267	0.798517	ILMN_1727574	FALSE
ZNF829	ENSG00000185869.14	Artery_Coronary	0.862946	0.388167	0.862946	0.388167	0.985949	0.324158	ILMN_1718259	TRUE
ZNF83	ENSG00000167766.18	Artery_Coronary	2.2268	0.0618423	0.505189	0.613426	3.26875	0.00108024	ILMN_2190414	TRUE
ZNF830	ENSG00000198783.5	Artery_Aorta	-1.16841	0.498322	-0.716198	0.473869	2.09627	0.0360579	ILMN_2154603	FALSE
ZNF831	ENSG00000124203.6	Artery_Aorta	-0.951208	0.341499	0.635312	0.525225	4.35832	1.31065e-05	ILMN_1658016	FALSE
ZNF833P							-0.281897	0.778023	ILMN_1771447	FALSE
ZNF835	ENSG00000127903.13	Artery_Coronary	0.872158	0.350477	0.872158	0.383122	-1.66922	0.095073	ILMN_1804268	FALSE
ZNF836	ENSG00000196267.12	Artery_Coronary	-0.715073	0.740505	0.41733	0.676437	2.11679	0.034278	ILMN_3244836	FALSE
ZNF837	ENSG00000152475.6	Artery_Coronary	-0.313572	0.925125	0.333621	0.738665	1.54574	0.122167	ILMN_3226700	FALSE
ZNF839	ENSG00000022976.15	Artery_Aorta	1.59669	0.186424	-0.529762	0.596277	-1.07473	0.282496	ILMN_1777487	FALSE
ZNF84	ENSG00000198040.10	Artery_Tibial	-0.164848	0.982628	0.298849	0.765055	3.64864	0.000263631	ILMN_3300358	FALSE
ZNF840P							1.22537	0.220436	ILMN_3272912	FALSE
ZNF841	ENSG00000197608.11	Artery_Tibial	0.402948	0.749882			1.74998	0.0801225	ILMN_3235593	FALSE
ZNF843	ENSG00000176723.9	Artery_Coronary	-0.619871	0.800776			-1.47497	0.140221	ILMN_3249372	FALSE
ZNF844	ENSG00000223547.9	Artery_Tibial	0.327274	0.940451	1.69376	0.0903106	0.300966	0.76344	ILMN_3238123	TRUE
ZNF845	ENSG00000213799.11	Artery_Tibial	-1.22363	0.438565	-0.887222	0.374959	-0.280765	0.77889	ILMN_1791642	TRUE
ZNF846	ENSG00000196605.7	Artery_Aorta	1.17368	0.355236	-0.375028	0.70764	0.513295	0.607745	ILMN_1737568	FALSE
ZNF847P							1.14404	0.252608	ILMN_1721365	FALSE
ZNF849P							-1.41722	0.156419	ILMN_3262691	FALSE
ZNF85	ENSG00000105750.14	Artery_Aorta	-1.48569	0.337905	-0.934507	0.350042	1.2126	0.225284	ILMN_1747824	FALSE
ZNF850	ENSG00000267041.5	Artery_Coronary	-0.245106	0.97033			-1.14165	0.2536	ILMN_1776995	FALSE
ZNF852	ENSG00000178917.15	Artery_Aorta	-0.415164	0.678022	-0.415164	0.678022	0.241668	0.809037	ILMN_3295146	FALSE
ZNF853	ENSG00000236609.3	Artery_Tibial	-0.429932	0.879087	0.633824	0.526196	-1.48179	0.138396	ILMN_1692361	FALSE
ZNF860	ENSG00000197385.5	Artery_Tibial	1.9371	0.143489	-1.82747	0.0676295	-2.47808	0.0132093	ILMN_3245380	FALSE
ZNF862	ENSG00000106479.10	Artery_Coronary	1.46393	0.343156	0.60062	0.548093	1.02158	0.306981	ILMN_1662165	TRUE
ZNF865	ENSG00000261221.3	Artery_Coronary	-1.33513	0.288941	0.223554	0.823104	-0.0256826	0.979511	ILMN_3249629	FALSE
ZNF876P							-1.79536	0.0725967	ILMN_3226663	FALSE
ZNF878	ENSG00000257446.3	Artery_Aorta	0.458754	0.646411			1.43064	0.152534	ILMN_3249439	FALSE
ZNF879	ENSG00000234284.6	Artery_Coronary	-1.37887	0.178912	-1.29915	0.193891	-1.87401	0.0609285	ILMN_1750724	TRUE
ZNF880	ENSG00000221923.8	Artery_Aorta	1.48989	0.141243	1.86215	0.0625826	-2.37943	0.0173393	ILMN_1745933	FALSE
ZNF883	ENSG00000228623.5	Artery_Tibial	0.855984	0.585764	0.792744	0.427927	0.191409	0.848205	ILMN_3251653	TRUE
ZNF888	ENSG00000213793.5	Artery_Aorta	1.35457	0.383706	0.392466	0.694714	-0.17974	0.857356	ILMN_1783835	FALSE
ZNF890P							1.15834	0.246725	ILMN_1721614	FALSE
ZNF891	ENSG00000214029.4	Artery_Tibial	0.303806	0.952922	-0.529226	0.596649	0.514187	0.607121	ILMN_3274882	FALSE
ZNF90	ENSG00000213988.10	Artery_Tibial	-0.90699	0.365453	-0.631881	0.527465	-1.63547	0.101951	ILMN_1811814	TRUE
ZNF91	ENSG00000167232.13	Artery_Aorta	-0.138707	0.889682			1.44959	0.147172	ILMN_1802053	FALSE
ZNF92	ENSG00000146757.13	Artery_Coronary	-0.81459	0.20363	-0.677657	0.497989	1.71891	0.0856305	ILMN_1665327	FALSE
ZNF93	ENSG00000184635.14	Artery_Coronary	-0.610324	0.605568	-0.112919	0.910095	-2.79624	0.00517016	ILMN_1679083	TRUE
ZNF962P							0.36785	0.712985	ILMN_3243492	FALSE
ZNF98	ENSG00000197360.9	Artery_Coronary	-0.916402	0.664768						FALSE
ZNF99	ENSG00000213973.8	Artery_Aorta	-0.6807	0.500754			0.0209677	0.983271	ILMN_2229624	FALSE
ZNFX1	ENSG00000124201.14	Artery_Tibial	0.478241	0.869348	1.29351	0.195835	-4.31715	1.58054e-05	ILMN_1745148	FALSE
ZNHIT1	ENSG00000106400.11	Artery_Tibial	0.880733	0.744796	1.07628	0.281804	-2.39724	0.0165189	ILMN_1741491	FALSE
ZNHIT2	ENSG00000174276.6	Artery_Tibial	0.370829	0.710765	1.13789	0.255167	-0.207333	0.83575	ILMN_1810392	FALSE
ZNHIT3	ENSG00000273611.4	Artery_Coronary	0.215414	0.876644	0.0906131	0.9278	2.83016	0.00465252	ILMN_1812478	TRUE
ZNHIT6	ENSG00000117174.10	Artery_Coronary	-0.97144	0.43968	-1.23736	0.215954	3.37052	0.000750275	ILMN_3235065	FALSE
ZNRD1	ENSG00000066379.14	Artery_Tibial	1.14655	0.674289	0.773471	0.439244	1.54001	0.123558	ILMN_1722894	TRUE
ZNRD1ASP							0.591277	0.554335	ILMN_1715708	FALSE
ZNRF1	ENSG00000186187.11	Artery_Coronary	-1.79205	0.196939	-1.17826	0.238694	-0.193293	0.84673	ILMN_1742775	TRUE
ZNRF2	ENSG00000180233.10	Artery_Tibial	-1.52919	0.126217	-1.52919	0.126217	0.548415	0.583407	ILMN_1769503	FALSE
ZNRF2P1							-1.02701	0.304418	ILMN_1667452	FALSE
ZNRF3	ENSG00000183579.15	Artery_Coronary	0.111143	0.919566	2.09533	0.0361421	0.978246	0.327952	ILMN_1788738	TRUE
ZNRF4							0.275257	0.783118	ILMN_1744545	FALSE
ZP1	ENSG00000149506.11	Artery_Coronary	1.87498	0.0607956	1.87498	0.0607956	0.0660654	0.947326	ILMN_1654473	TRUE
ZP2							0.990384	0.321986	ILMN_1674519	FALSE
ZP3	ENSG00000188372.14	Artery_Aorta	-1.44739	0.348618	-1.51439	0.129927	1.08558	0.277664	ILMN_1672378	FALSE
ZP4							-1.69492	0.0900902	ILMN_1711662	FALSE
ZPBP							-1.42302	0.15473	ILMN_1683614	FALSE
ZPBP2							-0.980956	0.326615	ILMN_1666357	FALSE
ZPLD1							0.206067	0.836739	ILMN_1779031	FALSE
ZPR1	ENSG00000109917.10	Artery_Aorta	1.0745	0.624102	0.377417	0.705864	0.859637	0.389989	ILMN_1753790	TRUE
ZRANB1	ENSG00000019995.6	Artery_Coronary	1.48735	0.116979	-1.46624	0.142583	-0.0817643	0.934834	ILMN_1757742	FALSE
ZRANB2	ENSG00000132485.13	Artery_Tibial	-0.107542	0.914359	-0.514539	0.606875	1.30787	0.190918	ILMN_1703015	FALSE
ZRANB3	ENSG00000121988.17	Artery_Coronary	1.76123	0.0919263	1.0924	0.274656	0.829467	0.40684	ILMN_2150161	TRUE
ZRSR1	ENSG00000212643.2	Artery_Tibial	-0.577324	0.657584	-0.290209	0.771656				FALSE
ZRSR2							-0.218162	0.827303	ILMN_3247732	FALSE
ZSCAN1	ENSG00000152467.9	Artery_Aorta	-1.04528	0.706465			-0.511782	0.608804	ILMN_1716999	FALSE
ZSCAN10							-0.42411	0.671485	ILMN_1744398	FALSE
ZSCAN12	ENSG00000158691.14	Artery_Tibial	-1.03549	0.780309	0.225824	0.821339	1.42466	0.154255	ILMN_1786281	FALSE
ZSCAN12P1							-2.69675	0.00700191	ILMN_3240829	FALSE
ZSCAN16	ENSG00000196812.4	Artery_Tibial	-0.653431	0.686282	0.69828	0.485002	1.76388	0.0777524	ILMN_1809566	FALSE
ZSCAN16-AS1							1.41056	0.158375	ILMN_3263099	FALSE
ZSCAN18	ENSG00000121413.12	Artery_Coronary	0.502628	0.785283	0.747878	0.454534	1.98189	0.047491	ILMN_1654946	TRUE
ZSCAN2	ENSG00000176371.13	Artery_Coronary	1.11	0.349921	0.880023	0.378847	-0.773806	0.439046	ILMN_1712051	FALSE
ZSCAN20	ENSG00000121903.14	Artery_Tibial	1.13252	0.441109			0.470714	0.637845	ILMN_1765000	FALSE
ZSCAN21	ENSG00000166529.14	Artery_Coronary	1.20504	0.468773	0.616039	0.537869	1.82945	0.0673327	ILMN_1789410	TRUE
ZSCAN22	ENSG00000182318.5	Artery_Tibial	-0.57003	0.77785	0.778554	0.436243	0.361881	0.717441	ILMN_1704765	FALSE
ZSCAN23	ENSG00000187987.9	Artery_Tibial	-0.581238	0.563058			-1.63693	0.101645	ILMN_3244501	FALSE
ZSCAN25	ENSG00000197037.10	Artery_Aorta	0.495696	0.620224	0.495208	0.620453	2.10478	0.0353103	ILMN_1739368	TRUE
ZSCAN26	ENSG00000197062.11	Artery_Coronary	-0.651742	0.552824	-0.268094	0.788627	2.78412	0.00536729	ILMN_1760982	FALSE
ZSCAN29	ENSG00000140265.12	Artery_Tibial	1.07344	0.574229	1.13228	0.257515	1.22332	0.221208	ILMN_1691772	TRUE
ZSCAN30	ENSG00000186814.13	Artery_Coronary	0.425758	0.988456	-0.0145835	0.988364	-1.28121	0.200121	ILMN_3245223	FALSE
ZSCAN31	ENSG00000235109.7	Artery_Aorta	0.111329	0.961989	0.320837	0.748334	-0.728202	0.46649	ILMN_2377991	FALSE
ZSCAN32	ENSG00000140987.19	Artery_Aorta	-0.616146	0.537798	0.616146	0.537798	1.71999	0.0854336	ILMN_1684591	FALSE
ZSCAN4	ENSG00000180532.10	Artery_Coronary	1.19579	0.23178			-0.531276	0.595227	ILMN_1725718	FALSE
ZSCAN5A					-0.240511	0.809934	3.08571	0.00203069	ILMN_1675007	FALSE
ZSCAN5B							-1.73887	0.0820583	ILMN_1717059	FALSE
ZSCAN5C							-1.91288	0.0557632	ILMN_1743503	FALSE
ZSCAN5DP							-1.95385	0.0507185	ILMN_1793949	FALSE
ZSCAN9	ENSG00000137185.11	Artery_Aorta	-0.748623	0.54909	-0.618212	0.536435	2.65737	0.00787541	ILMN_1669516	FALSE
ZSWIM1	ENSG00000168612.4	Artery_Tibial	-0.223489	0.849416	-0.719177	0.472032	-1.84948	0.0643879	ILMN_1812856	TRUE
ZSWIM2							-0.0214679	0.982872	ILMN_1747923	FALSE
ZSWIM3	ENSG00000132801.6	Artery_Coronary	0.331894	0.739969			-1.26919	0.204375	ILMN_2283196	FALSE
ZSWIM4	ENSG00000132003.9	Artery_Aorta	1.26784	0.562401	-0.579226	0.562437	-0.239398	0.810797	ILMN_1735231	FALSE
ZSWIM5	ENSG00000162415.6	Artery_Tibial	0.307385	0.757739	-0.353326	0.723844	1.86291	0.0624747	ILMN_1742069	FALSE
ZSWIM6	ENSG00000130449.5	Artery_Tibial	-1.43585	0.217774	0.41274	0.679797	-0.283456	0.776827	ILMN_1777061	FALSE
ZSWIM7	ENSG00000214941.7	Artery_Tibial	-1.31635	0.239659			0.872794	0.382776	ILMN_3298167	FALSE
ZSWIM8	ENSG00000214655.10	Artery_Coronary	-1.13908	0.257279	-1.00138	0.316644	-1.69922	0.0892779	ILMN_1669433	TRUE
ZSWIM9							1.59554	0.110591	ILMN_1748823	FALSE
ZUFSP	ENSG00000153975.9	Artery_Coronary	0.177353	0.878523	0.221859	0.824424				FALSE
ZUP1							2.47661	0.0132635	ILMN_1796119	FALSE
ZW10	ENSG00000086827.8	Artery_Aorta	0.235034	0.814182	0.235034	0.814182	3.8839	0.000102792	ILMN_1712556	TRUE
ZWILCH	ENSG00000174442.11	Artery_Coronary	0.883476	0.376979			2.48618	0.0129122	ILMN_2374633	FALSE
ZWINT	ENSG00000122952.16	Artery_Coronary	-0.0430592	0.965892	-0.0426118	0.966011	1.55579	0.119757	ILMN_1673117	FALSE
ZXDA							2.35178	0.0186838	ILMN_1782034	FALSE
ZXDB							0.844302	0.398501	ILMN_1685547	FALSE
ZXDC	ENSG00000070476.14	Artery_Tibial	-0.449469	0.591392	0.450923	0.652045	0.182993	0.854804	ILMN_2348512	FALSE
ZYG11A	ENSG00000203995.9	Artery_Tibial	1.48625	0.194541			-1.30239	0.192783	ILMN_1794932	FALSE
ZYG11B	ENSG00000162378.12	Artery_Aorta	1.17851	0.451106	1.08197	0.279268	0.945414	0.344448	ILMN_1656676	TRUE
ZYX	ENSG00000159840.15	Artery_Coronary	-0.442458	0.537142	0.510408	0.609766	-3.87683	0.000105828	ILMN_2371169	FALSE
ZZEF1	ENSG00000074755.14	Artery_Aorta	-2.06193	0.188006	-0.636223	0.524631	-0.978649	0.327753	ILMN_1786396	TRUE
ZZZ3	ENSG00000036549.12	Artery_Aorta	0.652546	0.802672	0.0691042	0.944907	2.84188	0.00448489	ILMN_1653618	TRUE
mir-1178							-1.04072	0.298005	ILMN_3309249	FALSE
mir-1179							-0.325391	0.744885	ILMN_3308205	FALSE
mir-1180							-0.394858	0.692947	ILMN_3309104	FALSE
mir-1183							1.11828	0.263446	ILMN_3310855	FALSE
mir-1200							0.319994	0.748973	ILMN_3309109	FALSE
mir-1202							1.13966	0.25443	ILMN_3309904	FALSE
mir-1203							-1.28775	0.197834	ILMN_3309884	FALSE
mir-1204							-3.42282	0.000619751	ILMN_3310391	FALSE
mir-1205							1.34249	0.179438	ILMN_3310700	FALSE
mir-1206							-0.136441	0.891473	ILMN_3310890	FALSE
mir-1207							-0.859727	0.38994	ILMN_3308758	FALSE
mir-1208							1.30343	0.192426	ILMN_3310673	FALSE
mir-122							-0.520657	0.602606	ILMN_3309524	FALSE
mir-1224							-0.540984	0.588519	ILMN_3310306	FALSE
mir-1225							-1.41909	0.155874	ILMN_3308931	FALSE
mir-1226							0.984823	0.324711	ILMN_3309649	FALSE
mir-1227							0.280985	0.778722	ILMN_3308320	FALSE
mir-1228							2.22256	0.0262454	ILMN_3308663	FALSE
mir-1231							-0.0135737	0.98917	ILMN_3308520	FALSE
mir-1236							0.37685	0.706285	ILMN_3308475	FALSE
mir-1237							-0.613891	0.539287	ILMN_3309041	FALSE
mir-1238							0.114676	0.908702	ILMN_3309304	FALSE
mir-1243							-1.36515	0.172205	ILMN_3308545	FALSE
mir-1245							0.799517	0.423991	ILMN_3308708	FALSE
mir-1246							-1.07087	0.284226	ILMN_3308355	FALSE
mir-1247							1.77814	0.0753814	ILMN_3309448	FALSE
mir-1249							0.866841	0.386029	ILMN_3308773	FALSE
mir-1250							0.251152	0.801697	ILMN_3308395	FALSE
mir-1251							-1.88042	0.0600504	ILMN_3311035	FALSE
mir-1252							-2.45742	0.0139941	ILMN_3308901	FALSE
mir-1253							0.666813	0.504892	ILMN_3308828	FALSE
mir-1256							0.33464	0.737897	ILMN_3309990	FALSE
mir-1257							0.0154252	0.987693	ILMN_3311055	FALSE
mir-1258							0.514935	0.606599	ILMN_3310543	FALSE
mir-126							-1.22984	0.218758	ILMN_3308073	FALSE
mir-1261							-0.949726	0.342251	ILMN_3309729	FALSE
mir-1262							-0.260232	0.794685	ILMN_3310830	FALSE
mir-1263							0.61163	0.540783	ILMN_3308658	FALSE
mir-1265							0.584034	0.559197	ILMN_3310030	FALSE
mir-1266							0.345141	0.729988	ILMN_3310251	FALSE
mir-1267							-1.22442	0.220792	ILMN_3308916	FALSE
mir-1269							-1.38322	0.166597	ILMN_3308315	FALSE
mir-1271							-0.193463	0.846596	ILMN_3309244	FALSE
mir-1272							-0.0713339	0.943132	ILMN_3308986	FALSE
mir-1275							-1.38981	0.164585	ILMN_3309839	FALSE
mir-1276							-1.51973	0.12858	ILMN_3308698	FALSE
mir-1277							-1.06835	0.285361	ILMN_3310730	FALSE
mir-1278							0.796993	0.425455	ILMN_3309094	FALSE
mir-1281							-1.43653	0.150851	ILMN_3309419	FALSE
mir-1284							-0.711863	0.476549	ILMN_3309499	FALSE
mir-1286							-0.570301	0.568474	ILMN_3309909	FALSE
mir-1288							-1.13477	0.256474	ILMN_3310093	FALSE
mir-1290							-0.0215155	0.982834	ILMN_3310960	FALSE
mir-1292							0.955945	0.3391	ILMN_3310421	FALSE
mir-1293							-0.626033	0.531293	ILMN_3308220	FALSE
mir-1294							0.324029	0.745916	ILMN_3309359	FALSE
mir-1295							-0.238628	0.811394	ILMN_3309264	FALSE
mir-1296							0.916051	0.35964	ILMN_3308133	FALSE
mir-1297							-1.79466	0.0727073	ILMN_3310075	FALSE
mir-1298							0.833075	0.404803	ILMN_3308783	FALSE
mir-1299							-0.0489266	0.960978	ILMN_3310785	FALSE
mir-1301							0.754163	0.450752	ILMN_3309374	FALSE
mir-1305							-0.193855	0.846289	ILMN_3310603	FALSE
mir-132							-1.00944	0.312763	ILMN_3308560	FALSE
mir-1322							-0.672904	0.501008	ILMN_3308038	FALSE
mir-1323							0.121788	0.903067	ILMN_3310775	FALSE
mir-1324							1.59933	0.109746	ILMN_3310316	FALSE
mir-134							-1.00729	0.313794	ILMN_3308043	FALSE
mir-137							-0.484281	0.628186	ILMN_3309284	FALSE
mir-139							1.75927	0.0785318	ILMN_3309644	FALSE
mir-140							-0.133151	0.894074	ILMN_3309849	FALSE
mir-142							0.109594	0.912732	ILMN_3309021	FALSE
mir-144							0.633468	0.526428	ILMN_3309629	FALSE
mir-1468							0.0711213	0.943301	ILMN_3309274	FALSE
mir-1471							0.145246	0.884517	ILMN_3308627	FALSE
mir-149							0.0506212	0.959627	ILMN_3308612	FALSE
mir-1537							-0.17706	0.859461	ILMN_3309834	FALSE
mir-154							-1.96505	0.0494081	ILMN_3309164	FALSE
mir-182							-0.71433	0.475023	ILMN_3309560	FALSE
mir-1827							-1.89902	0.0575615	ILMN_3310088	FALSE
mir-183							0.545396	0.585481	ILMN_3310331	FALSE
mir-184							1.01969	0.307876	ILMN_3309934	FALSE
mir-185							-0.113057	0.909985	ILMN_3311030	FALSE
mir-186							0.104678	0.916631	ILMN_3310765	FALSE
mir-187							0.72384	0.469164	ILMN_3310880	FALSE
mir-188							1.35844	0.174323	ILMN_3310618	FALSE
mir-1908							1.21733	0.223478	ILMN_3308622	FALSE
mir-1909							-0.800514	0.423413	ILMN_3310151	FALSE
mir-191							0.520608	0.60264	ILMN_3309174	FALSE
mir-1910							0.189884	0.8494	ILMN_3308966	FALSE
mir-1911							0.0120628	0.990376	ILMN_3310216	FALSE
mir-1912							0.973133	0.330487	ILMN_3309819	FALSE
mir-1913							-0.18454	0.85359	ILMN_3308025	FALSE
mir-1914							0.803688	0.421577	ILMN_3308435	FALSE
mir-1915							-0.431507	0.6661	ILMN_3311075	FALSE
mir-197							1.38407	0.166337	ILMN_3310755	FALSE
mir-1976							-1.31698	0.187846	ILMN_3308188	FALSE
mir-202							0.373876	0.708497	ILMN_3310920	FALSE
mir-203							0.374243	0.708223	ILMN_3310950	FALSE
mir-205							1.24642	0.212609	ILMN_3308295	FALSE
mir-208							0.795964	0.426053	ILMN_3309814	FALSE
mir-21							-0.655694	0.512021	ILMN_3310840	FALSE
mir-210							0.117171	0.906725	ILMN_3310171	FALSE
mir-2114							0.00245893	0.998038	ILMN_3310770	FALSE
mir-214							-0.66283	0.50744	ILMN_3308597	FALSE
mir-216							1.18716	0.235163	ILMN_3310613	FALSE
mir-217							-1.17933	0.238265	ILMN_3310446	FALSE
mir-221							-3.15065	0.00162907	ILMN_3310326	FALSE
mir-223							-2.36656	0.0179544	ILMN_3308936	FALSE
mir-224							0.782277	0.434052	ILMN_3309084	FALSE
mir-2278							0.398597	0.69019	ILMN_3309294	FALSE
mir-290							-1.66732	0.0954507	ILMN_3309438	FALSE
mir-296							0.132266	0.894774	ILMN_3309624	FALSE
mir-297							-0.243974	0.807251	ILMN_3309679	FALSE
mir-298							0.804135	0.421319	ILMN_3310426	FALSE
mir-299							-0.726528	0.467515	ILMN_3310695	FALSE
mir-302_2							-0.195889	0.844697	ILMN_3310181	FALSE
mir-31							0.496525	0.619524	ILMN_3308078	FALSE
mir-32							-0.295752	0.767419	ILMN_3310070	FALSE
mir-322							1.54531	0.12227	ILMN_3309804	FALSE
mir-324							-0.225476	0.821609	ILMN_3309774	FALSE
mir-325							-0.930057	0.352342	ILMN_3309985	FALSE
mir-326							-0.328563	0.742486	ILMN_3310980	FALSE
mir-328							-0.583656	0.559452	ILMN_3308173	FALSE
mir-329							1.69671	0.0897511	ILMN_3309123	FALSE
mir-330							-1.06656	0.286172	ILMN_3308158	FALSE
mir-331							0.447062	0.65483	ILMN_3308580	FALSE
mir-335							-0.253549	0.799844	ILMN_3311110	FALSE
mir-337							-0.800835	0.423227	ILMN_3308415	FALSE
mir-338							-0.642808	0.520348	ILMN_3311040	FALSE
mir-339							-0.340424	0.733538	ILMN_3309189	FALSE
mir-340							0.0131459	0.989511	ILMN_3309494	FALSE
mir-342							-0.692121	0.488861	ILMN_3310301	FALSE
mir-345							-2.28709	0.0221905	ILMN_3310386	FALSE
mir-346							0.77995	0.43542	ILMN_3308748	FALSE
mir-361							0.999449	0.317577	ILMN_3310653	FALSE
mir-362							-0.161346	0.871821	ILMN_3310206	FALSE
mir-363							-0.610328	0.541645	ILMN_3309960	FALSE
mir-367							-1.4919	0.135727	ILMN_3310800	FALSE
mir-368							-1.77686	0.0755914	ILMN_3308465	FALSE
mir-370							-1.63934	0.101143	ILMN_3308713	FALSE
mir-373							0.180529	0.856737	ILMN_3309829	FALSE
mir-374							-0.282124	0.777849	ILMN_3309539	FALSE
mir-375							0.322761	0.746876	ILMN_3311060	FALSE
mir-379							-2.48272	0.0130383	ILMN_3310191	FALSE
mir-383							-0.272934	0.784904	ILMN_3309995	FALSE
mir-384							-1.73383	0.0829488	ILMN_3311050	FALSE
mir-412							-1.09189	0.274883	ILMN_3308678	FALSE
mir-422							0.0248108	0.980206	ILMN_3310396	FALSE
mir-423							-1.60475	0.108548	ILMN_3308053	FALSE
mir-425							-0.821583	0.411314	ILMN_3310276	FALSE
mir-448							-0.782039	0.434192	ILMN_3309844	FALSE
mir-449							-1.34578	0.178372	ILMN_3310406	FALSE
mir-450							-1.59923	0.10977	ILMN_3310336	FALSE
mir-451							0.0633617	0.949478	ILMN_3308410	FALSE
mir-452							-0.395284	0.692633	ILMN_3309824	FALSE
mir-454							2.5518	0.0107168	ILMN_3308926	FALSE
mir-455							0.562878	0.573518	ILMN_3309919	FALSE
mir-483							-1.3566	0.174907	ILMN_3310810	FALSE
mir-485							-1.12535	0.260441	ILMN_3309764	FALSE
mir-488							1.22024	0.222376	ILMN_3308778	FALSE
mir-489							-1.37664	0.168625	ILMN_3308365	FALSE
mir-490							0.330461	0.741051	ILMN_3311080	FALSE
mir-491							1.46334	0.143375	ILMN_3310261	FALSE
mir-493							-1.49919	0.133824	ILMN_3308430	FALSE
mir-497							-0.036987	0.970495	ILMN_3308480	FALSE
mir-498							-0.0413898	0.966985	ILMN_3309011	FALSE
mir-499							1.1154	0.26468	ILMN_3309619	FALSE
mir-503							1.14517	0.252137	ILMN_3309404	FALSE
mir-504							-2.19898	0.027879	ILMN_3309869	FALSE
mir-505							-1.4799	0.138899	ILMN_3310381	FALSE
mir-515							-2.66782	0.00763448	ILMN_3308400	FALSE
mir-541							0.518082	0.604401	ILMN_3310060	FALSE
mir-542							1.14185	0.253516	ILMN_3310211	FALSE
mir-549							0.810723	0.417525	ILMN_3309899	FALSE
mir-552							0.566902	0.570781	ILMN_3308838	FALSE
mir-553							-1.53229	0.12545	ILMN_3310900	FALSE
mir-554							1.04225	0.297297	ILMN_3309970	FALSE
mir-555							0.452758	0.650723	ILMN_3310231	FALSE
mir-556							-2.02439	0.0429301	ILMN_3309148	FALSE
mir-557							-0.433414	0.664714	ILMN_3309269	FALSE
mir-558							0.0136609	0.9891	ILMN_3308818	FALSE
mir-559							-0.587626	0.556783	ILMN_3309299	FALSE
mir-561							-0.0720454	0.942566	ILMN_3308652	FALSE
mir-562							-0.225197	0.821826	ILMN_3309809	FALSE
mir-563							-1.61956	0.105328	ILMN_3309489	FALSE
mir-564							-0.263938	0.791828	ILMN_3308490	FALSE
mir-567							-2.1668	0.0302499	ILMN_3310436	FALSE
mir-568							-0.28218	0.777806	ILMN_3309324	FALSE
mir-569							-1.38532	0.165953	ILMN_3309799	FALSE
mir-571							0.442411	0.658192	ILMN_3310108	FALSE
mir-572							-1.36179	0.173264	ILMN_3310466	FALSE
mir-573							-0.690045	0.490166	ILMN_3310705	FALSE
mir-574							-1.02885	0.303549	ILMN_3309514	FALSE
mir-575							-0.22401	0.82275	ILMN_3309153	FALSE
mir-576							-0.955193	0.33948	ILMN_3308602	FALSE
mir-577							-1.16126	0.245538	ILMN_3310870	FALSE
mir-578							2.46468	0.0137136	ILMN_3310995	FALSE
mir-580							-1.48706	0.136999	ILMN_3309734	FALSE
mir-581							0.394936	0.69289	ILMN_3310860	FALSE
mir-582							1.13931	0.254575	ILMN_3308280	FALSE
mir-583							0.43752	0.661734	ILMN_3308200	FALSE
mir-584							-0.123241	0.901916	ILMN_3308440	FALSE
mir-586							0.9593	0.337407	ILMN_3310113	FALSE
mir-587							-1.01222	0.311431	ILMN_3310471	FALSE
mir-588							0.156593	0.875566	ILMN_3309314	FALSE
mir-589							-0.946772	0.343755	ILMN_3308083	FALSE
mir-590							-0.312199	0.754889	ILMN_3308345	FALSE
mir-591							-1.919	0.0549849	ILMN_3309069	FALSE
mir-592							0.621791	0.534079	ILMN_3310341	FALSE
mir-593							-1.39768	0.162209	ILMN_3310176	FALSE
mir-595							-0.149438	0.881208	ILMN_3309879	FALSE
mir-596							-1.73496	0.0827477	ILMN_3308215	FALSE
mir-597							-0.606039	0.544489	ILMN_3308642	FALSE
mir-598							-1.18673	0.235334	ILMN_3310568	FALSE
mir-599							1.05324	0.292232	ILMN_3308813	FALSE
mir-601							-0.872828	0.382757	ILMN_3310518	FALSE
mir-602							-0.402069	0.687633	ILMN_3310780	FALSE
mir-604							-0.55863	0.576414	ILMN_3309744	FALSE
mir-605							3.48082	0.000499873	ILMN_3310136	FALSE
mir-606							-1.03053	0.302761	ILMN_3310563	FALSE
mir-607							-0.157582	0.874786	ILMN_3308607	FALSE
mir-608							0.139893	0.888744	ILMN_3308235	FALSE
mir-609							-0.771405	0.440467	ILMN_3309399	FALSE
mir-610							-0.553989	0.579586	ILMN_3309169	FALSE
mir-611							-2.21537	0.0267344	ILMN_3308500	FALSE
mir-612							0.586515	0.55753	ILMN_3308148	FALSE
mir-613							-0.897193	0.369616	ILMN_3310678	FALSE
mir-614							0.0603957	0.95184	ILMN_3310080	FALSE
mir-616							0.224744	0.822179	ILMN_3308941	FALSE
mir-617							-1.25648	0.208943	ILMN_3308632	FALSE
mir-618							-1.21589	0.224026	ILMN_3308195	FALSE
mir-623							-0.569261	0.569179	ILMN_3310588	FALSE
mir-624							-1.7936	0.0728764	ILMN_3308673	FALSE
mir-625							-0.421167	0.673633	ILMN_3310805	FALSE
mir-626							1.49231	0.135619	ILMN_3310790	FALSE
mir-627							0.768265	0.44233	ILMN_3310161	FALSE
mir-628							-0.425247	0.670656	ILMN_3309719	FALSE
mir-629							-0.271587	0.785939	ILMN_3310121	FALSE
mir-630							1.15537	0.247941	ILMN_3308637	FALSE
mir-631							-0.483548	0.628706	ILMN_3310015	FALSE
mir-632							-0.889776	0.373586	ILMN_3309554	FALSE
mir-633							-0.86186	0.388764	ILMN_3310925	FALSE
mir-634							0.303023	0.761872	ILMN_3310633	FALSE
mir-635							0.873763	0.382247	ILMN_3308728	FALSE
mir-636							0.0750696	0.940159	ILMN_3308360	FALSE
mir-637							-2.25597	0.0240723	ILMN_3309509	FALSE
mir-638							-1.93302	0.0532335	ILMN_3309128	FALSE
mir-639							-0.0580319	0.953723	ILMN_3310514	FALSE
mir-640							-0.437466	0.661773	ILMN_3309344	FALSE
mir-641							-0.0728473	0.941928	ILMN_3308190	FALSE
mir-642							-1.23477	0.216916	ILMN_3308445	FALSE
mir-643							1.05511	0.291376	ILMN_3311095	FALSE
mir-644							0.83524	0.403583	ILMN_3309950	FALSE
mir-645							-1.5158	0.129569	ILMN_3310291	FALSE
mir-646							-1.95061	0.0511031	ILMN_3309574	FALSE
mir-647							0.0793052	0.93679	ILMN_3309254	FALSE
mir-648							-0.159926	0.872939	ILMN_3308848	FALSE
mir-649							-0.438075	0.661332	ILMN_3310895	FALSE
mir-651							1.59838	0.109958	ILMN_3310504	FALSE
mir-652							1.94392	0.0519054	ILMN_3309369	FALSE
mir-653							0.651926	0.514449	ILMN_3309784	FALSE
mir-654							-1.01876	0.308318	ILMN_3309026	FALSE
mir-657							0.630559	0.528329	ILMN_3310750	FALSE
mir-658							1.66316	0.0962795	ILMN_3310481	FALSE
mir-665							0.0909948	0.927497	ILMN_3310663	FALSE
mir-668							-1.33481	0.18194	ILMN_3309929	FALSE
mir-670							-0.987742	0.323279	ILMN_3310825	FALSE
mir-708							-0.841138	0.400271	ILMN_3310875	FALSE
mir-718							-0.119725	0.904701	ILMN_3310740	FALSE
mir-743							-1.32579	0.184909	ILMN_3309704	FALSE
mir-744							-0.695443	0.486778	ILMN_3310970	FALSE
mir-759							-0.718962	0.472164	ILMN_3310533	FALSE
mir-760							1.35634	0.17499	ILMN_3310055	FALSE
mir-761							-0.0166276	0.986734	ILMN_3310118	FALSE
mir-764							-0.206327	0.836535	ILMN_3308240	FALSE
mir-765							-0.497854	0.618587	ILMN_3308570	FALSE
mir-766							-1.88721	0.0591322	ILMN_3308530	FALSE
mir-767							1.3435	0.179111	ILMN_3308143	FALSE
mir-769							0.363016	0.716593	ILMN_3309604	FALSE
mir-770							-1.42075	0.155391	ILMN_3308010	FALSE
mir-802							-1.11496	0.264868	ILMN_3308405	FALSE
mir-873							-1.0634	0.287599	ILMN_3310735	FALSE
mir-874							-1.78112	0.0748923	ILMN_3310431	FALSE
mir-875							-0.909741	0.362959	ILMN_3310103	FALSE
mir-876							-0.324941	0.745226	ILMN_3310005	FALSE
mir-877							-1.07893	0.280619	ILMN_3309544	FALSE
mir-885							-1.05312	0.292288	ILMN_3309329	FALSE
mir-887							1.89893	0.0575741	ILMN_3308058	FALSE
mir-889							-0.668671	0.503706	ILMN_3310548	FALSE
mir-891							-0.360739	0.718294	ILMN_3310286	FALSE
mir-920							0.668282	0.503953	ILMN_3309184	FALSE
mir-921							-1.05447	0.291669	ILMN_3310628	FALSE
mir-924							0.410123	0.681716	ILMN_3308853	FALSE
mir-933							-0.724749	0.468606	ILMN_3308550	FALSE
mir-934							-0.42569	0.670334	ILMN_3308793	FALSE
mir-937							1.3646	0.172378	ILMN_3310296	FALSE
mir-938							-1.13245	0.257446	ILMN_3310098	FALSE
mir-939							-0.677822	0.497884	ILMN_3310371	FALSE
mir-940							0.0804927	0.935845	ILMN_3309219	FALSE
mir-941							-0.109791	0.912575	ILMN_3308163	FALSE
mir-942							-0.600591	0.548112	ILMN_3308063	FALSE
mir-943							1.53395	0.125042	ILMN_3310658	FALSE
mir-944							0.407824	0.683403	ILMN_3308587	FALSE
mir-96							-0.463349	0.643114	ILMN_3309504	FALSE

### Sheet: SupTable11
Supplementary Table 11: List of abbrevations in our study
Columnames and their explanation
Column	Explanation	Comment
SNP	ID of the marker. Mostly from dbSNP, sometimes constructed like chr1:42147691:D (chromosome, position, alleletype)	Naming is according to 1000 genomes phase 1: http://mathgen.stats.ox.ac.uk/impute/data_download_1000G_phase1_integrated.html
Chromosome of SNP	Chromosome of SNP	according to genome-buit hg19 (= GRCh37)
Chromosome chunk of SNP	Internally used chromosomal chunk on which marker in "SNP" is located, can also be the whole chromosome
Position of SNP	Position of SNP in basepairs on the chromosome	according to genome-buit hg19 (= GRCh37)
TagSNP	SNP that tags the marker in column "SNP"
R2 SNP-tagSNP	r-square value between "SNP" and "tagSNP"
Is tagSNP	Marker in "SNP" is a tagSNP (TRUE, FALSE)
Nearest genes (functional relevance)	HGNC (Ensembl) symbols of the nearest genes as specified in the settings with information on distance to the marker in "SNP" including functional relevance if within or within the flanking 5 kb of a gene
Biotype (validation) nearest genes	Functional relevance of the gene and its validation level for proximate genes(Ensembl)	Ensembl release 70 - January 2013 http://Jan2013.archive.ensembl.org/biomart/martview/3e14905c6880c3043c1, also HG19
Nearest gene	HGNC (Ensembl) full name of nearest gene that actually has got a full name	Ensembl release 70 - January 2013 http://Jan2013.archive.ensembl.org/biomart/martview/3e14905c6880c3043c1, also HG19
Eigen	Eigen is a spectral approach to the functional annotation of genetic variants in coding and noncoding regions. Eigen makes use of a variety of functional annotations in both coding and noncoding regions (such as made available by the ENCODE and Roadmap Epigenomics projects), and combines them into one single measure of functional importance. Eigen is an unsupervised approach, and, unlike most existing methods, is not based on any labelled training data. Eigen produces estimates of predictive accuracy for each functional annotation score, and subsequently uses these estimates of accuracy to derive the aggregate functional score for variants of interest as a weighted linear combination of individual annotations. We show that the resulting meta-score has good discriminatory ability using disease associated and putatively benign variants from published studies (for both Mendelian and complex diseases). The Eigen score is particularly useful in prioritizing likely causal variants in a region of interest when it is combined with population-level genetic data in the framework of a hierarchical model. Furthermore, an important advantage of the Eigen score is that it can be easily adapted to a specific tissue or cell type. More information about the Eigen score can be found in the accompanying manuscript: A spectral approach integrating functional genomic annotations for coding and noncoding variants (Iuliana Ionita-Laza, Kenneth McCallum, Bin Xu, Joseph Buxbaum). and possible confounding factors; therefore, Eigen is a more robust approach at this point.	http://www.columbia.edu/~ii2135/eigen.html
EigenPC	Eigen-PC performs well across many scenarios, although, as we discuss in the Supplementary Note, it is more sensitive than Eigen to component annotations and possible confounding factors; therefore, Eigen is a more robust approach at this point.	http://www.columbia.edu/~ii2135/eigen.html
CADD	PHRED-like (-10*log10(rank/total)) scaled C-score ranking a variant relative to all possible substitutions of the human genome (8.6x10^9). For details see tab 'deleteriousness'. Like explained above, a scaled C-score of greater or# equal 10 indicates that these are predicted to be the 10% most deleterious substitutions that you can do to the human genome, a score of greater or equal 20 indicates the 1% most deleterious and so on. If you would like to apply a cutoff on deleteriousness, eg to identify potentially pathogenic variants, we would suggest to put a cutoff somewhere between 10 and 20. Maybe at 15, as this also happens to be the median value for all possible canonical splice site changes and non-synonymous variants. However, there is not a natural choice here -- it is always arbitrary. We therefore recommend integrating C-scores with other evidence and to rank your candidates for follow up rather than hard filtering.	http://cadd.gs.washington.edu/info
DANN	DANN score, similar to CADD, but prediction made using a non-linear kernel function instead of a linear	https://cbcl.ics.uci.edu/public_data/DANN/
Corelating GWAS	r-square value between marker in "SNP" and a hit from GWAS catalog for named phenotype
Cis-eQTL genes	cis-eQTL genes for which reported eQTL-SNP has specified min R2 with marker in "SNP"
Trans-eQTL genes	trans-eQTL genes for which reported eQTL-SNP has specified min R2 with marker in "SNP"
Genes for coremine-search	List of all genes reported for marker in "SNP" in "nearest genes", "cis-eQTL genes" and "trans-eQTL genes"	Coremine Medical is available at http://www.pubgene.com/products/coremine-medical/
Hgnc pathwaygenes	corresponding HGNC names for pathway genes used
Entrez pathwaygenes	Genes used for pathway enrichment actually used
KEGG pathway	Analysis for nominally significant enrichment of genes in "nearest genes", "cis-eQTL genes" and "trans-eQTL genes" according to pathway enrichment specific settings in KEGG pathways	Recent version of KEGG via KEGGREST
Reactome pathway	Analysis for nominally significant enrichment of genes in "nearest genes", "cis-eQTL genes" and "trans-eQTL genes" according to pathway enrichment specific settings in Reactome pathways
DOSE pathway	Analysis for nominally significant enrichment of genes in "nearest genes", "cis-eQTL genes" and "trans-eQTL genes" according to pathway enrichment specific settings in disease ontology pathways
GO pathway	Analysis for nominally significant enrichment of genes in "nearest genes", "cis-eQTL genes" and "trans-eQTL genes" according to pathway enrichment specific settings in GO categories pathways
Top phenotype	Analyzed phenotype which resulted in lowest p-value
Top log-p prim. statistic	Negative log10 of p-value for association with phenotype in "top phenotype" calculated by primary statistic, e.g. method "score" of software SNPTEST; without correction for inflation factor lambda (genomic control)
Top log-p sec. statistic	Negative log10 of p-value for association with phenotype in "top phenotype" calculated by secondary statistic, e.g. method "expect" of software SNPTEST; without correction for inflation factor lambda (genomic control)
Explained variance SNP	difference between explained variance of the full model including covariates and the SNP vs. explained variance of the model including covariates, only. For binary phenotypes, McFaddens pseudo R2 is used. Note that pseudo-R2 and R2 from linear regression are NOT directly comparable.
Strand	Chromosome strand referred to for definition of all alleles	According to genome-buit hg19 (= GRCh37)
N	Number of individuals analyzed for phenotype in "top phenotype"
Counted allele	Allele for which effect sizes were calculated
Other allele	Other allele
Allele freq.	Allele frequency of the allele for which effect sizes were calculated
Minor allel freq.	minor allele frequency
Imputation type	Marker in "SNP" is: 0-->not genotyped, part of phased reference panel, imputed; 1-->same as 0 but for unphased reference panel; 2-->genotyped, part of reference panel, used for imputation; 3-->genotyped but not in reference panel
Info-score	"Info score" representing imputation quality of imputed SNPs according to IMPUTE2, 1 is perfect
Beta_prim__pheno	Primary statistic: Beta value or of association of marker in "markername" with phenotype named in "beta_prim__pheno"
Se_prim__pheno	Primary statistic: Standard error of beta value of association of marker in "markername" with phenotype named in "se_prim__pheno"
OR_prim__pheno	Primary statistic: Odds Ratio of association of marker in "markername" with phenotype named in "OR_prim__pheno"
CI95_prim__pheno	Primary statistic: 95% confidence intervall of Odds Ratio of association of marker in "markername" with phenotype named in "OR95CI_prim__pheno"
Logp_prim__pheno	Primary statistic: Negative log10 p-value for association of marker in "markername" with phenotype named in "logp_prim__pheno"
Logp_second__pheno	Secondary statistics: Negative log10 p-value for association of marker in "markername" with phenotype named in "logp_second__pheno"
Rg	Genetic correlation with baPWV
SE	Standard error of the genetic correlation
Z	Test statistic of the genetic correlation
P	P-value
H2 obs	Heritability on the observed scale
H2 obs SE	Standard error of the heritability
H2 int	Intercept of the heritability
H2 int SE	Standard error of the heritability intercept
Gcov int	Intercept of the genetic covariance
Gcov int SE	Standard error of the genetic covariance intercept.
